# Maternal immune gene expression trajectories and dynamic genetic regulation throughout pregnancy

**DOI:** 10.64898/2026.09.22.26363644

**Authors:** Sophie Hoffman, Katie L Burnham, Emma Cook, Céleste E Cohen, Ulla Sovio, D. Stephen Charnock-Jones, Gordon C S Smith, Emma E Davenport

## Abstract

Pregnancy involves profound changes to maternal immunity throughout gestation to simultaneously tolerate the fetus and protect both mother and baby from infection. Dysregulation of this process can lead to pregnancy complications and adverse outcomes. However, how the maternal peripheral immune system adapts throughout an uncomplicated pregnancy remains poorly understood, limiting our ability to identify and interpret alterations associated with pregnancy complications.

Here, we longitudinally profiled maternal whole-blood transcriptomes of 1,305 nulliparous women at 12, 20, 28 and 36 weeks of gestation (n=3,776 samples) from the Pregnancy Outcome Prediction Study 2 (POPs2). Differential expression analysis revealed that the maternal immune system underwent its most pronounced remodeling in early pregnancy (between 12 and 20 weeks gestation). Co-expressed gene modules demonstrated immune-dominant programs were highly active in early stages, shifting towards increased cellular and metabolic activity in later pregnancy, reflecting maternal adaptation to increasing physiological demands.

Through *cis*-eQTL mapping we found that genetic regulatory effects increasingly diverged from the non-pregnant state as pregnancy advanced. Colocalising with GWAS revealed putative mechanisms underlying genetic predisposition to pregnancy complications, with 58% of these colocalizations detectable only in the context of pregnancy. Finally, we identified eQTL that exhibit significant interactions with gestational age, implicating dynamic regulation of innate immune and metabolic pathways. These findings show that pregnancy is not only a state of changing gene expression, but also a dynamic regulatory environment that reshapes the effects of genetic variation. By characterizing these adaptations across gestation, this work provides a reference for interpreting maternal immune variation and genetic risk across gestation.

## Supplementary tables for "Maternal immune gene expression trajectories and dynamic genetic regulation throughout pregnancy" (part 1 of 3)

### Sheet: Supplementary Table 1
Supplementary Table 1: Significance of CIBERSORTx cell proportions over time
Time point pair	12 v 20		12 v 28		12 v 36		20 v 28		20 v 36		28 v 36
Cell type	P-value	Mean diff	P-value	Mean diff	P-value	Mean diff	P-value	Mean diff	P-value	Mean diff	P-value	Mean diff
B.cells.naive	1	-0.000217962	0.144252	0.00125823	1.44021e-11	0.00287571	0.00131981	0.0731065	1.56624e-20	0.00343012	6.38983e-06	0.00198038
B.cells.memory	0.00433862	0.00189576	1	0.0011984	1	0.00120061	-0.000831342	1	0.608989	-0.00134756	1	-0.000119177
Plasma.cells	6.03941e-15	0.00146284	9.25421e-27	0.00183731	2.63393e-15	0.00119579	0.00038676	0.000422016	1	-1.47185e-05	1	-0.000510445
T.cells.CD8	2.11404e-11	0.00786525	1.98829e-06	0.00625717	0.292404	-0.00503467	0.000990087	1	9.27383e-23	-0.0126267	9.72729e-19	-0.0110115
T.cells.CD4.naive	1	-0.0010185	1	0.00119884	1	0.000214863	0.00184264	1	0.41425	0.00156154	1	-0.00153436
T.cells.CD4.memory.resting	1	-0.00101233	0.525776	-0.0037388	1	-0.00218846	-0.00422727	0.120845	1	-0.00345813	1	0.0021706
T.cells.CD4.memory.activated	1	7.34117e-05	1	2.04364e-05	0.0213314	-0.00215335	0.000173871	1	0.00553855	-0.00253778	0.707986	-0.00195151
T.cells.follicular.helper	1	1.52036e-05	1	2.10245e-05	1	-4.66001e-05	3.5264e-05	1	1	-1.14761e-05	1	-5.4591e-05
T.cells.regulatory..Tregs.	0.000556791	0.00385369	7.31767e-19	0.00788981	0.720103	0.00244182	0.00398558	5.40825e-06	1	-0.000384591	9.21335e-08	-0.00450765
T.cells.gamma.delta	1	0.000290884	1	0.000354213	1	-0.000201249	-5.87503e-05	1	1	-0.000373695	1	-0.00038974
NK.cells.resting	0.643477	0.00237869	1	-0.00119068	0.0242087	-0.0031695	-0.00322384	0.00878099	4.50481e-10	-0.00613735	1	-0.00182914
NK.cells.activated	0.00111145	0.000637712	3.30973e-06	0.000727716	5.12288e-05	0.000702352	0.000236593	1	1	3.81344e-05	1	-0.000271673
Monocytes	1	-0.00118562	4.46935e-33	-0.0232131	4.92469e-70	-0.0437429	-0.0213743	9.18894e-33	3.81348e-74	-0.0409016	4.51462e-22	-0.0201137
Macrophages.M0	1	-0.0010413	8.5834e-05	-0.0022834	0.0292851	-0.00148629	-0.00139497	0.891122	1	-0.000444755	1	0.00094209
Macrophages.M1	1	4.17783e-07	1	-5.7543e-06	1	-2.08377e-05	-8.14075e-06	1	1	-1.37066e-05	1	8.27066e-06
Macrophages.M2	0.297355	-0.000750119	0.105926	-0.000838316	1.40185e-09	-0.00168733	-0.000159016	1	0.0135639	-0.00095864	0.257951	-0.000748459
Dendritic.cells.resting	1	-1.66008e-06	1	4.07937e-06	1	-1.71809e-05	7.14514e-06	1	1	-2.23974e-05	1	-2.92292e-05
Dendritic.cells.activated	0.025722	-0.000672415	1	-0.000748692	8.02415e-11	-0.00185683	0.000120848	1	2.24284e-05	-0.00109968	2.08176e-05	-0.00134364
Mast.cells.resting	1.10904e-06	0.00230868	3.0866e-18	0.00395561	2.17871e-17	0.00370914	0.0018542	0.000443811	1.16644e-05	0.00212223	1	-7.23894e-05
Mast.cells.activated	NA	0	NA	0	NA	0	0	NA	NA	0	NA	0
Eosinophils	1	-6.96272e-05	5.3646e-06	-0.000796373	0.000540119	-0.000455229	-0.000349398	1	0.00265187	-0.000519712	1	6.03403e-05
Neutrophils	7.69933e-06	-0.014813	1	0.00809228	1.12179e-37	0.0497201	0.0206743	3.21396e-11	1.12815e-60	0.0637005	2.22166e-28	0.0393255
P-value indicates Bonferroni adjusted p-values for changes in CIBERSORTx imputed cell type proportion between time points (Wilcoxon test)
Mean diff indicates the mean difference of CIBERSORTx imputed cell type proportion between time points
Note: mast cells activated have no variation and therefore no tests for significant differences could be conducted

### Sheet: Supplementary Table 2
Supplementary Table 2: Dream differential expression analysis results
Gene ID	Gene Name	12v20_logFC	12v28_logFC	12v36_logFC	20v28_logFC	20v36_logFC	28v36_logFC	12v20_AveExpr	12v28_AveExpr	12v36_AveExpr	20v28_AveExpr	20v36_AveExpr	28v36_AveExpr	12v20_t	12v28_t	12v36_t	20v28_t	20v36_t	28v36_t	12v20_P.Value	12v28_P.Value	12v36_P.Value	20v28_P.Value	20v36_P.Value	28v36_P.Value	12v20_adj.P.Val	12v28_adj.P.Val	12v36_adj.P.Val	20v28_adj.P.Val	20v36_adj.P.Val	28v36_adj.P.Val	12v20_B	12v28_B	12v36_B	20v28_B	20v36_B	28v36_B	12v20_z.std	12v28_z.std	12v36_z.std	20v28_z.std	20v36_z.std	28v36_z.std
ENSG00000102837	OLFM4	1.86237	2.72137	2.69239	0.859006	0.830027	-0.0289788	2.77799	2.77799	2.77799	2.77799	2.77799	2.77799	49.5707	68.818	66.8037	21.9453	21.0451	-0.711835	1e-300	1e-300	1e-300	4.22995e-97	2.08062e-90	0.47664	0	0	0	1.13749e-93	9.39221e-89	0.540726	840.682	1307.98	1261.35	211.495	195.479	-7.05124	37.0658	37.0658	37.0658	20.9113	20.1627	-0.711718
ENSG00000118113	MMP8	1.61676	2.32872	2.13454	0.711955	0.517779	-0.194177	3.42545	3.42545	3.42545	3.42545	3.42545	3.42545	45.3709	61.8393	55.6543	19.1047	13.8539	-5.03049	1e-300	1e-300	1e-300	4.48264e-76	3.9768e-42	5.24263e-07	0	0	0	4.9636e-73	3.42762e-41	1.71749e-06	738.429	1144.61	994.082	162.104	84.4829	5.23138	37.0658	37.0658	37.0658	18.4582	13.6005	-5.01721
ENSG00000096006	CRISP3	1.21002	1.93464	1.89966	0.724616	0.689632	-0.0349833	3.72032	3.72032	3.72032	3.72032	3.72032	3.72032	40.4813	61.3148	59.2042	23.2218	22.0712	-1.08485	8.58502e-279	1e-300	1e-300	3.19237e-108	7.05512e-99	0.278092	5.38681e-275	0	0	1.50233e-104	4.47157e-97	0.340276	618.778	1131.7	1080.94	235.344	214.145	-6.72303	35.6783	37.0658	37.0658	22.0995	21.1057	-1.08462
ENSG00000124469	CEACAM8	1.35517	2.08234	2.05	0.727172	0.694834	-0.0323385	2.84729	2.84729	2.84729	2.84729	2.84729	2.84729	39.524	57.1275	54.9839	20.1745	19.1693	-0.861967	1.16653e-268	1e-300	1e-300	4.30661e-84	1.24947e-76	0.388788	5.48969e-265	0	0	6.75563e-81	3.60185e-75	0.454963	595.477	1029.17	976.954	180.142	163.206	-6.92532	35.0187	37.0658	37.0658	19.43	18.5271	-0.861818
ENSG00000239839	DEFA3	1.37858	2.16247	1.99088	0.783891	0.6123	-0.171591	7.78253	7.78253	7.78253	7.78253	7.78253	7.78253	38.468	57.4888	52.4997	21.1951	16.6676	-4.54649	4.00854e-256	1e-300	1e-300	1.01828e-91	3.201e-59	5.72076e-06	1.50914e-252	0	0	2.12979e-88	5.10209e-58	1.62842e-05	569.389	1036	914.03	197.936	123.58	2.93169	34.1852	37.0658	37.0658	20.3115	16.2279	-4.53646
ENSG00000164821	DEFA4	1.32097	2.12898	1.88834	0.808009	0.567366	-0.240643	4.04947	4.04947	4.04947	4.04947	4.04947	4.04947	38.0239	58.3126	51.0049	22.3833	15.7117	-6.46805	4.18677e-252	1e-300	1e-300	4.40588e-101	4.07773e-53	1.19743e-10	1.31353e-248	0	0	1.38227e-97	5.29373e-52	6.11513e-10	559.416	1057.93	878.475	219.606	109.651	13.3448	33.9137	37.0658	37.0658	21.3443	15.3409	-6.43966
ENSG00000104918	RETN	0.944063	1.6167	1.78483	0.672636	0.840764	0.168128	5.2295	5.2295	5.2295	5.2295	5.2295	5.2295	37.1207	60.2474	65.6598	25.4282	31.9214	6.19641	4.74703e-243	1e-300	1e-300	2.12581e-127	1.21599e-188	6.71827e-10	1.27654e-239	0	0	4.00163e-123	1.34646e-185	3.15452e-09	538.121	1105.7	1236.62	278.349	417.928	11.6594	33.2938	37.0658	37.0658	24.0112	29.2946	6.17258
ENSG00000206047	DEFA1	1.34052	2.14861	1.93894	0.808085	0.598417	-0.209668	3.91975	3.91975	3.91975	3.91975	3.91975	3.91975	36.7117	55.136	48.7251	21.0987	15.635	-5.29658	3.79936e-238	1e-300	1e-300	2.72985e-91	1.03693e-52	1.27997e-07	8.93989e-235	0	0	5.13866e-88	1.32603e-51	4.52642e-07	527.949	979.138	821.358	196.245	108.554	6.59419	32.9533	37.0658	37.0658	20.263	15.2802	-5.28169
ENSG00000012223	LTF	1.32388	1.79882	1.75059	0.474933	0.426709	-0.0482246	5.43443	5.43443	5.43443	5.43443	5.43443	5.43443	36.4623	47.4961	45.8194	12.6575	11.4012	-1.25422	5.17703e-236	1e-300	1e-300	1.39119e-35	2.19531e-29	0.209885	1.0828e-232	0	1.55337817357513e-313	1.09573e-33	1.19332e-28	0.266322	523.231	793.181	751.824	70.0073	55.4404	-6.54609	32.8039	37.0658	37.0658	12.4504	11.2547	-1.25388
ENSG00000173391	OLR1	1.36338	2.15499	2.1692	0.791616	0.805822	0.0142054	0.855075	0.855075	0.855075	0.855075	0.855075	0.855075	35.3822	52.3274	51.0696	19.3739	19.4505	0.330551	2.7341e-225	1e-300	1e-300	3.29677e-78	9.36339e-79	0.741011	5.14666e-222	0	0	3.87865e-75	2.88472e-77	0.785626	497.917	913.482	882.562	166.659	168.026	-7.22686	32.0432	37.0658	37.0658	18.7217	18.7886	0.330515
ENSG00000086548	CEACAM6	1.32554	1.93438	1.73957	0.608838	0.41403	-0.194808	1.0625	1.0625	1.0625	1.0625	1.0625	1.0625	34.0416	47.1466	41.3271	14.9052	9.97602	-4.54263	7.06267e-211	1e-300	7.59839e-265	6.08435e-48	5.47939e-23	5.8586e-06	1.20862e-207	0	2.91902e-262	1.84729e-45	2.33887e-22	1.66514e-05	466.666	784.681	641.236	98.634	40.9207	2.93482	30.9913	37.0658	34.7673	14.5472	9.87248	-4.53143
ENSG00000065618	COL17A1	1.46172	2.3093	2.01064	0.84758	0.548926	-0.298654	0.758335	0.758335	0.758335	0.758335	0.758335	0.758335	31.6246	46.6249	39.2769	17.2425	11.0111	-5.77014	3.44804e-187	1e-300	9.73283e-267	2.99828e-63	1.32886e-27	8.84591e-09	5.40882e-184	0	3.98284e-264	2.35165e-60	6.76248e-27	3.64207e-08	411.986	773.179	592.247	132.524	51.3276	9.18719	29.1803	37.0658	34.8923	16.7878	10.887	-5.75149
ENSG00000164047	CAMP	0.898312	1.61695	1.58912	0.718641	0.690808	-0.0278327	7.45155	7.45155	7.45155	7.45155	7.45155	7.45155	31.4568	53.7266	52.239	24.2478	23.4729	-0.919038	6.70875e-185	1e-300	1e-300	3.24731e-117	1.23576e-110	0.358162	9.71426e-182	0	0	3.05637e-113	1.25741e-108	0.424615	407.376	946.442	910.027	255.091	240.509	-6.89799	28.9993	37.0658	37.0658	23.0157	22.349	-0.918873
ENSG00000133742	CA1	1.25831	1.74004	2.22629	0.481728	0.967981	0.486253	7.96244	7.96244	7.96244	7.96244	7.96244	7.96244	29.1223	37.9214	47.7482	10.6668	21.5928	10.5133	2.56171e-162	1.22829e-253	1e-300	4.88603e-26	2.3123e-95	2.36378e-25	3.4444e-159	9.63391e-251	0	1.18984e-24	1.24008e-93	5.31611e-24	357.028	560.302	803.171	48.1356	205.799	46.5553	27.1496	34.0175	37.0658	10.5537	20.7195	10.4045
ENSG00000101425	BPI	0.806454	1.27308	1.14772	0.466623	0.341264	-0.125359	3.89444	3.89444	3.89444	3.89444	3.89444	3.89444	28.9568	43.2321	38.3185	16.0348	11.7247	-4.17222	2.06791e-160	1e-300	5.84985e-251	3.31407e-55	5.79503e-31	3.11855e-05	2.59509e-157	4.33403e-303	1.72059e-248	1.68606e-52	3.34311e-30	8.03058e-05	352.413	686.818	567.511	114.453	58.9885	1.33001	26.9876	37.0658	33.8359	15.6502	11.5708	-4.16463
ENSG00000179639	FCER1A	-0.630867	-1.16739	-1.6575	-0.536521	-1.02664	-0.490116	3.79067	3.79067	3.79067	3.79067	3.79067	3.79067	-28.4795	-49.9988	-69.7921	-23.1433	-44.2196	-20.4521	2.85733e-156	1e-300	1e-300	8.46524e-108	1e-300	3.58005e-86	3.36165e-153	0	0	3.18699e-104	9.08815206324366e-315	8.42385e-83	342.979	858.361	1344.34	234.288	713.979	185.301	-26.6325	-37.0658	-37.0658	-22.0555	-37.0658	-19.6743
ENSG00000163958	ZDHHC19	1.11952	1.12385	1.19232	0.00432682	0.0727965	0.0684697	1.55508	1.55508	1.55508	1.55508	1.55508	1.55508	28.3991	26.5387	27.227	0.103017	1.71174	1.54901	1.1979e-155	1.27748e-138	8.00605e-145	0.917957	0.0870601	0.121499	1.32643e-152	2.4538e-136	4.63435e-143	0.932119	0.10539	0.164421	341.282	302.182	316.493	-7.23438	-6.33155	-6.08515	26.5787	25.0624	25.6251	0.103007	1.71111	1.54851
ENSG00000257017	HP	0.722449	0.991352	0.933681	0.268904	0.211233	-0.0576711	3.66988	3.66988	3.66988	3.66988	3.66988	3.66988	27.7635	36.2164	33.559	9.90102	7.75905	-2.05365	3.86065e-149	1.61756e-229	2.14352e-200	1.08065e-22	1.23293e-14	0.0401158	4.03738e-146	9.51527e-227	2.80206e-198	1.75363e-21	3.65837e-14	0.0607807	327.287	518.116	456.006	40.5961	21.8849	-5.21646	26.0096	32.3453	30.2033	9.80414	7.71259	-2.05255
ENSG00000204936	CD177	0.932318	0.974281	0.779361	0.0419627	-0.152957	-0.19492	4.60655	4.60655	4.60655	4.60655	4.60655	4.60655	27.4231	27.4904	21.7739	1.19823	-4.36876	-5.41934	3.18429e-145	9.07712e-142	4.66461e-94	0.230954	1.30314e-05	6.61865e-08	3.15479e-142	1.89853e-139	9.12751e-93	0.284535	2.29085e-05	2.43149e-07	319.587	321.122	208.465	-6.54503	1.6686	7.21737	25.661	25.3496	20.5743	1.19791	-4.35958	-5.40123
ENSG00000272398	CD24	0.650036	1.16786	1.05725	0.517822	0.407212	-0.110609	5.05717	5.05717	5.05717	5.05717	5.05717	5.05717	27.2489	46.9823	42.1422	21.0009	16.5379	-4.37252	2.19821e-144	1e-300	2.15898e-281	5.17214e-90	2.20039e-58	1.28079e-05	2.06896e-141	0	1.09839e-278	8.85095e-87	3.42882e-57	3.48002e-05	316.466	780.922	661.445	194.761	121.746	2.15602	25.5857	37.0658	35.8455	20.1176	16.1091	-4.36336
ENSG00000123119	NECAB1	1.5781	1.94812	2.06481	0.370023	0.486713	0.116689	-0.98362	-0.98362	-0.98362	-0.98362	-0.98362	-0.98362	27.0031	31.2933	32.1702	5.97084	7.7626	1.79648	9.42968e-143	1.49288e-184	1.66063e-192	2.66923e-09	1.17476e-14	0.0725322	8.45259e-140	5.97912e-182	1.91777e-190	1.03813e-08	3.48962e-14	0.103805	312.455	406.25	426.205	10.3704	21.9365	-5.68868	25.4386	28.9718	29.5964	5.95075	7.71875	1.79576
ENSG00000179869	ABCA13	1.20779	1.98965	1.85838	0.781862	0.650587	-0.131275	0.31776	0.31776	0.31776	0.31776	0.31776	0.31776	26.9608	41.662	37.7085	16.4485	13.4872	-2.62501	2.595e-142	1.11474e-293	3.30182e-248	5.55845e-58	3.78468e-40	0.00871498	2.22038e-139	1.16577e-290	9.41719e-246	3.37524e-55	3.04327e-39	0.0151101	311.001	651.619	555.32	120.632	79.9069	-3.86114	25.3989	36.6257	33.6483	16.0517	13.2632	-2.62304
ENSG00000148346	LCN2	0.864124	1.26519	1.30779	0.401065	0.443665	0.0425995	5.54237	5.54237	5.54237	5.54237	5.54237	5.54237	26.8184	37.6038	38.5123	12.0095	13.3241	1.2446	1.40434e-140	1.13096e-241	2.92649e-246	2.54286e-32	3.42866e-39	0.213398	1.14936e-137	7.34109e-239	8.22212e-244	1.32229e-30	2.67695e-38	0.270069	307.853	552.203	574.188	62.5354	77.8299	-6.56021	25.2415	33.1985	33.5149	11.836	13.0969	1.24428
ENSG00000134827	TCN1	0.737774	1.09351	1.00529	0.355735	0.267518	-0.088217	3.38466	3.38466	3.38466	3.38466	3.38466	3.38466	26.6218	37.5135	33.8982	12.2968	9.20951	-2.94332	1.30705e-138	5.45338e-241	5.62376e-202	9.28735e-34	6.72787e-20	0.00327819	1.02517e-135	3.42182e-238	7.67113e-200	5.80814e-32	2.54615e-19	0.00616225	303.33	548.695	463.639	65.793	33.8277	-3.00595	25.0615	33.1511	30.3235	12.1105	9.13195	-2.94037
ENSG00000142583	SLC2A5	0.881349	1.45408	1.32265	0.572733	0.441297	-0.131436	1.51407	1.51407	1.51407	1.51407	1.51407	1.51407	26.3046	41.4328	36.7999	16.3554	12.3965	-3.57818	1.29341e-135	2.41037e-269	3.63436e-221	1.036e-56	3.16722e-34	0.000353724	9.73885e-133	2.26864e-266	7.12638e-219	5.5719e-54	2.05798e-33	0.000776774	297.059	644.563	532.499	119.204	66.6573	-0.947931	24.7852	35.0637	31.7458	15.8692	12.1985	-3.5724
ENSG00000066926	FECH	0.984919	1.38394	1.8772	0.399017	0.892276	0.49326	6.65565	6.65565	6.65565	6.65565	6.65565	6.65565	26.0264	34.4629	45.967	10.0573	22.6323	12.1151	1.09788e-133	1.38804e-217	1e-300	2.18987e-23	5.62723e-104	6.23395e-33	7.94864e-131	7.91769e-215	0	3.86336e-22	4.34127e-102	2.66095e-31	292.523	480.249	763.64	42.1289	225.544	63.7747	24.6057	31.4851	37.0658	9.96404	21.6536	11.9534
ENSG00000005381	MPO	0.772165	1.28324	1.1154	0.51108	0.343232	-0.167848	2.10813	2.10813	2.10813	2.10813	2.10813	2.10813	26.004	41.3676	35.1878	16.4956	10.919	-5.17824	3.85977e-133	5.77952e-270	1.76452e-207	1.14619e-57	4.03088e-27	2.44531e-07	2.69097e-130	5.72598e-267	2.70044e-205	6.57888e-55	2.00627e-26	8.35703e-07	291.066	643.67	494.759	121.304	50.3473	5.96808	24.5546	35.1044	30.7381	16.0068	10.7855	-5.16184
ENSG00000183019	MCEMP1	0.559987	0.77044	0.785709	0.210453	0.225722	0.0152692	7.21541	7.21541	7.21541	7.21541	7.21541	7.21541	25.8819	33.5473	33.6644	9.29918	10.0435	0.658351	3.52372e-132	1.63239e-207	7.33307e-209	2.85688e-20	2.54032e-23	0.51037	2.36895e-129	9.03769e-205	1.18998e-206	3.63856e-19	1.09828e-22	0.573119	288.882	457.18	459.93	35.0698	41.5755	-7.09874	24.4645	30.7406	30.8413	9.2242	9.94927	0.658262
ENSG00000240247	DEFA1B	1.39356	2.18522	2.04688	0.791661	0.653319	-0.138342	-1.74204	-1.74204	-1.74204	-1.74204	-1.74204	-1.74204	25.6761	37.7565	34.371	13.7908	11.2811	-2.3067	1.99282e-130	7.15513e-252	6.38968e-215	7.55346e-42	7.29221e-29	0.0211485	1.29354e-127	5.18031e-249	1.0836e-212	1.18489e-39	3.88753e-28	0.0340282	284.455	556.073	475.791	83.9861	54.1905	-4.64651	24.2993	33.8979	31.29	13.5535	11.1484	-2.30532
ENSG00000283646	LINC02009	1.48066	2.24907	2.07179	0.768418	0.591135	-0.177284	-0.122983	-0.122983	-0.122983	-0.122983	-0.122983	-0.122983	25.5555	36.1948	32.179	12.4369	9.4329	-2.72374	1.51254e-129	1.77195e-236	8.7681e-194	1.39889e-34	8.30236e-21	0.00649624	9.49067e-127	1.07597e-233	1.03157e-191	9.82566e-33	3.27638e-20	0.0115429	282.542	520.369	426.336	67.4887	35.8808	-3.59379	24.2159	32.8366	29.6955	12.2648	9.35573	-2.72162
ENSG00000147689	FAM83A	1.6144	2.15639	2.78022	0.541991	1.16582	0.623833	-0.575408	-0.575408	-0.575408	-0.575408	-0.575408	-0.575408	25.3374	31.5512	39.3239	7.99612	16.987	8.75782	2.30137e-127	3.31551e-187	5.10004e-269	1.89019e-15	1.60135e-61	3.47569e-18	1.39745e-124	1.41843e-184	2.18189e-266	1.42552e-14	2.76041e-60	3.98456e-17	277.692	411.124	594.434	24.1815	128.625	30.3337	24.0079	29.1816	35.0423	7.94835	16.55	8.69476
ENSG00000183508	TENT5C	0.919321	1.21464	1.83049	0.29532	0.91117	0.61585	6.06558	6.06558	6.06558	6.06558	6.06558	6.06558	25.0671	31.2013	46.2209	7.68011	23.8304	15.5953	4.45686e-125	7.13345e-184	1e-300	2.20657e-14	4.54203e-114	1.46421e-52	2.62175e-122	2.6856e-181	0	1.47817e-13	5.11971e-112	3.67496e-50	272.778	404.316	768.515	21.7726	248.348	108.388	23.7879	28.9178	37.0658	7.63798	22.6994	15.2577
ENSG00000172331	BPGM	0.848934	1.20058	1.57749	0.351644	0.728555	0.376911	6.40489	6.40489	6.40489	6.40489	6.40489	6.40489	24.9285	33.2005	42.8941	9.85977	20.5534	10.2986	9.54199e-124	4.7576e-204	1e-300	1.49728e-22	2.80815e-87	2.03511e-24	5.44298e-121	2.42046e-201	1.15207e-306	2.38632e-21	1.12469e-85	4.18219e-23	269.7	449.325	683.357	40.2293	187.314	44.4293	23.659	30.4803	37.0658	9.77116	19.8029	10.1975
ENSG00000242550	SERPINB10	0.915576	1.50644	1.35294	0.590866	0.437366	-0.1535	0.717781	0.717781	0.717781	0.717781	0.717781	0.717781	24.9253	39.0047	34.1299	15.3287	11.1533	-3.79054	1.47808e-123	2.9011e-252	5.48463e-201	1.46542e-50	3.28036e-28	0.000154245	8.18334e-121	2.18442e-249	7.27061e-199	5.30482e-48	1.70673e-27	0.000358679	269.274	585.888	469.92	104.517	52.8177	-0.168169	23.6405	33.9245	30.2483	14.9541	11.0138	-3.78413
ENSG00000133169	BEX1	0.99407	1.85349	1.96253	0.859424	0.968457	0.109033	0.0103722	0.0103722	0.0103722	0.0103722	0.0103722	0.0103722	24.2461	42.9427	44.2534	19.9109	22.0654	2.40512	7.11736e-118	3.24444e-296	1e-300	9.15891e-82	9.34212e-99	0.0162442	3.82792e-115	3.59254e-293	1.21144e-298	1.32621e-78	5.90121e-97	0.0268064	256.3	685.091	717.957	176.105	214.682	-4.42806	23.0814	36.7847	37.0658	19.1529	21.0924	2.40338
ENSG00000138772	ANXA3	0.385614	0.457948	0.291687	0.072334	-0.0939272	-0.166261	6.64458	6.64458	6.64458	6.64458	6.64458	6.64458	24.2154	27.1895	17.0748	4.34973	-5.6842	-9.75787	1.77866e-117	1.90549e-144	3.58385e-62	1.4141e-05	1.45681e-08	3.99672e-22	9.3004e-115	4.12287e-142	3.26063e-61	3.53647e-05	3.11153e-08	6.74143e-21	255.424	315.927	129.74	2.12979	8.20845	39.227	23.0418	25.5913	16.6399	4.34166	-5.66657	-9.6712
ENSG00000243064	ABCC13	0.916028	1.1983	1.62365	0.28227	0.707622	0.425352	4.94239	4.94239	4.94239	4.94239	4.94239	4.94239	24.2127	29.7714	39.5584	7.10348	17.8735	10.3929	2.0359e-117	2.47558e-169	3.90641e-272	1.55482e-12	1.46534e-67	7.95067e-25	1.03578e-114	7.2813e-167	1.79352e-269	8.481e-12	3.19624e-66	1.70459e-23	255.561	371.873	601.226	17.6186	142.454	45.3649	23.0359	27.7374	35.2463	7.06951	17.3671	10.2884
ENSG00000133063	CHIT1	0.901487	1.33468	1.19979	0.433195	0.2983	-0.134895	1.1985	1.1985	1.1985	1.1985	1.1985	1.1985	24.0735	33.3166	29.0207	10.8921	7.40034	-3.22427	3.22216e-116	3.77025e-204	1.37193e-160	4.68028e-27	1.81827e-13	0.00127858	1.59616e-113	1.97142e-201	1.04134e-158	1.28992e-25	5.0423e-13	0.00257936	252.373	450.735	354.524	50.4355	19.2565	-2.11699	22.9159	30.4879	27.0028	10.7717	7.36152	-3.22074
ENSG00000189221	MAOA	1.16533	1.5837	2.00302	0.418369	0.83769	0.419321	0.243833	0.243833	0.243833	0.243833	0.243833	0.243833	23.9858	30.3468	37.0711	8.08461	15.9619	7.69231	1.77118e-115	5.75699e-175	4.72927e-244	9.35044e-16	7.78935e-55	2.02402e-14	8.54891e-113	1.97035e-172	1.2902e-241	7.3004e-15	1.07735e-53	1.58487e-13	250.757	383.806	539.344	24.8712	113.368	21.8386	22.8416	28.2006	33.3629	8.0351	15.5957	7.64909
ENSG00000134755	DSC2	0.447047	0.458177	0.42097	0.01113	-0.0260768	-0.0372068	4.74207	4.74207	4.74207	4.74207	4.74207	4.74207	23.879	22.9401	20.6617	0.56734	-1.33391	-1.84155	2.92306e-114	1.52761e-106	3.61484e-88	0.570532	0.182349	0.0656548	1.37559e-111	1.55437e-104	6.237e-87	0.624982	0.211143	0.0947547	248.302	230.353	188.652	-7.07912	-6.9212	-5.61275	22.7188	21.9242	19.9059	0.567268	-1.33356	-1.84077
ENSG00000100448	CTSG	0.971377	1.40776	1.15235	0.436384	0.180978	-0.255407	1.52534	1.52534	1.52534	1.52534	1.52534	1.52534	23.6321	32.1538	25.586	10.04	4.11155	-5.59789	2.50656e-112	1.38616e-190	8.33826e-128	2.72907e-23	4.05359e-05	2.40545e-08	1.15081e-109	6.36417e-188	3.36101e-126	4.75667e-22	6.86317e-05	9.36703e-08	243.662	423.695	282.192	41.9267	0.613906	8.21714	22.5224	29.4467	24.05	9.94214	4.1044	-5.57998
ENSG00000163754	GYG1	0.365803	0.468457	0.343762	0.102654	-0.0220417	-0.124696	6.55842	6.55842	6.55842	6.55842	6.55842	6.55842	23.5027	28.5934	20.7343	6.32658	-1.36633	-7.50401	2.09314e-111	4.22656e-157	2.28269e-88	2.93299e-10	0.17195	8.43133e-14	9.38125e-109	1.07515e-154	3.96762e-87	1.2663e-09	0.199765	6.20937e-13	241.757	346.154	190.351	12.5086	-6.89943	20.4136	22.4281	26.704	19.929	6.30228	-1.36597	-7.46341
ENSG00000197561	ELANE	0.927381	1.22501	0.999908	0.297632	0.0725277	-0.225104	2.58854	2.58854	2.58854	2.58854	2.58854	2.58854	23.3064	29.0265	23.1309	7.09521	1.71524	-5.14205	1.03114e-109	2.02277e-160	4.68325e-107	1.66046e-12	0.0864211	2.9245e-07	4.514e-107	5.5995e-158	1.23125e-105	9.03626e-12	0.104698	9.89766e-07	237.647	354.828	234.189	17.5547	-6.3433	5.79643	22.254	26.9884	21.9779	7.06038	1.71459	-5.12825
ENSG00000145335	SNCA	0.889522	1.12424	1.41872	0.23472	0.529201	0.294481	8.99041	8.99041	8.99041	8.99041	8.99041	8.99041	23.1409	27.5746	34.2474	5.83073	13.2425	7.13928	2.17733e-108	2.02936e-148	1.56925e-215	6.17529e-09	7.93667e-39	1.20225e-12	9.31502e-106	4.65861e-146	2.71006e-213	2.30551e-08	6.11543e-38	7.79043e-12	235.225	325.081	475.317	9.55819	76.9109	17.8182	22.1168	25.9458	31.3348	5.81194	13.0331	7.10511
ENSG00000175931	UBE2O	0.671545	0.806369	1.22238	0.134824	0.550836	0.416011	4.82459	4.82459	4.82459	4.82459	4.82459	4.82459	22.9897	25.9471	38.5441	4.38622	17.9785	13.1268	3.5568e-107	2.12972e-133	4.02938e-262	1.19732e-05	2.31071e-68	3.32146e-38	1.48785e-104	3.8548e-131	1.51698e-259	3.02204e-05	5.21545e-67	2.29022e-36	232.328	290.983	578.575	2.28825	144.278	75.7557	21.9904	24.5788	34.5865	4.37808	17.4728	12.9234
ENSG00000148175	STOM	0.526519	0.922961	1.37969	0.396441	0.853172	0.45673	6.76697	6.76697	6.76697	6.76697	6.76697	6.76697	22.8749	38.0391	56.1096	16.4547	35.6277	18.4946	2.45179e-106	3.30422e-256	1e-300	4.29649e-58	9.18183e-229	4.92865e-72	1.00331e-103	2.82721e-253	0	2.6959e-55	4.32097e-225	4.41795e-69	230.699	569.13	1029.77	121.06	510.31	152.902	21.9026	34.1909	37.0658	16.0677	32.2916	17.9485
ENSG00000163959	SLC51A	1.06859	1.29664	1.41744	0.228055	0.34885	0.120795	-0.863673	-0.863673	-0.863673	-0.863673	-0.863673	-0.863673	22.7601	26.2722	27.9348	4.5965	6.92412	2.32194	1.43824e-105	3.7621e-135	1.36772e-148	4.49918e-06	5.47467e-12	0.0203146	5.76032e-103	6.8755e-133	8.55348e-147	1.19859e-05	1.40709e-11	0.0328186	229.112	299.565	335.014	3.201	15.9078	-4.6375	21.8219	24.7422	25.961	4.58688	6.89269	2.32049
ENSG00000167768	KRT1	0.882329	1.02983	1.47509	0.147501	0.592764	0.445263	7.1219	7.1219	7.1219	7.1219	7.1219	7.1219	22.5242	24.7131	34.8143	3.60531	14.5909	10.6223	6.11642e-103	8.79471e-122	6.37085e-220	0.000317619	2.0623e-46	7.87377e-26	2.39866e-100	1.21729e-119	1.21136e-217	0.000661087	2.09164e-45	1.85502e-24	222.685	264.815	485.082	-0.789715	94.1844	47.6377	21.5433	23.4673	31.6555	3.60049	14.3041	10.5087
ENSG00000091106	NLRC4	0.305304	0.271968	0.153121	-0.0333358	-0.152183	-0.118847	5.10564	5.10564	5.10564	5.10564	5.10564	5.10564	22.1244	18.7455	10.4193	-2.3161	-10.6081	-8.0409	7.64579e-100	1.28764e-73	6.67145e-25	0.0206305	9.08987e-26	1.34922e-15	2.93723e-97	5.71663e-72	2.21683e-24	0.0319235	4.29703e-25	1.19182e-14	215.674	156.441	44.963	-4.59361	47.157	24.4729	21.2105	18.1498	10.3053	-2.31468	-10.4952	-7.99002
ENSG00000152078	TLCD4	0.81322	1.12452	1.54157	0.311297	0.728348	0.417051	2.51358	2.51358	2.51358	2.51358	2.51358	2.51358	22.0428	28.4648	37.811	7.91267	18.3528	10.1098	1.94709e-99	2.37241e-157	1.35152e-254	3.61869e-15	4.91261e-71	1.29412e-23	7.3304e-97	6.11757e-155	4.38639e-252	2.64743e-14	1.19015e-69	2.48071e-22	214.964	345.192	563.207	23.5463	150.521	42.6365	21.1664	26.7256	34.0823	7.86748	17.8204	10.0162
ENSG00000170180	GYPA	1.08198	1.75494	2.452	0.672965	1.37002	0.697059	2.01946	2.01946	2.01946	2.01946	2.01946	2.01946	22.0472	33.3541	45.0842	12.854	25.8769	12.6648	2.11471e-99	2.6073e-206	1e-300	9.34613e-37	4.33929e-132	9.45018e-36	7.80535e-97	1.40228e-203	0	8.2597e-35	9.84129e-130	5.31015e-34	214.632	454.334	741.528	72.4582	289.558	70.1878	21.1626	30.6504	37.0658	12.6641	24.456	12.4812
ENSG00000118520	ARG1	0.501103	0.762791	0.73871	0.261688	0.237607	-0.0240812	5.10319	5.10319	5.10319	5.10319	5.10319	5.10319	21.8092	31.3831	29.93	10.8989	9.93638	-0.976215	3.22007e-97	2.49608e-184	3.1718e-169	4.40022e-27	7.29966e-23	0.329049	1.16566e-94	9.78878e-182	2.82967e-167	1.22168e-25	3.10809e-22	0.394398	209.64	406.888	374.527	50.5054	40.5366	-6.8405	20.9243	28.954	27.7284	10.7774	9.84367	-0.976031
ENSG00000136861	CDK5RAP2	0.429059	0.392294	0.366458	-0.0367647	-0.0626007	-0.025836	5.18432	5.18432	5.18432	5.18432	5.18432	5.18432	21.6179	18.5679	17.0305	-1.76955	-3.02683	-1.20955	1.29282e-95	1.46456e-72	7.04373e-62	0.0769174	0.0024954	0.226563	4.59172e-93	6.18135e-71	6.35015e-61	0.106453	0.00359757	0.284891	205.992	153.327	128.949	-5.68504	-3.24678	-6.57692	20.7474	18.0158	16.5994	-1.76886	-3.0239	-1.20926
ENSG00000149516	MS4A3	0.715558	1.37333	1.20982	0.657775	0.494264	-0.163511	4.44914	4.44914	4.44914	4.44914	4.44914	4.44914	21.5617	39.3717	34.2251	19.0485	14.3324	-4.6025	3.62485e-95	1.59134e-262	3.16466e-207	1.19451e-75	7.35749e-45	4.38561e-06	1.2636e-92	1.42645e-259	4.76573e-205	1.24919e-72	7.06259e-44	1.27321e-05	204.967	593.396	471.231	161.243	90.7298	3.18635	20.6978	34.6133	30.7191	18.4052	14.0533	-4.59222
ENSG00000136842	TMOD1	0.811818	0.970561	1.27596	0.158743	0.464141	0.305398	5.95192	5.95192	5.95192	5.95192	5.95192	5.95192	21.5159	24.2305	31.2921	4.00461	11.7725	7.4953	4.21029e-95	4.06591e-118	2.71681e-185	6.37794e-05	3.05462e-31	8.89988e-14	1.44099e-92	5.10244e-116	2.97333e-183	0.00014579	1.7824e-30	6.53144e-13	205.132	256.782	407.841	0.702483	59.6228	20.3651	20.6906	23.1056	29.0304	3.99837	11.6256	7.45628
ENSG00000160180	TFF3	0.778271	1.47808	1.44226	0.699808	0.663989	-0.0358188	1.57764	1.57764	1.57764	1.57764	1.57764	1.57764	21.4586	38.4439	36.4881	18.255	17.0855	-0.889951	1.60881e-94	3.71985e-255	1.23475e-231	4.35778e-70	4.3141e-62	0.373578	5.40791e-92	3.04445e-252	2.76702e-229	4.31742e-67	7.63958e-61	0.439817	203.403	573.081	526.132	148.495	130.126	-6.90279	20.6258	34.1201	32.4955	17.6978	16.6288	-0.889792
ENSG00000154114	TBCEL	0.533097	0.668637	1.02629	0.13554	0.493192	0.357652	2.8582	2.8582	2.8582	2.8582	2.8582	2.8582	21.4221	25.1198	37.4526	5.12329	18.524	12.9354	2.33101e-94	5.12766e-126	3.37158e-250	3.2119e-07	3.13319e-72	3.5006e-37	7.69805e-92	7.72185e-124	9.76411e-248	9.86309e-07	7.88492e-71	2.26444e-35	203.273	274.317	552.669	5.74765	153.154	73.4441	20.6079	23.8785	33.7841	5.11057	17.9737	12.741
ENSG00000250361	GYPB	0.891858	1.13564	1.60471	0.243779	0.712854	0.469075	4.4803	4.4803	4.4803	4.4803	4.4803	4.4803	21.3211	25.5074	35.292	5.53428	16.2185	10.314	1.93343e-93	2.8335e-129	2.39753e-226	3.42739e-08	1.68863e-56	1.74285e-24	6.27498e-91	4.63806e-127	5.12854e-224	1.17347e-07	2.466e-55	3.6052e-23	201.26	281.846	499.608	7.90288	117.254	44.5981	20.5052	24.19	32.119	5.51807	15.8385	10.2125
ENSG00000254006	AC104232.1	1.33435	2.09624	1.77525	0.761893	0.440898	-0.320995	-2.5248	-2.5248	-2.5248	-2.5248	-2.5248	-2.5248	21.2479	31.9566	26.5323	11.6064	6.64354	-4.69695	6.8093e-93	4.96305e-184	1.25907e-132	2.58657e-30	3.7497e-11	2.7968e-06	2.17251e-90	1.90662e-181	5.52466e-131	1.05617e-28	9.25453e-11	8.31969e-06	199.946	421.771	302.884	58.0879	14.0251	3.61586	20.4439	28.9303	24.5065	11.4417	6.61365	-4.6852
ENSG00000268833	AC243967.2	0.938821	1.45136	1.28029	0.512539	0.34147	-0.171069	-0.404777	-0.404777	-0.404777	-0.404777	-0.404777	-0.404777	21.1798	30.8181	26.3685	10.9068	7.16512	-3.4661	1.80927e-92	2.74004e-179	6.50581e-136	3.91637e-27	1.00035e-12	0.00053652	5.67629e-90	1.01134e-176	3.1321e-134	1.09217e-25	2.67329e-12	0.00114807	198.665	395.745	299.374	50.6207	17.5773	-1.32816	20.3961	28.5509	24.8129	10.7881	7.13046	-3.46183
ENSG00000179914	ITLN1	0.843899	1.0714	1.43642	0.227503	0.592518	0.365015	4.43978	4.43978	4.43978	4.43978	4.43978	4.43978	20.9393	24.9325	32.7248	5.37008	14.0177	8.3479	2.62316e-90	6.75861e-124	9.13816e-199	8.55548e-08	4.12797e-43	1.10792e-16	8.09482e-88	9.78646e-122	1.16227e-196	2.78872e-07	3.68969e-42	1.10113e-15	193.994	269.479	437.532	7.02571	86.6587	26.9241	20.1513	23.6735	30.0789	5.355	13.7652	8.29261
ENSG00000047597	XK	0.740308	1.0466	1.44617	0.306295	0.705857	0.399562	4.5221	4.5221	4.5221	4.5221	4.5221	4.5221	20.8633	27.7399	37.5408	8.19025	18.9163	10.3475	6.46613e-90	3.56205e-150	2.4697e-251	3.96158e-16	4.54544e-75	1.22709e-24	1.9632e-87	8.3815e-148	7.49832e-249	3.2033e-15	1.25093e-73	2.59244e-23	193.334	329.18	555.694	25.7125	159.699	44.9466	20.1066	26.1009	33.8614	8.13973	18.3326	10.2465
ENSG00000172232	AZU1	0.739607	1.15099	0.974082	0.411383	0.234475	-0.176908	2.62897	2.62897	2.62897	2.62897	2.62897	2.62897	20.8527	30.6519	25.3532	11.0236	6.23353	-4.54558	1.12458e-89	2.52217e-175	2.22863e-125	1.22971e-27	5.313e-10	5.7394e-06	3.36018e-87	8.958e-173	8.45801e-124	3.6511e-26	1.23258e-09	1.63323e-05	192.37	390.345	277.672	51.7988	11.4427	2.94432	20.0791	28.2298	23.817	10.8941	6.20957	-4.53577
ENSG00000120306	CYSTM1	0.369894	0.393413	0.424848	0.0235194	0.054954	0.0314346	7.16255	7.16255	7.16255	7.16255	7.16255	7.16255	20.7762	20.899	22.2442	1.26228	2.96931	1.64646	3.3908e-89	2.49061e-90	3.57629e-101	0.206955	0.00301083	0.0997857	9.9732e-87	1.77588e-88	8.27029e-100	0.257875	0.0043041	0.138237	191.648	193.754	218.24	-6.46461	-3.43508	-5.97413	20.0242	20.1538	21.354	1.26198	2.96663	1.64589
ENSG00000249042	AC008771.1	0.747502	1.25472	1.41081	0.507222	0.663304	0.156082	0.483269	0.483269	0.483269	0.483269	0.483269	0.483269	20.6117	32.5411	35.3558	13.119	16.8699	3.82735	3.28139e-88	3.42831e-198	5.01401e-226	3.32083e-38	7.26247e-61	0.00013242	9.50291e-86	1.65473e-195	1.04871e-223	3.49226e-36	1.23495e-59	0.000311427	189.259	438.406	505.35	75.7817	127.308	-0.0255743	19.9108	30.035	32.096	12.9234	16.4587	3.82191
ENSG00000122641	INHBA	1.1573	1.80406	1.92116	0.646761	0.763859	0.117097	-0.47174	-0.47174	-0.47174	-0.47174	-0.47174	-0.47174	20.5875	29.8948	30.7093	10.7851	12.5683	1.85471	9.34802e-88	3.8394e-171	4.42217e-179	1.38018e-26	3.00024e-35	0.0637468	2.65008e-85	1.1848e-168	4.38121e-177	3.58352e-25	2.01271e-34	0.092277	188.115	375.137	393.293	49.3693	68.7511	-5.57074	19.8583	27.887	28.5341	10.6717	12.3889	1.85395
ENSG00000143797	MBOAT2	0.268272	0.332135	0.227683	0.0638629	-0.0405886	-0.104451	5.77261	5.77261	5.77261	5.77261	5.77261	5.77261	20.5858	24.3148	16.4838	4.69865	-2.99821	-7.49378	9.4324e-88	8.05143e-118	6.2439e-58	2.75343e-06	0.00274085	9.12318e-14	2.65008e-85	9.97106e-116	5.0837e-57	7.53788e-06	0.00393365	6.68489e-13	188.296	258.227	121.005	3.67521	-3.35759	20.3397	19.8578	23.0761	16.0445	4.68841	-2.9954	-7.45301
ENSG00000076864	RAP1GAP	1.09343	1.498	2.06535	0.404577	0.971922	0.567345	3.23113	3.23113	3.23113	3.23113	3.23113	3.23113	20.1806	25.8208	34.7732	7.10236	17.0182	9.59167	3.46674e-84	5.13868e-131	3.5311e-217	1.58406e-12	1.35284e-61	1.99071e-21	9.59674e-82	8.95652e-129	6.27071e-215	8.63298e-12	2.33846e-60	3.1543e-20	180.285	286.46	482.552	17.6127	128.855	37.6745	19.4411	24.3549	31.4555	7.06692	16.5601	9.50551
ENSG00000251095	AC093866.1	1.04609	0.956999	1.46238	-0.0890913	0.416286	0.505377	2.28839	2.28839	2.28839	2.28839	2.28839	2.28839	19.8624	17.003	25.155	-1.58367	7.32222	8.5517	2.31619e-82	6.17275e-62	1.13513e-126	0.113382	3.17516e-13	1.96767e-17	6.31884e-80	1.85616e-60	4.41482e-125	0.150951	8.69118e-13	2.11533e-16	176.286	129.347	276.389	-6.01173	18.7001	28.636	19.2243	16.6073	23.9414	-1.58317	7.28675	8.49569
ENSG00000140403	DNAJA4	0.512267	0.549781	0.759061	0.0375142	0.246794	0.209279	3.82473	3.82473	3.82473	3.82473	3.82473	3.82473	19.6395	19.7833	26.6742	1.36037	8.94233	7.31789	1.5092e-80	9.03931e-82	2.68636e-140	0.173826	6.86262e-19	3.29695e-13	4.05846e-78	5.00458e-80	1.43659e-138	0.220879	2.4929e-18	2.27e-12	171.913	174.267	306.419	-6.33334	31.5166	19.0899	19.0064	19.1536	25.2158	1.36001	8.8771	7.28168
ENSG00000173598	NUDT4	0.637028	1.09494	1.48689	0.457916	0.849866	0.39195	6.06251	6.06251	6.06251	6.06251	6.06251	6.06251	19.5395	31.6196	42.1745	13.3731	24.9586	11.1381	8.51431e-80	1.58436e-188	1e-300	1.46708e-39	4.68017e-124	3.28397e-28	2.24285e-77	6.93583e-186	1.43437e-300	1.84108e-37	7.86602e-122	9.67409e-27	170.183	414.93	669.838	78.8355	271.166	53.04	18.9154	29.2856	37.0658	13.1612	23.689	11.0137
ENSG00000188761	BCL2L15	0.864753	1.50444	1.50543	0.639691	0.640674	0.00098249	-0.324741	-0.324741	-0.324741	-0.324741	-0.324741	-0.324741	19.5278	32.1027	31.1835	13.6419	13.4566	0.0199448	8.57869e-80	1.3218e-191	2.22767e-180	5.1291e-41	5.40495e-40	0.984089	2.24285e-77	6.2204e-189	2.26669e-178	7.47734e-39	4.33132e-39	0.987573	169.949	425.824	404.825	82.2036	79.6094	-7.30304	18.915	29.5263	28.6385	13.4122	13.2364	0.0199429
ENSG00000204010	IFIT1B	0.706931	0.881594	1.32289	0.174663	0.615961	0.441298	5.41637	5.41637	5.41637	5.41637	5.41637	5.41637	19.3839	22.7526	33.5143	4.55897	16.1521	11.1964	1.40077e-78	2.12341e-105	6.34754e-208	5.36847e-06	4.25635e-56	1.78418e-28	3.61208e-76	2.12612e-103	9.87489e-206	1.41973e-05	6.1255e-55	5.39959e-27	167.44	227.81	458.11	3.05072	116.307	53.6467	18.7672	21.8041	30.7713	4.54985	15.7802	11.0685
ENSG00000235806	AF241728.1	1.2906	1.74656	2.20323	0.455967	0.912636	0.456668	-2.32834	-2.32834	-2.32834	-2.32834	-2.32834	-2.32834	19.3127	24.6318	30.2047	6.43429	12.7639	6.16791	3.41079e-78	9.95882e-122	1.07036e-173	1.45615e-10	2.73579e-36	7.94479e-10	8.67632e-76	1.36836e-119	9.73351e-172	6.46935e-10	1.90948e-35	3.6954e-09	166.69	265.432	384.61	13.1874	71.1752	11.5021	18.7199	23.4621	28.0969	6.4099	12.5796	6.14603
ENSG00000096060	FKBP5	0.36338	0.296695	0.368203	-0.0666845	0.00482321	0.0715077	5.69007	5.69007	5.69007	5.69007	5.69007	5.69007	19.3051	15.0844	18.5234	-3.39036	0.245982	3.54277	3.7501e-78	2.02034e-49	6.02213e-72	0.000707984	0.805714	0.000402703	9.41225e-76	3.75428e-48	7.00621e-71	0.00140256	0.826032	0.000878082	166.927	101.3	153.551	-1.56997	-7.82046	-1.10726	18.7148	14.7784	17.9374	-3.38647	0.245959	3.53831
ENSG00000122986	HVCN1	-0.176897	-0.207514	-0.300796	-0.0306176	-0.1239	-0.0932819	5.98425	5.98425	5.98425	5.98425	5.98425	5.98425	-19.2648	-21.3214	-30.4129	-3.18485	-12.9603	-9.45347	1.19893e-77	1.37786e-93	1.10706e-175	0.00146487	2.6551e-37	6.9213e-21	2.96955e-75	1.07177e-91	1.0472e-173	0.00276272	1.93195e-36	1.04648e-19	165.234	200.99	386.105	-2.21335	73.4049	36.4247	-18.6528	-20.5217	-28.2589	-3.18155	-12.7625	-9.37494
ENSG00000112212	TSPO2	0.890829	1.25265	1.76101	0.361822	0.870184	0.508363	3.13957	3.13957	3.13957	3.13957	3.13957	3.13957	19.2391	25.3362	34.6487	7.35463	17.6028	9.90627	1.50695e-77	5.36707e-128	3.2727e-220	2.51829e-13	9.17225e-66	9.46404e-23	3.684e-75	8.63502e-126	6.35106e-218	1.50251e-12	1.82901e-64	1.68385e-21	165.294	279.305	487.004	19.3966	138.547	40.6808	18.6405	24.0683	31.6765	7.31793	17.128	9.81752
ENSG00000145428	RNF175	0.672405	0.935612	1.33771	0.263207	0.665309	0.402103	2.35035	2.35035	2.35035	2.35035	2.35035	2.35035	19.2159	24.9423	34.5582	7.06405	17.6926	10.2901	2.36476e-77	2.22103e-124	9.87038e-219	2.04536e-12	2.28116e-66	2.18801e-24	5.70694e-75	3.29201e-122	1.8396e-216	1.10226e-11	4.64221e-65	4.47686e-23	164.508	270.301	481.851	17.3498	139.678	44.3688	18.6164	23.7204	31.5689	7.03136	17.2088	10.1904
ENSG00000158578	ALAS2	0.860061	1.17731	1.58698	0.317245	0.726922	0.409677	11.4784	11.4784	11.4784	11.4784	11.4784	11.4784	19.1512	24.741	32.8382	6.74301	15.5648	8.49861	7.05017e-77	1.38641e-122	4.27616e-201	1.88735e-11	2.15256e-52	3.11816e-17	1.6799e-74	1.93318e-120	5.70882e-199	9.17786e-11	2.71398e-51	3.27546e-16	163.666	266.876	443.264	15.1811	107.889	28.1621	18.5578	23.5458	30.2566	6.71448	15.2325	8.44205
ENSG00000269887	AL391001.1	0.859251	1.19152	1.80343	0.33227	0.944177	0.611907	0.276389	0.276389	0.276389	0.276389	0.276389	0.276389	19.1005	24.7514	36.0834	6.90344	19.3024	12.0374	1.23708e-76	4.88329e-123	8.97755e-236	6.25521e-12	5.69588e-78	1.45934e-32	2.91084e-74	6.91151e-121	2.25325e-233	3.1841e-11	1.70731e-76	6.02427e-31	163.082	267.763	522.535	16.2579	166.435	62.9728	18.5276	23.59	32.7871	6.87371	18.6925	11.8825
ENSG00000119681	LTBP2	0.566627	0.483261	0.636745	-0.0833655	0.0701186	0.153484	3.27899	3.27899	3.27899	3.27899	3.27899	3.27899	19.1155	15.2495	19.568	-2.65603	2.22612	4.69767	1.45046e-76	1.63416e-50	4.75797e-80	0.00795319	0.0260888	2.76425e-06	3.3708e-74	3.18441e-49	6.87896e-79	0.0132911	0.0337477	8.22676e-06	162.749	103.227	170.134	-3.74076	-5.33777	3.64384	18.519	14.9468	18.9461	-2.65405	2.22489	4.6876
ENSG00000149212	SESN3	0.504495	0.717722	1.02636	0.213227	0.521868	0.308641	6.90204	6.90204	6.90204	6.90204	6.90204	6.90204	19.0993	25.607	36.0135	7.70139	18.973	10.8665	1.87202e-76	3.19138e-130	2.58996e-234	1.87662e-14	1.923e-75	6.00345e-27	4.29743e-74	5.41212e-128	6.09418e-232	1.26162e-13	5.34691e-74	1.56739e-25	162.657	284.02	517.262	21.9338	160.489	50.1834	18.5053	24.28	32.6845	7.65881	18.3793	10.7488
ENSG00000177462	OR2T8	1.09168	1.61916	2.02038	0.527478	0.928703	0.401225	-0.532928	-0.532928	-0.532928	-0.532928	-0.532928	-0.532928	19.0782	26.3907	31.7756	8.64236	15.0139	6.24557	2.2421e-76	1.13602e-137	5.22363e-190	9.18964e-18	5.20651e-49	4.88507e-10	5.08497e-74	2.13845e-135	5.85295e-188	8.76766e-17	5.79925e-48	2.32272e-09	162.299	300.143	417.877	29.3988	100.126	11.9906	18.4956	24.9752	29.4017	8.58367	14.7145	6.22275
ENSG00000157554	ERG	1.0513	1.75078	1.53932	0.699477	0.488019	-0.211458	-1.25238	-1.25238	-1.25238	-1.25238	-1.25238	-1.25238	19.0727	30.5382	26.271	12.1441	8.33707	-3.5123	2.60062e-76	1.89422e-169	2.19275e-129	6.69086e-33	1.25307e-16	0.000453185	5.82786e-74	5.75109e-167	9.09172e-128	3.77092e-31	4.10724e-16	0.000981109	162.419	390.983	298.246	64.1577	26.429	-1.20018	18.4876	27.747	24.2006	11.9475	8.27796	-3.507
ENSG00000133069	TMCC2	0.638168	0.624409	0.971962	-0.0137586	0.333794	0.347553	4.90016	4.90016	4.90016	4.90016	4.90016	4.90016	19.0573	17.5367	26.7618	-0.390562	9.50809	9.57282	3.5286e-76	1.85909e-65	5.46725e-141	0.696152	4.12798e-21	2.26036e-21	7.8144e-74	6.39773e-64	2.95734e-139	0.740067	1.64769e-20	3.56955e-20	161.978	137.239	307.914	-7.17691	36.5555	37.5336	18.4711	17.0869	25.2788	-0.390521	9.42931	9.49228
ENSG00000101782	RIOK3	0.55551	0.920536	1.37802	0.365026	0.822515	0.457488	7.06899	7.06899	7.06899	7.06899	7.06899	7.06899	19.0028	29.7172	43.7839	11.9144	27.0271	14.5613	8.18367e-76	2.23335e-169	1e-300	6.05059e-32	8.77274e-143	2.58822e-46	1.79127e-73	6.6731e-167	1.84234114940326e-318	3.03723e-30	2.7523e-140	3.90523e-44	161.149	372.087	710.344	61.5407	313.819	94.2002	18.4256	27.7411	37.0658	11.7631	25.4415	14.2883
ENSG00000169877	AHSP	0.902981	1.17885	1.66908	0.275865	0.766102	0.490237	9.3714	9.3714	9.3714	9.3714	9.3714	9.3714	18.9043	23.3157	32.5124	5.5062	15.4022	9.54657	4.13891e-75	2.67648e-110	4.19164e-198	4.00542e-08	2.09668e-51	2.85925e-21	8.95526e-73	2.92919e-108	5.26022e-196	1.36073e-07	2.54139e-50	4.47031e-20	159.831	239.448	437.588	7.74624	105.713	37.313	18.3377	22.3144	30.0283	5.49061	15.083	9.46775
ENSG00000106070	GRB10	0.416606	0.392184	0.275246	-0.0244217	-0.14136	-0.116938	2.53571	2.53571	2.53571	2.53571	2.53571	2.53571	18.8912	16.8436	11.5407	-1.04899	-6.01344	-4.8078	5.69902e-75	2.02094e-60	5.24469e-30	0.294282	2.07108e-09	1.616e-06	1.21907e-72	5.78148e-59	2.04148e-29	0.352995	4.65839e-09	4.97785e-06	159.231	126.549	56.7487	-6.71793	10.112	4.148	18.3203	16.3966	11.3803	-1.04878	-5.99213	-4.79633
ENSG00000223609	HBD	0.753803	0.766719	1.24185	0.0129158	0.488047	0.475131	2.73495	2.73495	2.73495	2.73495	2.73495	2.73495	18.8788	17.949	28.2394	0.304459	11.4251	10.7122	7.5636e-75	2.63574e-68	1.13907e-154	0.760802	1.49411e-29	3.01075e-26	1.58369e-72	9.74757e-67	7.71293e-153	0.797402	8.17826e-29	7.44735e-25	158.916	143.679	338.961	-7.20262	55.775	48.6	18.3049	17.4652	26.4939	0.304428	11.2886	10.599
ENSG00000223629	DEFA8P	1.17264	2.00073	1.68026	0.828096	0.507617	-0.320478	-2.12756	-2.12756	-2.12756	-2.12756	-2.12756	-2.12756	18.8828	30.4139	24.9237	12.6665	7.69964	-4.70299	7.57182e-75	2.44729e-174	1.53382e-122	9.90772e-36	1.91973e-14	2.69933e-06	1.58369e-72	8.22639e-172	5.39675e-121	8.00442e-34	5.63583e-14	8.04755e-06	158.742	385.445	269.26	70.1469	21.45	3.66308	18.3048	28.1493	23.5415	12.4775	7.65589	-4.69246
ENSG00000173825	TIGD3	-0.311937	-0.523104	-0.752451	-0.211167	-0.440514	-0.229347	3.76984	3.76984	3.76984	3.76984	3.76984	3.76984	-18.8808	-29.827	-42.0514	-12.1684	-25.3669	-12.7724	8.61794e-75	3.71398e-169	2.21848e-295	3.47828e-33	3.33275e-127	2.77649e-36	1.78268e-72	1.07557e-166	1.34712e-292	2.03339e-31	6.21145e-125	1.64873e-34	158.652	372.186	660.003	64.337	278.074	71.3803	-18.2978	-27.7228	-36.7324	-12.0018	-23.9925	-12.5784
ENSG00000013561	RNF14	0.418324	0.651356	0.948979	0.233032	0.530655	0.297623	4.51252	4.51252	4.51252	4.51252	4.51252	4.51252	18.8544	27.6236	39.4302	9.97029	22.7541	12.335	9.73492e-75	3.78295e-149	2.52e-272	5.0449e-23	4.15467e-105	4.65879e-34	1.99185e-72	8.79138e-147	1.18591e-269	8.45638e-22	3.3422e-103	2.21457e-32	158.697	326.536	601.679	41.3032	228.083	66.3314	18.2911	26.0103	35.2587	9.88076	21.7733	12.167
ENSG00000152484	USP12	0.636523	0.973411	1.42595	0.336887	0.789424	0.452536	5.37494	5.37494	5.37494	5.37494	5.37494	5.37494	18.8384	27.1756	39.1021	9.47752	22.3067	12.3705	1.20485e-74	4.93917e-145	3.07101e-269	5.41241e-21	1.83889e-101	3.02408e-34	2.43873e-72	1.0811e-142	1.34439e-266	7.45305e-20	1.26333e-99	1.46337e-32	158.713	318.042	596.918	36.7175	220.17	66.7982	18.2795	25.6439	35.0568	9.40085	21.3851	12.2022
ENSG00000183625	CCR3	-0.354444	-0.640153	-0.939228	-0.285708	-0.584784	-0.299076	3.68066	3.68066	3.68066	3.68066	3.68066	3.68066	-18.8706	-31.8806	-45.7701	-14.4987	-29.6678	-14.6642	1.72711e-74	1.32065e-188	1e-300	7.77621e-46	2.12403e-166	8.41967e-47	3.45864e-72	5.91905e-186	0	1.93479e-43	1.17596e-163	1.34315e-44	158.234	416.449	747.506	93.0944	367.433	95.305	-18.2599	-29.2918	-37.0658	-14.2115	-27.4931	-14.3663
ENSG00000182512	GLRX5	0.802023	1.21103	1.65345	0.409011	0.85143	0.442418	8.99698	8.99698	8.99698	8.99698	8.99698	8.99698	18.7792	26.7776	35.9984	9.1294	19.1429	9.63372	3.28948e-74	2.76107e-141	3.52397e-235	1.29673e-19	8.67875e-77	1.26034e-21	6.51802e-72	5.71147e-139	8.39687e-233	1.53327e-18	2.51724e-75	2.02949e-20	157.742	309.64	520.613	33.5951	163.748	38.1176	18.2247	25.3058	32.7455	9.06065	18.5467	9.55297
ENSG00000138756	BMP2K	0.320895	0.351785	0.466507	0.0308903	0.145612	0.114722	4.96141	4.96141	4.96141	4.96141	4.96141	4.96141	18.7352	19.3616	25.2067	1.71596	8.11772	6.18814	7.29968e-74	1.41e-78	8.94579e-127	0.086282	7.10828e-16	7.00412e-10	1.43135e-71	7.21246e-77	3.52292e-125	0.118199	2.24357e-15	3.28056e-09	156.686	167.018	276.007	-5.79121	24.674	11.6147	18.181	18.7669	23.9513	1.71535	8.06864	6.166
ENSG00000286342	AC073210.3	0.76853	0.968598	1.32524	0.200068	0.556712	0.356644	4.01214	4.01214	4.01214	4.01214	4.01214	4.01214	18.7147	22.14	29.6039	4.61363	12.8402	7.94121	1.15301e-73	2.57163e-100	3.67174e-168	4.14152e-06	1.13661e-36	2.91471e-15	2.21922e-71	2.31619e-98	3.1705e-166	1.10849e-05	8.04042e-36	2.49167e-14	156.338	216.405	369.356	3.29836	72.0114	23.7206	18.1559	21.2617	27.6401	4.60415	12.6488	7.8945
ENSG00000133606	MKRN1	0.560234	0.644985	0.875277	0.084751	0.315044	0.230293	9.03252	9.03252	9.03252	9.03252	9.03252	9.03252	18.7041	20.3188	27.1406	2.6981	10.1028	7.15232	1.15535e-73	6.78242e-86	8.02591e-145	0.00701624	1.37626e-23	1.08941e-12	2.21922e-71	4.26997e-84	4.63435e-143	0.0118218	6.00805e-23	7.0885e-12	156.377	183.776	316.824	-3.63904	42.1875	17.9122	18.1558	19.6419	25.625	2.69607	10.0101	7.11871
ENSG00000104765	BNIP3L	0.650096	0.860357	1.22176	0.210262	0.571669	0.361407	9.70442	9.70442	9.70442	9.70442	9.70442	9.70442	18.697	23.3526	32.6401	5.76163	15.7789	9.65844	1.28508e-73	1.22404e-110	1.53332e-199	9.25326e-09	9.13347e-54	9.97807e-22	2.44347e-71	1.34744e-108	1.96349e-197	3.37826e-08	1.20906e-52	1.6206e-20	156.421	240.225	440.766	9.16304	111.109	38.3504	18.15	22.3494	30.1382	5.74388	15.4377	9.57713
ENSG00000156298	TSPAN7	0.827345	0.824534	1.15813	-0.00281075	0.330783	0.333594	0.360489	0.360489	0.360489	0.360489	0.360489	0.360489	18.6887	17.3528	23.4887	-0.0594069	6.88561	6.68037	1.62287e-73	3.20406e-64	1.30674e-111	0.952632	7.13095e-12	2.88438e-11	3.05489e-71	1.06938e-62	3.68788e-110	0.960439	1.82605e-11	1.59038e-10	155.852	134.354	241.807	-7.24346	15.6645	14.7467	18.1371	16.92	22.4491	-0.0594015	6.85501	6.65236
ENSG00000171552	BCL2L1	0.713872	0.752574	1.094	0.0387022	0.380125	0.341423	9.32296	9.32296	9.32296	9.32296	9.32296	9.32296	18.6594	18.572	26.578	0.963904	9.53612	8.29382	2.26531e-73	7.50676e-73	1.10527e-139	0.335178	3.12303e-21	1.68993e-16	4.22199e-71	3.21082e-71	5.84427e-138	0.395042	1.25294e-20	1.64315e-15	155.825	154.247	305.595	-6.79813	36.8359	26.5055	18.1188	18.0527	25.1598	0.963737	9.45853	8.24226
ENSG00000238243	OR2W3	0.767003	0.831646	1.17673	0.0646433	0.409729	0.345086	5.47476	5.47476	5.47476	5.47476	5.47476	5.47476	18.6623	19.04	26.4405	1.49686	9.53247	7.76695	2.69579e-73	3.66159e-76	5.29851e-138	0.134545	3.29345e-21	1.13305e-14	4.97505e-71	1.73617e-74	2.69565e-136	0.176002	1.32019e-20	9.12643e-14	155.45	161.574	301.23	-6.13807	36.779	22.3834	18.1092	18.4691	25.0057	1.49642	9.45297	7.72336
ENSG00000198805	PNP	0.547607	0.761415	1.20338	0.213808	0.655775	0.441967	6.58426	6.58426	6.58426	6.58426	6.58426	6.58426	18.6328	24.4114	37.9351	6.9393	21.4168	13.9767	4.26042e-73	1.17975e-119	1.92382e-255	4.90676e-12	3.71684e-94	6.44469e-43	7.78623e-71	1.58626e-117	6.35332e-253	2.52708e-11	1.93811e-92	7.1784e-41	154.91	259.89	563.406	16.4935	203.003	86.4534	18.084	23.258	34.1394	6.90825	20.5853	13.733
ENSG00000167815	PRDX2	0.759034	0.936859	1.33138	0.177825	0.572344	0.394519	8.52826	8.52826	8.52826	8.52826	8.52826	8.52826	18.6201	21.6879	30.3401	4.16114	13.4911	9.00766	5.00042e-73	1.05875e-96	8.56105e-176	3.2643e-05	3.32126e-40	3.86095e-19	9.05077e-71	8.70301e-95	8.13905e-174	7.78306e-05	2.67978e-39	4.92402e-18	154.949	208.334	386.664	1.33342	80.0764	32.479	18.0752	20.8674	28.268	4.1542	13.273	8.94088
ENSG00000135070	ISCA1	0.678103	1.16238	1.53959	0.484276	0.86149	0.377215	6.97973	6.97973	6.97973	6.97973	6.97973	6.97973	18.6009	30.1003	39.2406	12.67	22.6879	9.62186	6.95624e-73	3.74431e-173	3.65275e-270	8.64035e-36	1.55034e-104	1.41967e-21	1.24709e-70	1.23654e-170	1.63713e-267	7.04095e-34	1.2262e-102	2.26858e-20	154.577	380.994	597.712	70.2944	226.945	37.9921	18.0569	28.0523	35.1174	12.4884	21.7129	9.54063
ENSG00000141469	SLC14A1	0.735433	0.927161	1.38296	0.191728	0.647523	0.455795	6.02727	6.02727	6.02727	6.02727	6.02727	6.02727	18.589	22.0759	32.35	4.61373	15.6682	10.6725	8.76086e-73	7.86091e-100	4.57403e-196	4.13826e-06	4.88185e-53	4.47418e-26	1.5558e-70	6.94712e-98	5.62756e-194	1.10777e-05	6.31587e-52	1.08533e-24	154.357	215.364	432.017	3.29711	109.371	48.2087	18.0442	21.2092	29.8718	4.60431	15.3292	10.5619
ENSG00000112146	FBXO9	0.472812	0.489347	0.690964	0.0165352	0.218152	0.201617	7.55055	7.55055	7.55055	7.55055	7.55055	7.55055	18.5413	18.1019	25.1505	0.618252	8.21455	7.3519	1.76337e-72	1.89715e-69	1.8326e-126	0.536461	3.24058e-16	2.56684e-13	3.07434e-70	7.28815e-68	7.11274e-125	0.593252	1.04114e-15	1.78894e-12	153.666	146.389	275.349	-7.0666	25.447	19.3257	18.0055	17.6148	23.9214	0.618174	8.16402	7.31536
ENSG00000196415	PRTN3	0.995087	1.2456	0.981828	0.250515	-0.0132593	-0.263774	0.106646	0.106646	0.106646	0.106646	0.106646	0.106646	18.5533	21.888	16.7533	4.41649	-0.230266	-4.42501	1.76386e-72	1.90803e-97	1.30169e-59	1.04473e-05	0.817903	1.00564e-05	3.07434e-70	1.61062e-95	1.10424e-58	2.65827e-05	0.837342	2.77364e-05	153.388	211.177	124.861	2.41831	-7.77802	2.41834	18.0055	20.9492	16.2831	4.4077	-0.230242	-4.41596
ENSG00000057757	PITHD1	0.466511	0.614134	0.984114	0.147623	0.517603	0.36998	6.4241	6.4241	6.4241	6.4241	6.4241	6.4241	18.4333	22.8891	36.0784	5.56245	19.6212	13.5815	1.04783e-71	1.18477e-106	1.32988e-235	2.91608e-08	2.51539e-80	1.04014e-40	1.80957e-69	1.21207e-104	3.29389e-233	1.0072e-07	8.26349e-79	8.94049e-39	151.729	230.496	519.298	8.05438	171.468	81.4256	17.9066	21.9357	32.7752	5.5464	18.9796	13.3597
ENSG00000121104	FAM117A	0.486689	0.619788	0.912947	0.133099	0.426258	0.293159	6.35902	6.35902	6.35902	6.35902	6.35902	6.35902	18.3691	22.0579	31.9386	4.78032	15.3998	10.2486	2.70661e-71	7.60334e-100	1.85273e-192	1.84111e-06	2.04528e-51	3.22344e-24	4.63175e-69	6.7512e-98	2.12658e-190	5.15499e-06	2.48229e-50	6.4827e-23	150.966	215.414	423.905	4.06729	105.657	43.9879	17.8537	21.2107	29.5927	4.77013	15.0846	10.1527
ENSG00000092067	CEBPE	0.414052	0.68517	0.57592	0.271118	0.161868	-0.10925	3.59627	3.59627	3.59627	3.59627	3.59627	3.59627	18.3892	28.7138	23.6687	11.4773	6.84076	-4.4667	3.29358e-71	7.64064e-158	6.02805e-112	8.86203e-30	9.79065e-12	8.28803e-06	5.58544e-69	1.9976e-155	1.71927e-110	3.36328e-28	2.4865e-11	2.3144e-05	150.581	347.725	244.339	56.6292	15.3371	2.58962	17.8427	26.7679	22.4834	11.3344	6.80955	-4.45761
ENSG00000170801	HTRA3	1.14999	1.68732	1.47734	0.537334	0.327354	-0.20998	-1.78856	-1.78856	-1.78856	-1.78856	-1.78856	-1.78856	18.3389	25.4174	21.6702	8.11145	4.89274	-3.03491	4.772e-71	3.44305e-128	7.0304e-96	7.50314e-16	1.05293e-06	0.00242945	8.02038e-69	5.58724e-126	1.44005e-94	5.89971e-15	2.00003e-06	0.00468326	150.16	280.193	207.541	25.0802	4.08292	-2.72882	17.822	24.0867	20.7767	8.06204	4.88148	-3.03199
ENSG00000169397	RNASE3	0.702037	0.971613	0.749068	0.269576	0.0470311	-0.222545	2.17715	2.17715	2.17715	2.17715	2.17715	2.17715	18.3342	23.7829	17.8385	6.65364	1.14976	-5.24641	7.32296e-71	1.5577e-113	3.58486e-67	3.46636e-11	0.250348	1.67634e-07	1.21989e-68	1.78794e-111	3.69356e-66	1.64816e-10	0.283752	5.84806e-07	149.696	246.642	141.513	14.5942	-7.14197	6.33994	17.798	22.6451	17.3156	6.62526	1.1495	-5.23206
ENSG00000100721	TCL1A	-0.286741	-0.48859	-0.716443	-0.201849	-0.429702	-0.227852	4.29638	4.29638	4.29638	4.29638	4.29638	4.29638	-18.3437	-29.4117	-42.4102	-12.3829	-26.4251	-13.5756	1.05482e-70	8.5607e-164	3.09213e-295	3.12084e-34	4.64866e-136	1.46006e-40	1.74174e-68	2.40517e-161	1.81895e-292	2.06129e-32	1.21537e-133	1.24363e-38	149.657	361.834	664.96	66.757	298.764	81.1552	-17.7776	-27.2743	-36.7234	-12.1997	-24.8264	-13.3344
ENSG00000188175	HEPACAM2	0.808793	1.14614	1.57113	0.337351	0.762335	0.424983	0.635856	0.635856	0.635856	0.635856	0.635856	0.635856	18.2512	24.0992	31.7955	7.10771	15.8083	8.47257	1.89283e-70	3.14943e-117	1.33232e-190	1.49334e-12	6.08349e-54	3.8556e-17	3.09832e-68	3.84967e-115	1.51082e-188	8.15985e-12	8.12168e-53	4.01426e-16	148.957	254.419	419.951	17.6573	111.458	27.9787	17.7447	23.017	29.4481	7.07511	15.4639	8.41721
ENSG00000115523	GNLY	-0.335706	-0.534981	-0.478224	-0.199275	-0.142518	0.0567569	7.35789	7.35789	7.35789	7.35789	7.35789	7.35789	-18.2305	-27.6111	-24.4365	-10.4377	-7.51548	2.90965	4.94464e-70	8.245e-147	7.55149e-118	5.28723e-25	7.79251e-14	0.00365005	8.02395e-68	1.84766e-144	2.4134e-116	1.13332e-23	2.20548e-13	0.00680283	147.954	323.887	259.094	45.8061	20.0651	-3.11097	-17.6907	-25.8028	-23.0789	-10.3276	-7.47378	2.90692
ENSG00000158481	CD1C	-0.305758	-0.482565	-0.739511	-0.176807	-0.433752	-0.256946	2.81842	2.81842	2.81842	2.81842	2.81842	2.81842	-18.1802	-26.8926	-40.097	-9.90946	-24.1526	-13.7901	8.39975e-70	7.35237e-142	1.99196e-277	9.30093e-23	1.13661e-116	7.87715e-42	1.35143e-67	1.55507e-139	9.86754e-275	1.51848e-21	1.44564e-114	7.92938e-40	147.551	310.494	616.267	40.712	254.774	84.0517	-17.6608	-25.3579	-35.5901	-9.81928	-22.9613	-13.5504
ENSG00000248385	TARM1	1.01797	1.454	1.32912	0.436028	0.311143	-0.124885	-1.66619	-1.66619	-1.66619	-1.66619	-1.66619	-1.66619	18.1239	24.5485	21.8748	7.36028	5.19434	-2.01825	1.57982e-69	4.56774e-120	4.91993e-97	2.43548e-13	2.20953e-07	0.0436679	2.52021e-67	6.18584e-118	1.03942e-95	1.45541e-12	4.38504e-07	0.0656239	146.784	262.987	211.481	19.4248	5.58326	-5.28655	17.6251	23.2987	20.904	7.32241	5.18079	-2.01726
ENSG00000112077	RHAG	0.727323	1.03674	1.45082	0.309414	0.723501	0.414087	1.62098	1.62098	1.62098	1.62098	1.62098	1.62098	18.0858	24.0354	32.4454	7.18765	16.5787	9.12034	2.86247e-69	1.2203e-116	2.61014e-197	8.43759e-13	6.63887e-59	1.41043e-19	4.52799e-67	1.4725e-114	3.23245e-195	4.75679e-12	1.0449e-57	1.89778e-18	146.338	253.297	435.348	18.2148	122.829	33.4918	17.5915	22.9582	29.9674	7.15385	16.1831	9.05148
ENSG00000163710	PCOLCE2	1.12669	1.59573	1.40436	0.46904	0.277675	-0.191365	-2.57017	-2.57017	-2.57017	-2.57017	-2.57017	-2.57017	18.0526	24.3726	20.9863	7.15271	4.19236	-2.80127	5.06046e-69	7.00483e-118	1.56221e-89	1.10582e-12	2.85208e-05	0.00512926	7.93818e-67	8.73237e-116	2.77425e-88	6.14583e-12	4.88158e-05	0.00929737	145.69	259.639	195.37	17.9509	0.918004	-3.42087	17.5592	23.0821	20.0627	7.11665	4.18497	-2.7988
ENSG00000233276	GPX1	0.670926	0.824399	1.17722	0.153473	0.506292	0.352819	11.7373	11.7373	11.7373	11.7373	11.7373	11.7373	17.9868	20.8939	29.393	3.9194	13.0251	8.7899	1.36087e-68	1.76318e-90	6.9365e-167	9.08983e-05	1.0783e-37	2.56607e-18	2.11711e-66	1.28147e-88	5.85527e-165	0.000203626	8.00072e-37	2.9762e-17	145.066	194.576	367.717	0.361224	74.3973	30.6243	17.5029	20.1709	27.5337	3.91368	12.8325	8.72914
ENSG00000153574	RPIA	0.487725	0.784831	1.139	0.297106	0.651276	0.35417	5.88518	5.88518	5.88518	5.88518	5.88518	5.88518	17.9778	27.2536	38.8475	10.4162	22.9544	12.0758	1.74567e-68	9.74873e-146	2.20042e-266	6.03996e-25	7.81851e-107	9.45052e-33	2.69348e-66	2.15894e-143	8.81292e-264	1.28036e-23	6.75118e-105	3.96206e-31	144.584	319.298	589.301	45.6712	232.243	63.3794	17.4887	25.7071	34.8689	10.3148	21.9546	11.9188
ENSG00000211829	TRDC	-0.264953	-0.331113	-0.2902	-0.0661607	-0.0252474	0.0409133	4.94313	4.94313	4.94313	4.94313	4.94313	4.94313	-17.9318	-21.1598	-18.2616	-4.29048	-1.64372	2.58233	5.894e-68	6.46715e-92	3.91689e-70	1.84815e-05	0.100355	0.00986848	9.02022e-66	4.85011e-90	4.37057e-69	4.55718e-05	0.120646	0.0169292	143.21	197.613	148.194	1.88088	-6.46907	-3.994	-17.4193	-20.3337	-17.7038	-4.28249	-1.64314	2.5804
ENSG00000180667	YOD1	0.523953	0.911199	1.37411	0.387246	0.850161	0.462915	4.948	4.948	4.948	4.948	4.948	4.948	17.8925	29.375	43.51	12.5765	27.7051	14.5972	6.95428e-68	4.17889e-166	1e-300	2.60621e-35	3.43263e-149	1.56189e-46	1.0557e-65	1.19187e-163	2.7227453153067e-315	2.00242e-33	1.29232e-146	2.45009e-44	143.188	365.217	705.805	69.2025	328.794	94.7385	17.4098	27.4685	37.0658	12.4002	26.0141	14.3234
ENSG00000082146	STRADB	0.617927	0.708658	1.0153	0.0907308	0.397368	0.306637	8.54317	8.54317	8.54317	8.54317	8.54317	8.54317	17.8447	19.3075	27.224	2.49783	11.0197	8.23476	1.54058e-67	3.35677e-78	1.4507e-145	0.0125537	1.15761e-27	2.75344e-16	2.31999e-65	1.69629e-76	8.61448e-144	0.020232	5.90467e-27	2.61904e-15	142.486	166.372	318.735	-4.15591	51.4745	26.0269	17.3642	18.7207	25.6916	2.49619	10.8996	8.18366
ENSG00000148154	UGCG	0.406181	0.67415	0.601365	0.267969	0.195185	-0.0727848	4.31442	4.31442	4.31442	4.31442	4.31442	4.31442	17.8112	27.8633	24.3419	11.1176	8.10742	-2.91986	1.97631e-67	4.20511e-152	1.18735e-119	3.8595e-28	7.5972e-16	0.00352943	2.95255e-65	1.01483e-149	3.9143e-118	1.21694e-26	2.39547e-15	0.0065963	142.335	334.392	260.482	52.9377	24.6135	-3.08292	17.3499	26.2702	23.2578	10.9991	8.06052	-2.91742
ENSG00000158050	DUSP2	-0.331867	-0.326846	-0.352256	0.005021	-0.0203891	-0.0254101	3.97515	3.97515	3.97515	3.97515	3.97515	3.97515	-17.8214	-16.5953	-17.5431	0.256098	-1.03952	-1.25309	2.17795e-67	4.33586e-59	2.08686e-65	0.797894	0.298657	0.210281	3.22816e-65	1.17775e-57	2.07737e-64	0.830085	0.334458	0.266734	141.99	122.887	137.297	-7.22989	-7.28931	-6.53756	-17.3443	-16.2093	-17.0801	0.256073	-1.03932	-1.25279
ENSG00000115993	TRAK2	0.461914	0.597997	0.913621	0.136083	0.451707	0.315625	5.185	5.185	5.185	5.185	5.185	5.185	17.8049	21.7122	32.552	4.98495	16.6142	11.2272	2.86992e-67	6.10694e-97	1.91795e-198	6.58241e-07	3.85957e-59	1.25117e-28	4.22058e-65	5.1092e-95	2.42305e-196	1.9403e-06	6.14138e-58	3.84836e-27	141.805	208.822	437.432	5.05387	123.312	54.0087	17.3284	20.8937	30.0543	4.9733	16.2164	11.1002
ENSG00000112062	MAPK14	0.214014	0.183514	0.0258113	-0.0304997	-0.188202	-0.157703	6.88298	6.88298	6.88298	6.88298	6.88298	6.88298	17.8	14.3892	1.99152	-2.42357	-15.0541	-12.2218	3.7043e-67	2.37536e-45	0.0465204	0.0154345	3.11298e-49	1.81474e-33	5.40541e-65	3.71994e-44	0.0560412	0.0244499	3.48802e-48	8.13351e-32	141.4	91.5069	-6.1665	-4.3307	100.601	64.97	17.3138	14.1331	1.99064	-2.42202	-14.7492	-12.0555
ENSG00000118777	ABCG2	0.7486	1.08826	1.57761	0.339657	0.829006	0.489349	1.18111	1.18111	1.18111	1.18111	1.18111	1.18111	17.7649	24.0371	33.598	7.53791	18.1343	10.2913	5.52088e-67	1.60313e-116	7.82462e-209	6.44615e-14	1.8031e-69	2.14875e-24	7.99423e-65	1.90996e-114	1.25889e-206	4.12168e-13	4.21634e-68	4.4013e-23	140.951	252.534	459.895	20.7265	146.769	44.3922	17.2908	22.9463	30.8392	7.49868	17.6177	10.1922
ENSG00000224091	AC104389.2	1.08005	1.54049	2.08182	0.460437	1.00177	0.541332	-1.54895	-1.54895	-1.54895	-1.54895	-1.54895	-1.54895	17.736	23.8427	31.3392	7.15057	15.3988	8.04233	9.3979e-67	3.21023e-114	7.83316e-183	1.11173e-12	2.60783e-51	1.32424e-15	1.35043e-64	3.70732e-112	8.19175e-181	6.17687e-12	3.1569e-50	1.1703e-14	140.458	248.619	407.584	17.9433	105.454	24.5056	17.2601	22.7146	28.8349	7.11591	15.0685	7.99232
ENSG00000111666	CHPT1	0.431496	0.739176	1.00938	0.307679	0.577888	0.270208	6.83878	6.83878	6.83878	6.83878	6.83878	6.83878	17.7335	28.6549	38.5015	12.0663	22.8107	10.3308	1.02171e-66	8.52203e-159	1.92399e-261	1.0809e-32	1.76676e-105	1.4587e-24	1.45703e-64	2.2917e-156	7.10141e-259	5.91477e-31	1.45229e-103	3.06115e-23	140.489	348.392	577.778	63.2456	228.977	44.7657	17.2553	26.8496	34.5413	11.9076	21.8125	10.2298
ENSG00000104522	TSTA3	0.684846	1.02261	1.44762	0.337764	0.762772	0.425009	8.35262	8.35262	8.35262	8.35262	8.35262	8.35262	17.676	24.9332	34.7624	8.31461	18.9141	10.2091	2.20584e-66	1.8561e-124	7.1322e-222	1.4264e-16	4.04676e-75	4.81446e-24	3.12201e-64	2.77295e-122	1.42826e-219	1.20298e-15	1.12024e-73	9.549e-23	139.835	271.31	490.27	26.7135	159.852	43.5968	17.2107	23.728	31.797	8.26251	18.3389	10.1135
ENSG00000181788	SIAH2	0.589408	0.988681	1.37882	0.399273	0.78941	0.390136	7.59067	7.59067	7.59067	7.59067	7.59067	7.59067	17.6595	27.9529	38.3645	11.4035	22.7062	10.8667	2.80783e-66	1.88697e-152	2.85911e-261	1.80714e-29	8.2981e-105	5.79117e-27	3.94437e-64	4.61302e-150	1.035e-258	6.60537e-28	6.61879e-103	1.5151e-25	139.551	334.412	577.687	55.9363	227.57	50.2208	17.1968	26.3006	34.5299	11.2719	21.7416	10.7521
ENSG00000244265	SIAH2-AS1	0.761952	0.899015	1.37579	0.137062	0.613834	0.476771	0.214381	0.214381	0.214381	0.214381	0.214381	0.214381	17.6178	19.4233	28.5924	2.95737	13.0257	9.73107	4.71918e-66	3.12738e-79	6.9431e-159	0.00312853	1.08668e-37	4.97109e-22	6.54208e-64	1.63074e-77	5.08548e-157	0.00559592	8.05973e-37	8.31786e-21	139.157	168.715	349.799	-2.91132	74.4204	39.0642	17.1666	18.8467	26.8572	2.95482	12.8319	9.64885
ENSG00000133193	FAM104A	0.486686	0.609014	0.914875	0.122328	0.428189	0.305861	6.98269	6.98269	6.98269	6.98269	6.98269	6.98269	17.62	20.8222	30.7812	4.2155	14.8528	10.2695	4.72653e-66	6.09018e-90	6.90745e-181	2.57089e-05	4.24341e-48	2.58982e-24	6.54208e-64	4.29369e-88	7.06662e-179	6.23398e-05	4.58279e-47	5.27036e-23	139.137	193.136	398.607	1.55443	98.1309	44.2128	17.1666	20.1095	28.6793	4.20848	14.5718	10.174
ENSG00000164849	GPR146	0.588033	0.809664	1.21956	0.221631	0.63153	0.409899	6.07693	6.07693	6.07693	6.07693	6.07693	6.07693	17.507	22.6787	33.5505	6.28916	18.0223	11.3217	3.96598e-65	1.05661e-104	4.93831e-208	3.71425e-10	1.24774e-68	4.65008e-29	5.44931e-63	1.03591e-102	7.74656e-206	1.5847e-09	2.84352e-67	1.4811e-27	136.853	226.237	458.299	12.2855	144.906	54.9736	17.0426	21.7305	30.7794	6.26559	17.5079	11.1883
ENSG00000119950	MXI1	0.524304	0.73247	1.07402	0.208166	0.549717	0.341551	7.29152	7.29152	7.29152	7.29152	7.29152	7.29152	17.481	23.0519	33.2638	6.61328	17.5844	10.5786	4.83338e-65	4.26902e-108	4.40619e-206	4.49571e-11	1.0797e-65	1.15405e-25	6.59301e-63	4.48939e-106	6.58271e-204	2.1141e-10	2.13939e-64	2.68195e-24	136.795	234.275	454.948	14.3344	138.328	47.2785	17.031	22.0864	30.6333	6.58675	17.1185	10.4726
ENSG00000122644	ARL4A	0.460729	0.857551	1.25047	0.396822	0.789741	0.392919	3.74039	3.74039	3.74039	3.74039	3.74039	3.74039	17.474	30.5227	43.473	14.2501	28.3297	13.6056	6.5262e-65	4.98047e-177	1e-300	1.77972e-44	1.11665e-154	8.17697e-41	8.83807e-63	1.80293e-174	1.73444267889146e-313	3.72239e-42	4.56952e-152	7.09324e-39	136.351	389.192	699.89	90.0119	340.963	81.6986	17.0135	28.3683	37.0658	13.9906	26.4947	13.3776
ENSG00000137198	GMPR	0.649798	0.786687	1.22298	0.136889	0.573182	0.436293	7.33381	7.33381	7.33381	7.33381	7.33381	7.33381	17.4268	19.8895	30.4096	3.49807	14.7487	10.8679	1.20213e-64	1.42237e-82	1.49216e-176	0.000476101	1.97116e-47	5.79511e-27	1.61635e-62	8.08904e-81	1.45536e-174	0.000966789	2.06714e-46	1.5151e-25	135.872	176.288	388.476	-1.18007	96.5867	50.2295	16.9776	19.2496	28.3296	3.49385	14.4665	10.7521
ENSG00000165046	LETM2	-0.283389	-0.411907	-0.634061	-0.128518	-0.350672	-0.222154	2.3751	2.3751	2.3751	2.3751	2.3751	2.3751	-17.4052	-24.1033	-36.2714	-7.50654	-20.2368	-12.4119	1.76848e-64	1.20747e-114	8.18652e-224	8.48225e-14	1.5199e-84	2.52924e-34	2.36099e-62	1.41176e-112	1.65702e-221	5.32588e-13	5.62095e-83	1.23343e-32	135.342	253.924	523.656	20.4779	182.059	67.2065	-16.955	-22.7576	-31.937	-7.46261	-19.4834	-12.2168
ENSG00000187244	BCAM	0.76493	0.772567	1.20277	0.00763626	0.437839	0.430203	3.54262	3.54262	3.54262	3.54262	3.54262	3.54262	17.3728	16.4409	24.9586	0.163868	9.37499	8.8841	2.89538e-64	4.15032e-58	1.38054e-124	0.869847	1.40829e-20	1.14713e-18	3.83821e-62	1.08962e-56	5.14598e-123	0.892025	5.50564e-20	1.37802e-17	134.825	120.49	270.808	-7.23777	35.3468	31.4105	16.926	16.0699	23.7404	0.163852	9.29971	8.81975
ENSG00000197582	GPX1P1	0.695869	0.844934	1.22565	0.149066	0.529786	0.38072	6.8571	6.8571	6.8571	6.8571	6.8571	6.8571	17.4168	19.7859	28.2343	3.58791	12.847	8.95319	3.36513e-64	4.04735e-81	1.13833e-152	0.000339769	1.27149e-36	6.60029e-19	4.42973e-62	2.18929e-79	7.57172e-151	0.000703919	8.98107e-36	8.19011e-18	135.015	173.386	336.362	-0.8386	71.9354	31.9727	16.9171	19.0753	26.3198	3.58292	12.6399	8.88144
ENSG00000187554	TLR5	0.338229	0.247017	0.0956037	-0.0912119	-0.242625	-0.151413	4.56023	4.56023	4.56023	4.56023	4.56023	4.56023	17.3368	11.9186	4.52072	-4.43873	-11.8348	-7.13942	5.092e-64	5.34186e-32	6.41206e-06	9.40786e-06	1.50801e-31	1.19766e-12	6.65638e-62	4.59786e-31	1.01157e-05	2.41009e-05	8.87642e-31	7.76336e-12	134.371	61.1612	2.02131	2.51394	60.3193	17.8254	16.8927	11.7736	4.51233	-4.43035	-11.6857	-7.10564
ENSG00000197721	CR1L	0.698723	0.999623	1.33786	0.3009	0.639141	0.338241	3.40766	3.40766	3.40766	3.40766	3.40766	3.40766	17.3263	23.2585	30.3289	7.02743	14.8766	7.58757	5.60221e-64	7.21721e-110	7.18054e-176	2.64092e-12	3.36456e-48	4.43743e-14	7.27283e-62	7.85299e-108	6.89625e-174	1.40194e-11	3.6504e-47	3.35597e-13	134.487	238.578	387.999	17.1011	98.4426	21.0603	16.8871	22.27	28.2742	6.99562	14.5877	7.54749
ENSG00000188672	RHCE	0.696093	0.898643	1.36308	0.20255	0.666983	0.464433	2.76565	2.76565	2.76565	2.76565	2.76565	2.76565	17.3049	20.8678	30.7249	4.73394	15.4814	10.3777	8.89639e-64	4.22889e-90	2.94141e-179	2.31536e-06	7.45525e-52	9.13207e-25	1.14703e-61	2.99266e-88	2.92958e-177	6.39261e-06	9.20247e-51	1.9468e-23	133.796	193.164	394.261	3.85619	106.669	45.244	16.8598	20.1276	28.5484	4.72375	15.1511	10.275
ENSG00000100453	GZMB	-0.333634	-0.429645	-0.20507	-0.0960108	0.128564	0.224575	5.82691	5.82691	5.82691	5.82691	5.82691	5.82691	-17.2654	-20.9944	-9.86521	-4.7481	6.39216	10.8203	1.80418e-63	6.16217e-91	1.39265e-22	2.16169e-06	1.92416e-10	9.8684e-27	2.31033e-61	4.53112e-89	4.31668e-22	5.99464e-06	4.57283e-10	2.54121e-25	133.016	195.076	39.58	3.91888	12.4185	49.6825	-16.8179	-20.2228	-9.7785	-4.73769	6.36727	10.7029
ENSG00000275302	CCL4	-0.2856	-0.328491	-0.243374	-0.0428916	0.0422255	0.0851171	3.46954	3.46954	3.46954	3.46954	3.46954	3.46954	-17.2058	-18.546	-13.4149	-2.44922	2.40594	4.68144	4.87679e-63	1.83221e-72	8.6246e-40	0.0143807	0.016199	2.99244e-06	6.20275e-61	7.69857e-71	4.38545e-39	0.0229244	0.0214619	8.8764e-06	132.006	153.069	78.7202	-4.26339	-4.92246	3.56707	-16.7589	-18.0034	-13.2013	-2.44761	2.4044	4.67134
ENSG00000124490	CRISP2	0.919046	1.40762	1.48254	0.48857	0.563493	0.0749237	-1.40043	-1.40043	-1.40043	-1.40043	-1.40043	-1.40043	17.182	25.1085	25.8223	8.69226	9.89229	1.27569	5.13464e-63	6.92622e-124	1.49013e-128	6.29428e-18	1.12294e-22	0.202184	6.48688e-61	9.95261e-122	6.11115e-127	6.15179e-17	4.74908e-22	0.257574	131.994	274.376	288.873	29.8078	40.156	-6.51089	16.7558	23.6725	24.1214	8.62707	9.80026	1.27535
ENSG00000229314	ORM1	0.454553	0.636449	0.477578	0.181896	0.0230251	-0.158871	3.80381	3.80381	3.80381	3.80381	3.80381	3.80381	17.1986	22.5996	16.6158	6.56377	0.830938	-5.54441	6.92068e-63	1.66779e-103	5.56914e-59	6.31888e-11	0.406086	3.25069e-08	8.68499e-61	1.56972e-101	4.64893e-58	2.92612e-10	0.443654	1.24346e-07	131.734	223.821	122.619	14.0146	-7.46188	7.9148	16.7381	21.6034	16.1939	6.53599	0.830801	-5.52737
ENSG00000265907	AP000919.2	0.733167	0.797102	1.13837	0.0639354	0.405206	0.341271	-0.0128166	-0.0128166	-0.0128166	-0.0128166	-0.0128166	-0.0128166	17.148	17.4101	23.9587	1.39884	8.72982	7.07603	9.0888e-63	1.18027e-64	9.01432e-116	0.161974	4.3677e-18	1.87974e-12	1.13303e-60	3.96738e-63	2.77264e-114	0.207613	1.52792e-17	1.19865e-11	131.529	135.431	251.565	-6.2779	29.7175	17.4084	16.7218	16.9787	22.8711	1.39846	8.66878	7.04313
ENSG00000076043	REXO2	0.515855	0.711759	1.0539	0.195904	0.53805	0.342146	5.00282	5.00282	5.00282	5.00282	5.00282	5.00282	17.137	22.2586	32.3292	6.18664	17.0542	10.4881	1.17227e-62	2.39149e-101	7.72989e-196	7.06941e-10	4.86777e-62	2.95786e-25	1.45176e-60	2.17475e-99	9.44854e-194	2.9318e-09	8.60383e-61	6.57364e-24	131.261	218.709	431.304	11.6573	129.897	46.3423	16.7067	21.3728	29.8543	6.16453	16.6215	10.3832
ENSG00000160179	ABCG1	-0.308104	-0.709735	-1.26863	-0.401631	-0.960528	-0.558898	3.4403	3.4403	3.4403	3.4403	3.4403	3.4403	-17.099	-37.1118	-64.9599	-21.2027	-50.5799	-28.4518	2.60981e-62	2.99152e-243	1e-300	3.26844e-92	1e-300	3.60087e-155	3.21092e-60	2.01116e-240	0	7.69063e-89	0	6.77827e-151	130.337	539.811	1225.82	198.399	871.016	341.604	-16.6589	-33.3077	-37.0658	-20.3672	-37.0658	-26.5373
ENSG00000198821	CD247	-0.214946	-0.358805	-0.365442	-0.143859	-0.150496	-0.00663702	6.09179	6.09179	6.09179	6.09179	6.09179	6.09179	-17.0411	-26.8031	-26.8347	-10.8752	-11.4417	-0.488541	5.75653e-62	3.62384e-141	1.49476e-141	5.46486e-27	1.24335e-29	0.625207	7.03642e-60	7.41469e-139	8.17946e-140	1.49088e-25	6.81961e-29	0.681543	129.685	308.594	309.2	50.298	55.9455	-7.1976	-16.6115	-25.295	-25.33	-10.7575	-11.3047	-0.488485
ENSG00000253154	AC100801.1	0.954032	1.54578	2.04482	0.591745	1.09078	0.49904	-0.0557597	-0.0557597	-0.0557597	-0.0557597	-0.0557597	-0.0557597	17.0159	25.7447	32.8575	9.88968	17.9625	7.91247	7.27523e-62	1.0249e-131	7.71418e-201	1.09939e-22	2.95469e-68	3.64419e-15	8.83541e-60	1.82007e-129	1.01547e-198	1.78251e-21	6.63712e-67	3.0914e-14	129.353	286.942	443.048	40.5329	144.064	23.5144	16.5974	24.4209	30.2371	9.8024	17.4587	7.8666
ENSG00000189060	H1-0	0.471684	0.690281	0.796479	0.218596	0.324795	0.106199	3.1958	3.1958	3.1958	3.1958	3.1958	3.1958	16.9178	23.2533	26.1721	7.41062	10.9644	3.45898	3.55717e-61	1.56993e-109	4.54666e-135	1.67154e-13	2.1331e-27	0.000550694	4.29232e-59	1.6887e-107	2.16127e-133	1.0173e-12	1.07506e-26	0.00117651	127.795	237.222	295.369	19.7921	50.8592	-1.35985	16.5019	22.2352	24.7345	7.37274	10.8438	3.4548
ENSG00000021355	SERPINB1	0.18215	0.227148	0.193477	0.0449975	0.0113267	-0.0336708	8.32222	8.32222	8.32222	8.32222	8.32222	8.32222	16.9067	19.9431	16.7513	3.99402	1.01271	-2.91928	4.07939e-61	5.99529e-83	3.82036e-60	6.66726e-05	0.311287	0.00353715	4.89111e-59	3.46182e-81	3.28376e-59	0.000151998	0.347446	0.00661007	127.684	176.904	125.007	0.659081	-7.31866	-3.08618	16.4936	19.2943	16.3579	3.98786	1.01252	-2.91674
ENSG00000165685	TMEM52B	1.03007	1.62838	1.73006	0.598312	0.69999	0.101678	-2.92303	-2.92303	-2.92303	-2.92303	-2.92303	-2.92303	16.8451	25.2738	26.2168	9.26963	10.7502	1.51145	8.57178e-61	7.5924e-127	2.36265e-134	3.68248e-20	1.98046e-26	0.130792	1.02124e-58	1.19099e-124	1.10909e-132	4.62126e-19	9.5664e-26	0.17537	127.03	278.555	297.975	34.8365	48.687	-6.18429	16.4487	23.9582	24.6679	9.19695	10.6381	1.51099
ENSG00000173744	AGFG1	0.189658	0.299097	0.284063	0.109439	0.0944049	-0.0150338	5.50612	5.50612	5.50612	5.50612	5.50612	5.50612	16.8299	25.2303	23.6343	9.26136	8.02113	-1.23839	1.13262e-60	5.3081e-127	9.26777e-113	3.91337e-20	1.52883e-15	0.215675	1.34091e-58	8.39661e-125	2.66753e-111	4.88821e-19	4.75365e-15	0.272603	126.894	278.075	245.973	34.7723	23.9196	-6.57135	16.4318	23.9731	22.5664	9.19041	7.97459	-1.23811
ENSG00000027869	SH2D2A	-0.327478	-0.58769	-0.503312	-0.260212	-0.175834	0.084378	3.37184	3.37184	3.37184	3.37184	3.37184	3.37184	-16.8269	-28.6299	-24.0084	-12.6619	-8.51663	3.95165	1.16248e-60	2.46722e-158	1.54208e-115	9.3445e-36	2.6611e-17	7.95933e-05	1.36765e-58	6.54126e-156	4.72002e-114	7.58194e-34	8.97232e-17	0.000193274	126.836	350.345	253.324	70.2875	27.9186	0.430375	-16.4302	-26.8101	-22.8477	-12.4821	-8.46055	3.94562
ENSG00000004939	SLC4A1	0.719845	0.703452	1.0986	-0.0163928	0.378759	0.395152	8.97783	8.97783	8.97783	8.97783	8.97783	8.97783	16.827	15.53	23.8802	-0.36507	8.49651	8.58333	1.21971e-60	2.53203e-52	2.13297e-115	0.715087	3.13203e-17	1.50767e-17	1.42608e-58	5.25502e-51	6.48643e-114	0.756734	1.05206e-16	1.64048e-16	126.809	107.504	250.675	-7.19528	27.749	28.8791	16.4273	15.2219	22.8335	-0.365033	8.44153	8.52656
ENSG00000100580	TMED8	0.244856	0.239411	0.156887	-0.00544549	-0.0879688	-0.0825233	3.16817	3.16817	3.16817	3.16817	3.16817	3.16817	16.7487	15.3975	9.82659	-0.350248	-5.62879	-5.08876	3.43751e-60	1.50262e-51	1.87482e-22	0.726178	1.99132e-08	3.8382e-07	3.9943e-58	3.0284e-50	5.78362e-22	0.766791	4.21601e-08	1.27922e-06	125.851	105.783	39.2904	-7.20594	7.90628	5.52198	16.3643	15.1049	9.74835	-0.350214	-5.61275	-5.07681
ENSG00000112335	SNX3	0.413831	0.692009	0.852099	0.278177	0.438268	0.16009	8.40773	8.40773	8.40773	8.40773	8.40773	8.40773	16.7529	26.4905	32.1396	10.7353	17.0366	6.02834	3.80015e-60	8.99978e-139	1.36693e-194	2.25689e-26	5.41386e-62	1.87532e-09	4.38859e-58	1.74651e-136	1.62855e-192	5.69488e-25	9.54219e-61	8.37706e-09	125.686	304.052	429.709	48.9222	129.916	10.6516	16.3582	25.0764	29.758	10.626	16.6152	6.00825
ENSG00000130830	MPP1	0.534146	0.546309	0.819318	0.0121633	0.285172	0.273009	8.49406	8.49406	8.49406	8.49406	8.49406	8.49406	16.7542	16.1786	23.8881	0.363682	8.58898	7.96334	3.84431e-60	1.94222e-56	2.10404e-115	0.716124	1.43953e-17	2.42215e-15	4.41251e-58	4.76667e-55	6.40881e-114	0.757661	4.91434e-17	2.08767e-14	125.613	116.833	250.495	-7.19377	28.5124	23.8914	16.3575	15.8297	22.8341	0.363644	8.53191	7.91756
ENSG00000091436	MAP3K20	0.388747	0.306711	0.439248	-0.0820363	0.0505012	0.132537	3.98006	3.98006	3.98006	3.98006	3.98006	3.98006	16.7145	12.3838	17.3294	-3.33694	2.05405	5.20305	7.78983e-60	2.38078e-34	4.45589e-64	0.000858433	0.0400659	2.10664e-07	8.88702e-58	2.29589e-33	4.25559e-63	0.00167783	0.0507401	7.25092e-07	124.898	66.5223	134.007	-1.72488	-5.71692	6.10223	16.3145	12.2217	16.9006	-3.33323	2.05307	5.18967
ENSG00000119326	CTNNAL1	0.609992	0.994454	1.4201	0.384462	0.810111	0.425649	3.32312	3.32312	3.32312	3.32312	3.32312	3.32312	16.7026	25.5123	35.4858	9.92811	20.8451	10.5573	9.4405e-60	1.62316e-129	6.65132e-229	7.64571e-23	1.27745e-89	1.46587e-25	1.07053e-57	2.70392e-127	1.45586e-226	1.25807e-21	5.65806e-88	3.36098e-24	124.658	282.445	505.695	40.9027	192.936	47.046	16.3027	24.213	32.3016	9.83901	20.0727	10.45
ENSG00000100116	GCAT	0.625102	0.792261	1.06451	0.167159	0.439404	0.272245	3.86833	3.86833	3.86833	3.86833	3.86833	3.86833	16.6636	19.7761	25.9585	4.22874	11.1146	6.64972	2.11064e-59	1.68485e-81	4.46512e-133	2.42998e-05	4.44488e-28	3.55881e-11	2.37909e-57	9.21965e-80	1.98703e-131	5.9121e-05	2.29864e-27	1.94008e-10	123.782	173.599	290.087	1.62457	52.4073	14.5272	16.2535	19.1211	24.5487	4.22121	10.9864	6.62137
ENSG00000132514	CLEC10A	-0.291241	-0.313674	-0.350333	-0.0224338	-0.0590922	-0.0366584	3.85012	3.85012	3.85012	3.85012	3.85012	3.85012	-16.6151	-16.836	-18.4163	-1.217	-3.20476	-1.92195	4.03353e-59	1.30173e-60	1.91318e-71	0.223712	0.00136774	0.0547188	4.51948e-57	3.74677e-59	2.19462e-70	0.276576	0.00202043	0.0804126	123.074	126.22	150.848	-6.51235	-2.69708	-5.46755	-16.2137	-16.4234	-17.873	-1.21672	-3.20137	-1.9211
ENSG00000103342	GSPT1	0.544599	0.508179	0.798146	-0.0364203	0.253546	0.289967	8.09532	8.09532	8.09532	8.09532	8.09532	8.09532	16.5953	14.6188	22.6018	-1.05761	7.41641	8.21316	4.31745e-59	9.34356e-47	2.00235e-104	0.290325	1.59032e-13	3.26729e-16	4.79611e-57	1.54283e-45	4.97916e-103	0.348894	4.42385e-13	3.08753e-15	123.245	94.7991	225.694	-6.70335	19.3596	25.8578	16.2095	14.3591	21.7011	-1.05741	7.37938	8.16303
ENSG00000163171	CDC42EP3	0.200242	0.23359	0.141951	0.0333479	-0.0582914	-0.0916393	6.98114	6.98114	6.98114	6.98114	6.98114	6.98114	16.6052	18.3647	11.017	2.64838	-4.65925	-7.10676	4.33138e-59	3.45779e-71	1.20021e-27	0.0081351	3.32795e-06	1.51707e-12	4.79611e-57	1.38784e-69	4.36743e-27	0.0135698	6.10579e-06	9.75651e-12	123.066	150.343	51.1098	-3.77153	2.96494	17.5853	16.2093	17.84	10.8963	2.64641	-4.64947	-7.07292
ENSG00000132819	RBM38	0.618784	0.643576	0.951016	0.0247916	0.332231	0.30744	9.23127	9.23127	9.23127	9.23127	9.23127	9.23127	16.5707	16.28	23.6881	0.632337	8.53557	7.6478	5.90099e-59	4.0217e-57	8.77471e-114	0.527219	2.24862e-17	2.79174e-14	6.49592e-57	1.01753e-55	2.58895e-112	0.584302	7.60202e-17	2.15111e-13	122.98	118.453	247.06	-7.06366	28.0752	21.4969	16.1903	15.9285	22.6704	0.632258	8.48017	7.60763
ENSG00000114166	KAT2B	0.300684	0.471583	0.6756	0.1709	0.374916	0.204017	5.85022	5.85022	5.85022	5.85022	5.85022	5.85022	16.579	24.6174	34.7608	9.00758	19.8633	10.479	6.33749e-59	3.65274e-121	4.29382e-219	3.89064e-19	4.86633e-82	3.30345e-25	6.93587e-57	4.98255e-119	8.08268e-217	4.33101e-18	1.65949e-80	7.30719e-24	122.676	263.832	486.699	32.5011	175.451	46.2277	16.1859	23.4067	31.5952	8.94003	19.1858	10.3726
ENSG00000126088	UROD	0.461805	0.564179	0.933069	0.102375	0.471265	0.36889	6.05144	6.05144	6.05144	6.05144	6.05144	6.05144	16.565	19.0904	31.0399	3.4961	16.1827	12.2605	7.10197e-59	1.31315e-76	5.77182e-183	0.00047957	2.45136e-56	1.10282e-33	7.7276e-57	6.32193e-75	6.06976e-181	0.000973202	3.56328e-55	5.02652e-32	122.677	162.651	402.651	-1.18831	116.895	65.4941	16.1789	18.5244	28.8455	3.49192	15.815	12.0964
ENSG00000162722	TRIM58	0.645835	0.659142	1.06829	0.0133065	0.422451	0.409144	7.46095	7.46095	7.46095	7.46095	7.46095	7.46095	16.5401	15.9374	25.421	0.324451	10.373	9.7247	9.70159e-59	6.72676e-55	4.21097e-129	0.745621	9.23238e-25	5.28147e-22	1.04956e-56	1.54232e-53	1.73832e-127	0.783628	4.20902e-24	8.7903e-21	122.51	113.405	281.886	-7.20961	44.8739	38.9792	16.1597	15.605	24.1737	0.324419	10.274	9.64263
ENSG00000087085	ACHE	0.719248	0.906944	1.39884	0.187696	0.679592	0.491896	1.70746	1.70746	1.70746	1.70746	1.70746	1.70746	16.4974	19.3887	28.8453	4.02081	14.3652	9.99229	1.76878e-58	6.25879e-79	2.42495e-161	5.9526e-05	3.41078e-45	4.02364e-23	1.9026e-56	3.2456e-77	1.88625e-159	0.000136717	3.31806e-44	7.38359e-22	121.719	167.787	353.997	0.770038	91.4661	41.5166	16.1226	18.81	27.0668	4.01468	14.1076	9.9034
ENSG00000196407	THEM5	0.718161	0.932194	1.39963	0.214033	0.681464	0.467432	1.73893	1.73893	1.73893	1.73893	1.73893	1.73893	16.4812	19.9082	28.8754	4.60096	14.4706	9.54383	2.91043e-58	1.23877e-82	9.49333e-161	4.40008e-06	9.57523e-46	2.99357e-21	3.11284e-56	7.0877e-81	7.26433e-159	1.17402e-05	9.49153e-45	4.65326e-20	121.192	176.126	352.51	3.24872	92.7028	37.2745	16.0918	19.2568	27.0164	4.59153	14.1969	9.46296
ENSG00000198836	OPA1	0.362222	0.648129	0.914209	0.285907	0.551987	0.26608	4.23936	4.23936	4.23936	4.23936	4.23936	4.23936	16.4685	27.7972	38.4648	12.3652	23.9009	11.1453	3.33202e-58	2.34185e-150	2.25347e-259	3.32966e-34	1.15329e-114	3.11881e-28	3.54362e-56	5.58013e-148	7.85543e-257	2.19152e-32	1.33188e-112	9.20196e-27	121.025	329.448	575.623	66.6579	249.72	53.0927	16.0835	26.1169	34.4033	12.1944	22.7596	11.0183
ENSG00000064270	ATP2C2	0.845838	1.27098	1.05276	0.425147	0.206927	-0.21822	-0.519907	-0.519907	-0.519907	-0.519907	-0.519907	-0.519907	16.4643	23.2765	18.7111	7.81244	3.75185	-3.82101	3.69277e-58	2.59227e-109	2.77277e-73	8.03005e-15	0.000179332	0.000136039	3.9052e-56	2.77255e-107	3.33939e-72	5.65287e-14	0.000287419	0.000319292	120.918	237.45	155.805	22.7666	-0.795948	-0.0459646	16.0771	22.2126	18.1077	7.7671	3.74648	-3.81526
ENSG00000211751	TRBC1	-0.230286	-0.328992	-0.234068	-0.0987058	-0.00378215	0.0949237	6.8707	6.8707	6.8707	6.8707	6.8707	6.8707	-16.4152	-22.1451	-15.5154	-6.72117	-0.259225	6.30459	7.63779e-58	2.48883e-100	3.63872e-52	2.19009e-11	0.795481	3.36516e-10	8.03205e-56	2.25239e-98	2.54914e-51	1.05953e-10	0.816652	1.62968e-09	120.265	216.316	106.866	15.0351	-7.7941	12.3246	-16.032	-21.2632	-15.1981	-6.69275	-0.2592	6.28095
ENSG00000070182	SPTB	0.669637	0.574021	0.802369	-0.0956164	0.132732	0.228348	3.66367	3.66367	3.66367	3.66367	3.66367	3.66367	16.3875	13.188	17.9828	-2.20671	3.05755	5.07177	9.36194e-58	1.25595e-38	1.05111e-68	0.0274148	0.00225268	4.19955e-07	9.79051e-56	1.48505e-37	1.12677e-67	0.0414803	0.00325937	1.39348e-06	120.189	76.2726	144.584	-4.8383	-3.16415	5.43755	16.0194	12.998	17.5176	-2.20556	3.05472	5.05968
ENSG00000267062	AC018761.2	0.991441	0.813886	1.54327	-0.177554	0.551829	0.729383	1.7825	1.7825	1.7825	1.7825	1.7825	1.7825	16.3649	12.5896	23.0553	-2.73748	8.38974	10.6676	1.15233e-57	1.84426e-35	2.22847e-108	0.00622929	7.57863e-17	4.47141e-26	1.19843e-55	1.8796e-34	5.95864e-107	0.0105993	2.49974e-16	1.08533e-24	120.093	69.0877	235.434	-3.54046	26.9047	48.2566	16.0064	12.4279	22.1158	-2.73546	8.33764	10.562
ENSG00000198833	UBE2J1	0.213688	0.333978	0.238163	0.12029	0.0244756	-0.0958145	6.76317	6.76317	6.76317	6.76317	6.76317	6.76317	16.3781	24.371	17.1841	8.83302	1.80747	-6.86973	1.23597e-57	6.75267e-119	8.17173e-63	1.79697e-18	0.0708007	7.97388e-12	1.27835e-55	8.64709e-117	7.54783e-62	1.86679e-17	0.0867451	4.71717e-11	119.818	259.501	131.68	31.0042	-6.20819	15.9641	16.0021	23.183	16.7282	8.76935	1.80675	-6.83902
ENSG00000100558	PLEK2	0.681892	0.937143	1.36195	0.255251	0.680063	0.424812	5.98613	5.98613	5.98613	5.98613	5.98613	5.98613	16.3474	21.1956	30.2765	5.81838	15.5858	9.41941	1.86305e-57	8.19918e-93	2.04164e-175	6.62577e-09	1.48512e-52	9.27943e-21	1.9164e-55	6.22344e-91	1.92159e-173	2.461e-08	1.88382e-51	1.38632e-19	119.571	199.748	386.62	9.48548	108.361	36.1574	15.9765	20.4348	28.2372	5.80014	15.2567	9.34396
ENSG00000211445	GPX3	-0.481489	-0.843262	-0.923442	-0.361773	-0.441953	-0.0801801	1.2751	1.2751	1.2751	1.2751	1.2751	1.2751	-16.3279	-26.7597	-28.3466	-11.5135	-13.8663	-2.42254	2.58538e-57	7.93765e-141	2.79771e-155	5.48462e-30	2.74207e-42	0.0154782	2.64496e-55	1.60665e-138	1.91506e-153	2.13311e-28	2.38085e-41	0.0256142	118.966	307.686	341.384	57.0796	84.7967	-4.3703	-15.9561	-25.2641	-26.5468	-11.3764	-13.6277	-2.42099
ENSG00000078589	P2RY10	-0.218059	-0.294974	-0.328877	-0.0769148	-0.110817	-0.0339026	4.18018	4.18018	4.18018	4.18018	4.18018	4.18018	-16.284	-20.8348	-22.808	-5.4641	-7.87731	-2.33221	5.32066e-57	1.11654e-89	1.86435e-105	5.079e-08	4.81817e-15	0.0197637	5.41384e-55	7.78432e-88	4.7425e-104	1.70392e-07	1.45839e-14	0.0320248	118.382	192.608	228.867	7.51578	22.7974	-4.61324	-15.9109	-20.0794	-21.81	-5.44852	-7.83157	-2.3308
ENSG00000166046	TCP11L2	0.47395	0.398952	0.610471	-0.0749978	0.136521	0.211519	5.47008	5.47008	5.47008	5.47008	5.47008	5.47008	16.2656	12.8933	19.3663	-2.44757	4.47619	6.70827	6.53366e-57	5.10396e-37	1.12355e-78	0.0144447	7.90889e-06	2.38444e-11	6.61234e-55	5.56968e-36	1.55857e-77	0.0230177	1.41384e-05	1.33e-10	118.195	72.5871	167.117	-4.27768	2.14107	14.9043	15.8981	12.7115	18.7789	-2.44601	4.46764	6.68031
ENSG00000134376	CRB1	0.802688	1.07297	1.40754	0.270281	0.60485	0.334569	-0.0297219	-0.0297219	-0.0297219	-0.0297219	-0.0297219	-0.0297219	16.2273	20.2706	25.6281	5.11212	11.2644	5.99759	1.06802e-56	1.32298e-85	1.09969e-130	3.40143e-07	8.3415e-29	2.26524e-09	1.0751e-54	8.27367e-84	4.64138e-129	1.04077e-06	4.44314e-28	9.99084e-09	117.677	182.945	285.264	5.69108	54.0954	10.5001	15.8673	19.6079	24.3237	5.09973	11.1364	5.97755
ENSG00000178694	NSUN3	0.362062	0.620565	0.868097	0.258503	0.506035	0.247532	4.04278	4.04278	4.04278	4.04278	4.04278	4.04278	16.2341	26.2231	35.9346	10.9998	21.5376	10.1833	1.08081e-56	7.4201e-136	7.25711e-233	1.44654e-27	4.2112e-95	6.33894e-24	1.08219e-54	1.36937e-133	1.68652e-230	4.26501e-26	2.233e-93	1.23909e-22	117.648	296.877	515.916	51.6053	205.345	43.3245	15.8665	24.8076	32.5825	10.8793	20.6906	10.0865
ENSG00000215196	BASP1-AS1	0.398462	0.321103	0.0932817	-0.0773589	-0.30518	-0.227821	1.45384	1.45384	1.45384	1.45384	1.45384	1.45384	16.1978	12.2232	3.43626	-2.95122	-11.4821	-8.25458	1.7284e-56	1.60903e-33	0.000598593	0.00319206	7.82859e-30	2.35727e-16	1.72145e-54	1.49499e-32	0.000835527	0.00570143	4.3241e-29	2.25704e-15	117.087	64.6149	-2.25532	-2.92465	56.4113	26.1957	15.837	12.0654	3.43225	-2.94861	-11.3453	-8.20235
ENSG00000112299	VNN1	0.27502	0.340962	0.199607	0.0659425	-0.075413	-0.141355	4.54931	4.54931	4.54931	4.54931	4.54931	4.54931	16.232	18.9053	10.8827	3.73326	-4.28425	-7.78089	1.86178e-56	1.07787e-74	5.58253e-27	0.000193194	1.90229e-05	1.0433e-14	1.84454e-54	4.94875e-73	1.99177e-26	0.000414013	3.30034e-05	8.43244e-14	117.222	158.663	49.6707	-0.319651	1.32591	22.4791	15.8323	18.2856	10.7555	3.72775	-4.27606	-7.73386
ENSG00000197465	GYPE	0.599368	0.738704	1.08745	0.139336	0.488087	0.34875	0.933263	0.933263	0.933263	0.933263	0.933263	0.933263	16.1834	18.594	26.3613	3.51312	12.1155	8.32269	2.0232e-56	4.70722e-73	1.60757e-137	0.000449897	5.91356e-33	1.3349e-16	1.99396e-54	2.04167e-71	8.06959e-136	0.000915751	3.66898e-32	1.31013e-15	117.019	154.423	300.393	-1.12222	63.5446	26.7577	15.8271	18.0785	24.9614	3.50894	11.9578	8.27042
ENSG00000102760	RGCC	0.476772	0.763057	1.07513	0.286285	0.598356	0.312071	6.23987	6.23987	6.23987	6.23987	6.23987	6.23987	16.1597	24.3541	33.7225	9.25194	19.4507	9.82084	3.38213e-56	3.95582e-119	3.94158e-210	4.33702e-20	5.48298e-79	2.15905e-22	3.3159e-54	5.17114e-117	6.45185e-208	5.3959e-19	1.70598e-77	3.74235e-21	116.491	258.68	462.506	34.6569	168.443	39.8369	15.7947	23.2061	30.9358	9.17935	18.817	9.73401
ENSG00000267750	RUNDC3A-AS1	0.703149	0.621087	1.23131	-0.0820622	0.528159	0.610221	0.907817	0.907817	0.907817	0.907817	0.907817	0.907817	16.1384	13.3141	25.4337	-1.75958	11.1462	12.3867	3.74439e-56	2.5254e-39	4.76792e-129	0.0785876	2.93739e-28	2.44159e-34	3.65204e-54	3.08689e-38	1.96393e-127	0.108591	1.53125e-27	1.19378e-32	116.411	77.7995	281.501	-5.71412	52.8416	66.9918	15.7883	13.1201	24.1685	-1.75894	11.0237	12.2196
ENSG00000263563	UBBP4	0.658475	0.709612	1.03194	0.0511373	0.373464	0.322326	2.41023	2.41023	2.41023	2.41023	2.41023	2.41023	16.143	16.2352	22.861	1.17495	8.50124	7.05698	4.09873e-56	8.71273e-57	1.94466e-106	0.240116	3.04751e-17	2.15138e-12	3.97703e-54	2.17518e-55	5.05611e-105	0.294593	1.0244e-16	1.35989e-11	116.396	117.568	230.2	-6.56487	27.7967	17.2715	15.7826	15.88	21.9132	1.1747	8.44473	7.0243
ENSG00000097033	SH3GLB1	0.19603	0.169429	0.0804406	-0.0266006	-0.115589	-0.0889884	7.48348	7.48348	7.48348	7.48348	7.48348	7.48348	16.1401	13.2452	6.21449	-2.09993	-9.18681	-6.86612	4.55382e-56	7.52199e-39	5.98251e-10	0.0358285	7.873e-20	8.18695e-12	4.39595e-54	8.96732e-38	1.15443e-09	0.0529302	2.96937e-19	4.83259e-11	116.187	76.8242	10.9947	-5.06625	33.6382	15.9402	15.776	13.0371	6.19089	-2.09887	-9.11492	-6.83524
ENSG00000183023	SLC8A1	0.242157	0.256429	0.22293	0.0142728	-0.0192267	-0.0334995	3.37428	3.37428	3.37428	3.37428	3.37428	3.37428	16.131	16.0499	13.6205	0.899235	-1.20748	-2.03041	5.41792e-56	1.614e-55	6.15965e-41	0.368608	0.227354	0.0424145	5.20341e-54	3.82162e-54	3.22388e-40	0.429029	0.259471	0.0639548	116.084	114.712	81.388	-6.85165	-7.08967	-5.25458	15.765	15.6959	13.3986	0.899084	-1.2072	-2.02943
ENSG00000131981	LGALS3	0.660164	0.883617	1.20003	0.223452	0.539864	0.316412	10.2507	10.2507	10.2507	10.2507	10.2507	10.2507	16.1154	20.3661	27.2335	5.20132	12.6579	7.18553	6.18988e-56	3.11591e-86	1.27327e-145	2.12488e-07	9.95412e-36	8.59969e-13	5.91464e-54	1.96825e-84	7.58483e-144	6.65314e-07	6.79146e-35	5.65818e-12	116.059	184.677	318.996	6.13935	69.878	18.145	15.7566	19.6814	25.6967	5.18807	12.4771	7.15124
ENSG00000236333	TRHDE-AS1	0.85494	0.884318	1.27817	0.0293776	0.423234	0.393857	-0.428284	-0.428284	-0.428284	-0.428284	-0.428284	-0.428284	16.0872	15.5331	21.7018	0.519407	7.3853	6.62196	1.00901e-55	2.84908e-52	1.38355e-96	0.603519	2.02077e-13	4.26915e-11	9.59276e-54	5.89352e-51	2.88416e-95	0.655615	5.59395e-13	2.30463e-10	115.352	107.202	207.78	-7.10899	19.1513	14.3617	15.7257	15.2141	20.8546	0.519346	7.34742	6.59442
ENSG00000278238	AL359513.1	0.755899	1.30066	1.72192	0.544757	0.966021	0.421264	1.36689	1.36689	1.36689	1.36689	1.36689	1.36689	16.0474	25.7924	32.9358	10.8064	18.8816	7.91852	1.49623e-55	1.91937e-132	1.84833e-202	1.0706e-26	6.8152e-75	3.44951e-15	1.41533e-53	3.44097e-130	2.53964e-200	2.82255e-25	1.87011e-73	2.93287e-14	115.089	289.002	447.314	49.6389	159.369	23.569	15.7007	24.4893	30.3601	10.6953	18.3106	7.87347
ENSG00000049759	NEDD4L	0.516486	0.689133	1.0468	0.172647	0.530312	0.357665	3.6394	3.6394	3.6394	3.6394	3.6394	3.6394	16.0379	20.0743	29.7409	5.05924	15.5107	10.0874	1.83599e-55	4.82723e-84	5.06504e-170	4.48496e-07	4.38732e-52	1.60192e-23	1.72803e-53	2.93122e-82	4.5402e-168	1.34886e-06	5.46934e-51	3.03365e-22	114.916	179.548	373.697	5.42271	107.215	42.4196	15.6877	19.4241	27.7944	5.04713	15.1859	9.99506
ENSG00000100614	PPM1A	0.423574	0.631621	1.00056	0.208047	0.576982	0.368935	7.58388	7.58388	7.58388	7.58388	7.58388	7.58388	16.0104	22.6271	35.3512	7.49594	20.9329	12.9697	2.57183e-55	1.2912e-104	1.45813e-228	8.77268e-14	1.59292e-90	2.12805e-37	2.40856e-53	1.25936e-102	3.15492e-226	5.4954e-13	7.22534e-89	1.40064e-35	114.766	226.943	508.289	20.4245	195.472	74.0245	15.6663	21.7213	32.2773	7.45818	20.1759	12.7797
ENSG00000254420	AP003086.1	0.757767	0.86491	0.575856	0.107143	-0.181911	-0.289054	-0.698527	-0.698527	-0.698527	-0.698527	-0.698527	-0.698527	15.9982	17.2797	11.1942	2.14346	-3.58964	-5.5182	3.56691e-55	2.36419e-63	2.26503e-28	0.0321695	0.000337233	3.77451e-08	3.32394e-53	7.63353e-62	8.42793e-28	0.0479878	0.000527687	1.43335e-07	114.104	133.131	52.9868	-4.97532	-1.39447	7.76985	15.6455	16.8019	11.0471	2.1423	-3.58488	-5.50109
ENSG00000124701	APOBEC2	0.789894	0.777786	1.11444	-0.0121076	0.324545	0.336652	0.12019	0.12019	0.12019	0.12019	0.12019	0.12019	15.9773	14.677	20.2433	-0.228803	6.03684	6.02344	4.19532e-55	3.96158e-47	2.24208e-85	0.819039	1.78165e-09	1.93352e-09	3.89028e-53	6.64642e-46	3.60726e-84	0.847912	4.01939e-09	8.62479e-09	114.036	95.5455	182.404	-7.22543	10.2733	10.6551	15.6351	14.4184	19.5811	-0.228782	6.01656	6.0033
ENSG00000165406	MARCHF8	0.483616	0.395008	0.615998	-0.0886086	0.132381	0.22099	6.53045	6.53045	6.53045	6.53045	6.53045	6.53045	15.9733	12.3085	18.8752	-2.78565	4.18716	6.76479	4.62962e-55	5.60674e-34	4.16147e-75	0.00537824	2.91237e-05	1.62202e-11	4.27196e-53	5.31694e-33	5.24685e-74	0.00923638	4.98024e-05	9.23842e-11	114.015	65.6764	159.06	-3.40264	0.895085	15.2762	15.6289	12.1519	18.3374	-2.78346	4.18021	6.73654
ENSG00000158163	DZIP1L	0.983961	1.64507	1.42044	0.661113	0.436478	-0.224635	-1.83485	-1.83485	-1.83485	-1.83485	-1.83485	-1.83485	15.9656	25.1732	21.1153	10.1155	6.61034	-3.28615	4.78661e-55	1.08621e-126	5.15675e-92	1.19202e-23	4.57856e-11	0.00102836	4.39528e-53	1.68982e-124	9.62048e-91	2.18274e-22	1.12545e-10	0.00210525	113.908	276.366	198.054	42.7237	13.8262	-1.9429	15.6267	23.9433	20.3449	10.0243	6.58403	-3.28265
ENSG00000068305	MEF2A	0.268973	0.369372	0.312814	0.1004	0.0438414	-0.0565583	4.80204	4.80204	4.80204	4.80204	4.80204	4.80204	15.959	20.6782	17.1801	5.64659	2.47289	-3.08342	5.21899e-55	7.3352e-89	3.56605e-63	1.79866e-08	0.0134609	0.00206612	4.76904e-53	4.94903e-87	3.33469e-62	6.35592e-08	0.0179912	0.0040274	114.019	190.849	132.089	8.51556	-4.78487	-2.5981	15.6212	19.9857	16.7775	5.63033	2.47134	-3.08056
ENSG00000111726	CMAS	0.346936	0.655451	0.907537	0.308515	0.560601	0.252086	4.02781	4.02781	4.02781	4.02781	4.02781	4.02781	15.9698	28.4254	38.5466	13.4745	24.4887	10.6428	5.36733e-55	1.43948e-156	3.19354e-261	4.14878e-40	8.23844e-120	6.11224e-26	4.8809e-53	3.6129e-154	1.13425e-258	5.4613e-38	1.13197e-117	1.46756e-24	113.785	343.573	579.304	80.0913	261.665	47.8986	15.6194	26.6582	34.5267	13.2563	23.2734	10.5326
ENSG00000143416	SELENBP1	0.705753	0.787759	1.18939	0.0820062	0.483632	0.401626	9.31216	9.31216	9.31216	9.31216	9.31216	9.31216	15.9666	16.8287	25.0182	1.76895	10.5082	8.4521	5.39816e-55	1.07569e-60	2.64012e-125	0.0770132	2.37551e-25	4.57602e-17	4.88533e-53	3.11519e-59	9.95944e-124	0.106572	1.1052e-24	4.72771e-16	113.898	126.541	272.983	-5.70266	46.2073	27.7878	15.6191	16.4349	23.8099	1.76829	10.4041	8.39711
ENSG00000228278	ORM2	0.449416	0.682456	0.485365	0.23304	0.0359493	-0.197091	2.60867	2.60867	2.60867	2.60867	2.60867	2.60867	15.984	22.6111	15.6346	7.8321	1.20027	-6.3407	5.89658e-55	9.27201e-104	8.82866e-53	6.92929e-15	0.230144	2.68998e-10	5.29167e-53	8.85971e-102	6.29748e-52	4.924e-14	0.262417	1.31934e-09	113.677	224.101	108.347	22.9159	-7.0757	12.5729	15.6134	21.6305	15.2906	7.78576	1.19999	-6.31567
ENSG00000223552	CCR5AS	0.501229	0.624282	0.877412	0.123053	0.376183	0.253129	2.58732	2.58732	2.58732	2.58732	2.58732	2.58732	15.9617	18.5804	25.3288	3.6793	11.1565	7.22533	5.90338e-55	7.05832e-73	5.93902e-128	0.000238373	2.70568e-28	6.46008e-13	5.29167e-53	3.03347e-71	2.4094e-126	0.000504911	1.41359e-27	4.31681e-12	113.717	154.089	278.739	-0.531855	52.9176	18.4427	15.6134	18.0561	24.0641	3.67444	11.0311	7.1904
ENSG00000079277	MKNK1	0.238448	0.155479	0.0586296	-0.0829691	-0.179819	-0.0968496	5.68344	5.68344	5.68344	5.68344	5.68344	5.68344	15.958	9.80281	3.63301	-5.2962	-11.5378	-6.01692	6.91658e-55	2.49014e-22	0.000285157	1.27798e-07	4.3123e-30	2.02046e-09	6.14161e-53	1.34272e-21	0.000407052	4.09127e-07	2.40447e-29	8.97854e-09	113.511	39.1819	-1.56783	6.63345	56.9816	10.5883	15.6033	9.71949	3.62842	-5.28198	-11.3973	-5.99615
ENSG00000204323	SMIM5	0.61478	0.765798	1.18328	0.151018	0.568495	0.417477	6.1436	6.1436	6.1436	6.1436	6.1436	6.1436	15.945	18.7536	28.4935	3.72188	14.0892	10.009	6.91681e-55	3.39688e-74	4.77476e-158	0.000201646	1.3358e-43	3.4145e-23	6.14161e-53	1.52245e-72	3.40455e-156	0.000430997	1.22123e-42	6.3138e-22	113.797	157.527	348.042	-0.386548	87.9339	41.6916	15.6033	18.2229	26.7854	3.71694	13.8465	9.9198
ENSG00000224177	LINC00570	0.686619	0.875514	1.19617	0.188895	0.509549	0.320654	5.80658	5.80658	5.80658	5.80658	5.80658	5.80658	15.9218	19.1787	25.7629	4.16022	11.2795	6.8662	1.01212e-54	2.70309e-77	3.60925e-132	3.27626e-05	7.0059e-29	8.11246e-12	8.94467e-53	1.33201e-75	1.56185e-130	7.80662e-05	3.74019e-28	4.79162e-11	113.51	164.766	289.757	1.32227	54.3098	15.9575	15.5789	18.6093	24.4636	4.15336	11.1519	6.83655
ENSG00000108309	RUNDC3A	0.568626	0.662298	1.10304	0.0936717	0.534414	0.440742	7.24757	7.24757	7.24757	7.24757	7.24757	7.24757	15.9205	17.4935	28.6735	2.50304	14.3788	11.4872	1.11597e-54	3.58955e-65	3.09393e-159	0.0123711	3.05602e-45	7.391e-30	9.81638e-53	1.22631e-63	2.30198e-157	0.0199651	2.9791e-44	2.52044e-28	113.074	136.592	348.934	-4.13996	91.5267	56.7825	15.5727	17.0484	26.8873	2.50138	14.1153	11.3503
ENSG00000100490	CDKL1	0.46148	0.591671	0.898448	0.13019	0.436968	0.306778	2.5887	2.5887	2.5887	2.5887	2.5887	2.5887	15.9219	19.027	28.0247	4.22504	14.0736	9.51039	1.17303e-54	4.93003e-76	1.34398e-152	2.46837e-05	1.87737e-43	4.07966e-21	1.02703e-52	2.32589e-74	8.90811e-151	5.99697e-05	1.70311e-42	6.28957e-20	112.947	161.109	333.774	1.60973	87.4301	36.9583	15.5695	18.453	26.3135	4.21767	13.822	9.43054
ENSG00000136929	HEMGN	0.635479	0.84874	1.21619	0.213262	0.580713	0.367451	5.57081	5.57081	5.57081	5.57081	5.57081	5.57081	15.9009	19.9816	28.0965	5.07426	13.8843	8.49678	1.52231e-54	3.20131e-83	1.25308e-153	4.15321e-07	2.16717e-42	3.17414e-17	1.32667e-52	1.85992e-81	8.4243e-152	1.25732e-06	1.8869e-41	3.3324e-16	112.844	177.742	336.853	5.49876	85.0783	28.1521	15.5528	19.3267	26.4034	5.0618	13.6448	8.43997
ENSG00000011028	MRC2	0.652679	0.48289	0.713641	-0.169789	0.0609616	0.230751	5.59737	5.59737	5.59737	5.59737	5.59737	5.59737	15.883	11.0724	16.0655	-3.92481	1.416	5.18295	1.77591e-54	6.13543e-28	9.88542e-56	8.89115e-05	0.156888	2.34165e-07	1.54054e-52	4.33859e-27	7.57976e-55	0.000199365	0.183387	8.01879e-07	112.748	51.9483	115.065	0.385811	-6.83057	5.99113	15.543	10.9572	15.727	-3.91902	1.41562	5.16994
ENSG00000124107	SLPI	0.450724	0.628216	0.622486	0.177492	0.171762	-0.00572938	6.17716	6.17716	6.17716	6.17716	6.17716	6.17716	15.8837	20.8423	20.2956	5.96615	5.80719	-0.187543	1.99085e-54	7.20118e-90	1.21671e-85	2.74547e-09	7.0946e-09	0.851249	1.71907e-52	5.05803e-88	1.97783e-84	1.06602e-08	1.54499e-08	0.880483	112.447	192.484	182.727	10.3434	8.90871	-7.29686	15.5356	20.1012	19.6122	5.94614	5.78867	-0.187525
ENSG00000124098	FAM210B	0.559545	0.666069	0.991332	0.106524	0.431787	0.325264	9.00666	9.00666	9.00666	9.00666	9.00666	9.00666	15.8708	17.8457	26.1535	2.87826	11.7519	8.57209	2.0668e-54	1.07763e-67	8.25447e-136	0.00402915	3.70633e-31	1.65863e-17	1.77651e-52	3.91608e-66	3.95374e-134	0.00707506	2.15267e-30	1.79437e-16	112.622	142.557	297.027	-3.14476	59.4542	28.7869	15.5332	17.3847	24.8033	2.87587	11.6091	8.51551
ENSG00000287632	AC112253.2	0.642474	0.718299	0.923378	0.0758247	0.280904	0.205079	1.84755	1.84755	1.84755	1.84755	1.84755	1.84755	15.8637	16.5214	20.508	1.75117	6.40811	4.49708	2.46286e-54	1.16052e-58	2.41238e-87	0.0800284	1.73044e-10	7.17786e-06	2.10731e-52	3.10748e-57	4.0727e-86	0.110444	4.12171e-10	2.01907e-05	112.286	121.772	186.808	-5.72332	12.544	2.74308	15.522	16.1487	19.8106	1.75052	6.38354	4.48835
ENSG00000104892	KLC3	0.659196	0.716036	1.21801	0.0568404	0.558813	0.501972	6.08552	6.08552	6.08552	6.08552	6.08552	6.08552	15.8575	16.235	27.1379	1.30135	12.8655	11.1831	2.76113e-54	9.03026e-57	1.13859e-144	0.193247	8.09513e-37	2.03224e-28	2.35184e-52	2.24849e-55	6.55436e-143	0.242641	5.76116e-36	6.11099e-27	112.259	117.583	316.652	-6.41444	72.3544	53.5367	15.5147	15.8778	25.6114	1.30103	12.6754	11.0568
ENSG00000281376	ABALON	0.887164	0.634	1.21574	-0.253164	0.328574	0.581738	2.43107	2.43107	2.43107	2.43107	2.43107	2.43107	15.8313	10.6038	19.6928	-4.22439	5.42715	9.24263	3.1686e-54	8.07792e-26	2.49912e-81	2.47032e-05	6.20713e-08	4.56952e-20	2.68674e-52	5.13712e-25	3.70129e-80	6.00017e-05	1.27405e-07	6.42874e-19	112.337	47.1423	173.788	1.58856	6.81098	34.6168	15.5058	10.5063	19.1005	-4.21749	5.41273	9.17372
ENSG00000154803	FLCN	0.481835	0.516975	0.753181	0.0351393	0.271346	0.236207	5.48784	5.48784	5.48784	5.48784	5.48784	5.48784	15.8498	15.9959	22.8844	1.10244	8.55485	7.20885	3.32637e-54	3.43612e-55	1.83186e-106	0.270369	1.94854e-17	7.29822e-13	2.80788e-52	7.99525e-54	4.76941e-105	0.327295	6.61128e-17	4.84592e-12	111.899	113.822	229.731	-6.64329	28.2103	18.3061	15.5027	15.6479	21.9159	1.10221	8.49682	7.17373
ENSG00000166171	DPCD	0.661104	0.68593	1.07462	0.0248258	0.413519	0.388693	5.06961	5.06961	5.06961	5.06961	5.06961	5.06961	15.8294	15.4851	23.8076	0.564187	9.4326	8.57239	3.9732e-54	5.01331e-52	1.13762e-114	0.572673	8.21268e-21	1.66357e-17	3.33798e-52	1.02577e-50	3.41539e-113	0.626999	3.24235e-20	1.79868e-16	112.005	106.866	249.256	-7.10358	35.8936	28.7915	15.4913	15.1771	22.7602	0.564119	9.35688	8.51516
ENSG00000178752	ERFE	1.20824	2.46046	3.39217	1.25221	2.18393	0.931715	-1.12965	-1.12965	-1.12965	-1.12965	-1.12965	-1.12965	15.8282	30.6869	41.2493	15.5792	26.7973	11.0795	3.98983e-54	4.61426e-175	1.82625e-275	2.66355e-52	9.00771e-140	7.22037e-28	3.33798e-52	1.6085e-172	8.81468e-273	1.06678e-49	2.60863e-137	2.05002e-26	111.799	394.273	647.957	108.293	309.299	52.4324	15.491	28.2084	35.463	15.2186	25.1679	10.9425
ENSG00000139572	GPR84	0.382321	0.580426	0.453229	0.198105	0.0709088	-0.127196	1.76865	1.76865	1.76865	1.76865	1.76865	1.76865	15.8347	22.8898	17.4372	7.80598	2.75202	-4.77878	4.51847e-54	3.39467e-104	1.66093e-63	8.86019e-15	0.00596642	1.87523e-06	3.76353e-52	3.26027e-102	1.56797e-62	6.19785e-14	0.00828136	5.72206e-06	111.722	230.105	135.405	22.7071	-4.04328	4.01083	15.483	21.6768	16.8228	7.75463	2.74962	-4.76643
ENSG00000285509	AP000646.1	0.908297	0.972975	1.41486	0.0646784	0.506558	0.44188	-1.31679	-1.31679	-1.31679	-1.31679	-1.31679	-1.31679	15.7788	15.8861	22.3437	1.05459	8.15937	6.86367	6.8493e-54	1.22151e-54	2.32378e-102	0.2917	5.00444e-16	8.21056e-12	5.67979e-52	2.78375e-53	5.53708e-101	0.350343	1.59235e-15	4.84261e-11	111.384	112.743	221.424	-6.71097	25.038	15.9568	15.4562	15.5669	21.4814	1.0544	8.11139	6.83482
ENSG00000145354	CISD2	0.517224	1.08641	1.53174	0.569189	1.01452	0.445328	5.94841	5.94841	5.94841	5.94841	5.94841	5.94841	15.7914	31.3181	43.4345	16.5574	29.6707	12.6106	7.00794e-54	1.68727e-185	1e-300	8.99971e-59	4.77752e-168	1.75377e-35	5.78585e-52	7.05804e-183	1.39703169495192e-314	6.05037e-56	2.81037e-165	9.62476e-34	111.274	408.582	702.947	122.534	371.464	69.5759	15.4548	29.0468	37.0658	16.1643	27.6306	12.4319
ENSG00000184470	TXNRD2	0.442754	0.394194	0.648207	-0.0485599	0.205453	0.254013	5.04537	5.04537	5.04537	5.04537	5.04537	5.04537	15.7582	13.2211	21.3312	-1.64118	6.96942	8.33169	1.08745e-53	8.51089e-39	5.55776e-94	0.100873	3.96152e-12	1.23808e-16	8.93896e-52	1.0127e-37	1.08414e-92	0.135873	1.0249e-11	1.22275e-15	110.899	76.6486	201.943	-5.91962	16.2111	26.8119	15.4264	13.0277	20.5658	-1.64064	6.93855	8.27939
ENSG00000198176	TFDP1	0.385559	0.810073	1.02539	0.424514	0.639835	0.215321	5.97343	5.97343	5.97343	5.97343	5.97343	5.97343	15.7464	31.2787	38.9729	16.5235	25.0377	8.16059	1.26379e-53	2.59558e-185	1.93381e-267	1.39286e-58	6.21107e-125	5.00233e-16	1.03433e-51	1.06216e-182	8.08935e-265	9.04111e-56	1.09268e-122	4.64777e-15	110.661	408.078	592.05	122.07	273.192	25.4329	15.4167	29.032	34.9385	16.1374	23.774	8.11144
ENSG00000111790	FGFR1OP2	0.538212	0.79483	1.05087	0.256618	0.512655	0.256037	7.71266	7.71266	7.71266	7.71266	7.71266	7.71266	15.7444	21.9732	28.6109	7.15332	14.3926	6.96137	1.35017e-53	4.03726e-99	5.06948e-159	1.07961e-12	2.39927e-45	4.19357e-12	1.10024e-51	3.5184e-97	3.74227e-157	6.0055e-12	2.34618e-44	2.55327e-11	110.776	214.139	349.654	17.9719	91.8771	16.5964	15.4124	21.132	26.8689	7.11996	14.1324	6.9305
ENSG00000001084	GCLC	0.430181	0.871579	1.32476	0.441398	0.894575	0.453177	3.64698	3.64698	3.64698	3.64698	3.64698	3.64698	15.7425	30.0269	44.5987	15.2695	30.8852	15.1033	1.36275e-53	1.15686e-172	1e-300	1.32633e-50	3.954e-180	1.42309e-49	1.10571e-51	3.7546e-170	0	4.94455e-48	3.23609e-177	2.88046e-47	110.652	380.283	735.344	104.005	399.64	101.694	15.4118	28.0121	37.0658	14.9607	28.6185	14.8019
ENSG00000137441	FGFBP2	-0.328579	-0.372217	-0.286298	-0.0436379	0.0422811	0.085919	5.1676	5.1676	5.1676	5.1676	5.1676	5.1676	-15.7602	-17.015	-12.9433	-2.01677	1.96043	3.87141	1.52133e-53	2.18192e-61	5.23441e-37	0.0438274	0.0500556	0.000111037	1.22907e-51	6.41758e-60	2.47507e-36	0.063776	0.0626202	0.000263975	110.499	128.832	72.859	-5.23434	-5.90929	0.119888	-15.4047	-16.5314	-12.7095	-2.01574	1.95949	3.86512
ENSG00000249437	NAIP	0.356802	0.216084	0.130802	-0.140719	-0.226	-0.0852814	3.94201	3.94201	3.94201	3.94201	3.94201	3.94201	15.7422	8.92233	5.27305	-5.88513	-9.45241	-3.44301	1.6484e-53	8.07193e-19	1.44378e-07	4.47278e-09	6.99007e-21	0.000584156	1.32605e-51	3.58871e-18	2.49383e-07	1.6951e-08	2.7678e-20	0.00124377	110.35	31.2198	5.6865	9.87529	36.0369	-1.41097	15.3995	8.85902	5.25959	-5.86569	-9.3739	-3.43887
ENSG00000168785	TSPAN5	0.585145	0.623685	1.02535	0.0385399	0.440204	0.401664	7.04953	7.04953	7.04953	7.04953	7.04953	7.04953	15.7083	15.8223	25.6056	0.984086	11.3151	9.99193	2.11404e-53	3.47849e-54	6.54587e-131	0.325158	4.64419e-29	4.00194e-23	1.69339e-51	7.81374e-53	2.77521e-129	0.385027	2.49564e-28	7.3567e-22	110.413	111.862	286.47	-6.78405	54.6921	41.534	15.3834	15.4998	24.345	0.983914	11.1885	9.90394
ENSG00000287642	AC093599.2	0.629793	0.812136	1.16122	0.182343	0.531423	0.34908	2.02393	2.02393	2.02393	2.02393	2.02393	2.02393	15.6615	18.8276	26.018	4.24393	12.2276	7.72245	4.67349e-53	1.11636e-74	3.34619e-134	2.26927e-05	1.65209e-33	1.5924e-14	3.72771e-51	5.11298e-73	1.56688e-132	5.53612e-05	1.0464e-32	1.26212e-13	109.397	158.175	292.906	1.68365	64.8116	22.0705	15.332	18.2837	24.6539	4.2366	12.0632	7.67988
ENSG00000112294	ALDH5A1	0.395751	0.428117	0.682406	0.0323661	0.286654	0.254288	2.78566	2.78566	2.78566	2.78566	2.78566	2.78566	15.6561	15.8106	24.4674	1.20468	10.5991	9.05249	5.37502e-53	4.96335e-54	4.05443e-120	0.228433	9.59541e-26	2.61411e-19	4.26917e-51	1.10177e-52	1.34604e-118	0.281802	4.53373e-25	3.40305e-18	109.198	111.222	260.78	-6.52499	47.0996	32.8704	15.3229	15.477	23.3038	1.20441	10.4901	8.98387
ENSG00000022840	RNF10	0.437148	0.363201	0.439585	-0.0739466	0.00243724	0.0763839	8.2064	8.2064	8.2064	8.2064	8.2064	8.2064	15.6415	12.2917	14.6576	-2.51938	0.0836424	2.53836	5.44675e-53	6.62671e-34	4.88935e-47	0.0118109	0.933347	0.0111906	4.30796e-51	6.26526e-33	3.01267e-46	0.0191382	0.941651	0.0190119	109.445	65.5613	95.3091	-4.11042	-7.83693	-4.12642	15.3221	12.1382	14.4039	-2.51775	0.083635	2.53669
ENSG00000198363	ASPH	0.284846	0.409024	0.322442	0.124178	0.0375959	-0.0865818	4.4156	4.4156	4.4156	4.4156	4.4156	4.4156	15.6397	21.1535	16.3583	6.49068	1.96911	-4.38709	7.32492e-53	3.35882e-92	1.79965e-57	1.01516e-10	0.0490438	1.19364e-05	5.76921e-51	2.52905e-90	1.44834e-56	4.5936e-10	0.0614403	3.25496e-05	108.909	197.934	119.001	13.5444	-5.88549	2.23755	15.3028	20.3659	15.9787	6.46468	1.96821	-4.37875
ENSG00000211772	TRBC2	-0.213016	-0.301414	-0.208495	-0.0883978	0.00452056	0.0929183	7.62537	7.62537	7.62537	7.62537	7.62537	7.62537	-15.5955	-20.8673	-14.228	-6.18471	0.318528	6.34704	1.23726e-52	4.07547e-90	1.95605e-44	7.15189e-10	0.750108	2.56231e-10	9.70423e-51	2.89497e-88	1.12878e-43	2.96275e-09	0.774805	1.26066e-09	108.417	193.214	89.281	11.6433	-7.78042	12.5865	-15.2686	-20.1294	-13.9839	-6.16269	0.318496	6.32318
ENSG00000145555	MYO10	0.533337	0.614785	0.787186	0.0814475	0.253849	0.172401	-0.0444949	-0.0444949	-0.0444949	-0.0444949	-0.0444949	-0.0444949	15.5826	17.0679	21.2686	2.25973	6.92586	4.55425	1.55868e-52	1.18649e-61	3.84372e-91	0.0239263	5.47941e-12	5.52295e-06	1.21745e-50	3.51724e-60	7.05206e-90	0.0366139	1.40811e-11	1.57593e-05	108.138	129.87	200.03	-4.72582	15.9178	2.98035	15.2536	16.568	20.2461	2.25831	6.89257	4.54387
ENSG00000069345	DNAJA2	0.20746	0.337151	0.431759	0.129691	0.224299	0.094608	5.17981	5.17981	5.17981	5.17981	5.17981	5.17981	15.5536	24.1067	30.473	9.27471	16.0839	6.5812	1.92618e-52	9.68165e-117	4.54958e-175	3.48686e-20	1.01081e-55	5.57747e-11	1.49828e-50	1.17579e-114	4.26076e-173	4.39041e-19	1.4393e-54	2.95997e-10	108.212	256.123	393.289	34.9066	115.789	14.0693	15.2397	22.9683	28.2089	9.20282	15.7255	6.55464
ENSG00000170315	UBB	0.637598	0.703308	1.04678	0.0657096	0.40918	0.34347	12.955	12.955	12.955	12.955	12.955	12.955	15.5325	16.1812	23.7142	1.52674	9.57688	7.78724	3.02552e-52	1.98914e-56	8.84975e-114	0.12694	2.15568e-21	9.64768e-15	2.34372e-50	4.87547e-55	2.60701e-112	0.166982	8.69476e-21	7.84823e-14	107.646	116.838	246.939	-6.09934	37.2035	22.5394	15.2102	15.8282	22.67	1.52628	9.49722	7.74382
ENSG00000175866	BAIAP2	-0.299154	-0.502247	-0.574163	-0.203094	-0.275009	-0.0719158	2.05765	2.05765	2.05765	2.05765	2.05765	2.05765	-15.5262	-24.3748	-26.9965	-9.89489	-13.2513	-3.33583	3.24973e-52	1.93748e-119	4.87184e-143	1.04417e-22	6.88265e-39	0.000861862	2.50709e-50	2.55043e-117	2.70524e-141	1.6959e-21	5.31852e-38	0.00178911	107.397	259.266	312.815	40.5788	77.0373	-1.76366	-15.2055	-23.2367	-25.4645	-9.8076	-13.0439	-3.33212
ENSG00000152689	RASGRP3	0.404634	0.470294	0.629606	0.0656605	0.224973	0.159312	2.28854	2.28854	2.28854	2.28854	2.28854	2.28854	15.4662	16.7582	21.7283	2.35574	7.99481	5.4469	8.15816e-52	3.47012e-60	6.1017e-97	0.0185566	1.90668e-15	5.58899e-08	6.26813e-50	9.83759e-59	1.28477e-95	0.0289763	5.90028e-15	2.07223e-07	106.499	125.188	208.439	-4.48684	23.7239	7.39879	15.1451	16.3638	20.8938	2.35432	7.94727	5.43148
ENSG00000159346	ADIPOR1	0.432459	0.562327	0.812728	0.129868	0.380269	0.250401	10.2639	10.2639	10.2639	10.2639	10.2639	10.2639	15.4556	18.9677	26.9845	4.4234	13.0466	8.31889	8.7017e-52	1.01094e-75	1.96284e-143	1.00911e-05	8.47761e-38	1.37743e-16	6.65857e-50	4.74564e-74	1.10294e-141	2.57321e-05	6.3201e-37	1.34938e-15	106.582	160.739	313.932	2.44472	74.5921	26.7055	15.1409	18.4142	25.5002	4.41521	12.8511	8.26668
ENSG00000116675	DNAJC6	0.598452	0.74403	1.15849	0.145579	0.560042	0.414463	1.61263	1.61263	1.61263	1.61263	1.61263	1.61263	15.4184	17.8682	26.8289	3.50241	13.2895	9.45186	1.44958e-51	7.34013e-68	7.03993e-142	0.000468338	4.18099e-39	6.88449e-21	1.10474e-49	2.67773e-66	3.86355e-140	0.00095236	3.25488e-38	1.04175e-19	106.032	142.74	310.504	-1.16094	77.6035	36.464	15.1073	17.4067	25.3596	3.49824	13.0819	9.37551
ENSG00000163827	LRRC2	0.760738	0.972585	1.41285	0.211846	0.652113	0.440267	-0.310005	-0.310005	-0.310005	-0.310005	-0.310005	-0.310005	15.4003	18.4197	25.7809	4.01053	12.1574	7.90151	1.78419e-51	7.95864e-72	3.02298e-132	6.21622e-05	3.61688e-33	3.94059e-15	1.35425e-49	3.25681e-70	1.31419e-130	0.000142353	2.26419e-32	3.32636e-14	105.865	151.815	289.19	0.725162	64.072	23.4417	15.0936	17.9219	24.4708	4.00445	11.9985	7.8568
ENSG00000154822	PLCL2	0.262816	0.25746	0.400313	-0.00535582	0.137497	0.142853	5.13857	5.13857	5.13857	5.13857	5.13857	5.13857	15.3849	14.2113	21.6948	-0.298063	7.68218	7.7211	2.41622e-51	2.35712e-44	7.60277e-97	0.765677	2.15919e-14	1.60353e-14	1.82662e-49	3.58115e-43	1.59548e-95	0.801441	6.3201e-14	1.2697e-13	105.522	89.2889	208.41	-7.21449	21.321	22.0414	15.0736	13.9706	20.8833	-0.298034	7.64077	7.67899
ENSG00000198876	DCAF12	0.516295	0.555991	0.895883	0.039696	0.379588	0.339892	9.11488	9.11488	9.11488	9.11488	9.11488	9.11488	15.3681	15.6311	24.7991	1.1255	10.8409	9.39899	2.9164e-51	5.85598e-53	1.6217e-123	0.260474	7.49313e-27	1.11104e-20	2.19593e-49	1.24981e-51	5.87056e-122	0.316741	3.6876e-26	1.64939e-19	105.432	108.97	269.162	-6.63179	49.6341	35.976	15.0612	15.3173	23.6366	1.12527	10.7283	9.32488
ENSG00000105281	SLC1A5	0.546422	0.628168	1.06063	0.0817455	0.514204	0.432459	6.33286	6.33286	6.33286	6.33286	6.33286	6.33286	15.3587	16.6457	27.6234	2.18601	13.8315	11.2553	3.39566e-51	1.68159e-59	1.56986e-149	0.0288981	3.97266e-42	9.09089e-29	2.54661e-49	4.64139e-58	1.00857e-147	0.0435112	3.42562e-41	2.82854e-27	105.205	123.785	327.512	-4.88231	84.4611	54.324	15.0511	16.2674	26.0441	2.18487	13.6006	11.1287
ENSG00000260231	KDM7A-DT	0.503008	0.549538	0.884715	0.0465295	0.381707	0.335178	5.57548	5.57548	5.57548	5.57548	5.57548	5.57548	15.3414	15.7742	24.9295	1.35075	11.1352	9.46005	4.72811e-51	8.22587e-54	2.33978e-124	0.176888	3.40237e-28	6.43353e-21	3.53182e-49	1.81742e-52	8.70434e-123	0.224361	1.76923e-27	9.76651e-20	104.809	110.761	270.339	-6.34533	52.6653	36.5009	15.0292	15.4444	23.7182	1.3504	11.0105	9.38265
ENSG00000139842	CUL4A	0.436967	0.514139	0.797158	0.0771716	0.360191	0.28302	6.42622	6.42622	6.42622	6.42622	6.42622	6.42622	15.3153	17.0094	25.9362	2.57257	12.0788	9.18376	6.31713e-51	6.1994e-62	9.14273e-134	0.0101462	8.93592e-33	7.92683e-20	4.70014e-49	1.8612e-60	4.16714e-132	0.0166442	5.49167e-32	1.08916e-18	104.683	129.448	292.493	-3.97204	63.1548	34.0457	15.01	16.607	24.6131	2.57081	11.9234	9.11418
ENSG00000196517	SLC6A9	0.671302	0.637929	0.963601	-0.0333728	0.292299	0.325672	1.43891	1.43891	1.43891	1.43891	1.43891	1.43891	15.2786	13.5395	19.7019	-0.708488	6.11436	6.54613	9.52153e-51	1.3868e-40	2.4956e-81	0.4787	1.10343e-09	6.98994e-11	7.05643e-49	1.77949e-39	3.69899e-80	0.537781	2.51831e-09	3.67128e-10	104.144	80.6799	173.243	-7.00546	10.7353	13.8786	14.9827	13.3382	19.1006	-0.708394	6.09368	6.52087
ENSG00000243156	MICAL3	0.498037	0.463058	0.611412	-0.0349792	0.113375	0.148354	2.12393	2.12393	2.12393	2.12393	2.12393	2.12393	15.2807	13.2647	16.926	-1.00311	3.21426	4.04306	9.83785e-51	4.73344e-39	2.08488e-61	0.315893	0.00132279	5.41921e-05	7.26226e-49	5.70072e-38	1.85911e-60	0.375592	0.00195587	0.000134864	104.183	77.2318	128.021	-6.75616	-2.6626	0.818447	14.9806	13.0724	16.5341	-1.00293	3.21099	4.03677
ENSG00000245888	NSMCE1-DT	0.394079	0.536771	0.402406	0.142692	0.00832698	-0.134365	2.69878	2.69878	2.69878	2.69878	2.69878	2.69878	15.2824	19.4635	14.16	5.19719	0.301016	-4.67551	1.03571e-50	2.09887e-79	4.607e-44	2.17093e-07	0.763425	3.07421e-06	7.61572e-49	1.09748e-77	2.63273e-43	6.78942e-07	0.78741	9.10317e-06	104.05	168.895	88.4406	6.12219	-7.76736	3.54193	14.9771	18.8678	13.9228	5.18407	0.300986	-4.6658
ENSG00000114126	TFDP2	0.337457	0.491847	0.757625	0.154391	0.420168	0.265777	3.7378	3.7378	3.7378	3.7378	3.7378	3.7378	15.2738	20.8932	31.4145	6.60349	17.9479	10.9528	1.21058e-50	2.3501e-90	1.47181e-186	4.80693e-11	3.60276e-68	2.37884e-27	8.8669e-49	1.68206e-88	1.62973e-184	2.25425e-10	8.06402e-67	6.42457e-26	103.93	193.86	410.876	14.2712	143.959	51.1098	14.9668	20.1567	29.1306	6.5768	17.4474	10.8339
ENSG00000110693	SOX6	0.575984	0.759435	1.12241	0.183451	0.546431	0.36298	2.22895	2.22895	2.22895	2.22895	2.22895	2.22895	15.2504	18.7959	26.8574	4.53793	13.367	8.53556	1.47744e-50	1.43831e-74	1.90004e-142	5.91843e-06	1.50501e-39	2.25252e-17	1.07796e-48	6.52402e-73	1.0458e-140	1.55903e-05	1.18885e-38	2.40643e-16	103.883	158.312	312.823	2.95141	78.6947	28.5142	14.9535	18.2699	25.4111	4.52928	13.1593	8.47997
ENSG00000129472	RAB2B	0.429595	0.426593	0.809981	-0.0030024	0.380385	0.383388	4.18608	4.18608	4.18608	4.18608	4.18608	4.18608	15.243	14.2458	26.4719	-0.100883	12.7912	12.4516	1.77557e-50	1.45689e-44	1.35993e-138	0.919651	1.94533e-36	1.15127e-34	1.29047e-48	2.22782e-43	6.99434e-137	0.933537	1.36485e-35	5.84137e-33	103.571	89.7764	302.997	-7.25441	71.4865	67.7415	14.9413	14.0048	25.06	-0.100873	12.6065	12.2806
ENSG00000111707	SUDS3	0.270766	0.284343	0.375645	0.0135763	0.104878	0.0913021	4.61452	4.61452	4.61452	4.61452	4.61452	4.61452	15.2366	15.0726	19.511	0.723437	5.60189	4.71066	1.80468e-50	1.61749e-49	6.76106e-80	0.469471	2.32518e-08	2.589e-06	1.30659e-48	3.01461e-48	9.73758e-79	0.528991	4.89973e-08	7.74438e-06	103.642	101.139	170.16	-7.00319	7.7515	3.68575	14.9402	14.7933	18.9276	0.723339	5.58588	4.70099
ENSG00000210077	MT-TV	-0.514256	-0.724714	-0.804353	-0.210459	-0.290097	-0.0796385	1.91269	1.91269	1.91269	1.91269	1.91269	1.91269	-15.2258	-20.0322	-21.4733	-5.8237	-7.9276	-2.09225	2.13231e-50	8.02542e-84	3.7103e-95	6.40814e-09	3.20368e-15	0.036506	1.53788e-48	4.81116e-82	7.46981e-94	2.38771e-08	9.80266e-15	0.0558918	103.37	178.989	204.666	9.52017	23.2157	-5.11653	-14.9291	-19.398	-20.6967	-5.80574	-7.88271	-2.09125
ENSG00000256269	HMBS	0.567775	0.57044	0.995352	0.00266551	0.427577	0.424912	6.75615	6.75615	6.75615	6.75615	6.75615	6.75615	15.2167	14.4355	24.7826	0.0679978	10.9768	10.5586	2.55897e-50	1.12639e-45	2.64602e-123	0.945792	1.80043e-27	1.41069e-25	1.83855e-48	1.78628e-44	9.52366e-122	0.954993	9.10075e-27	3.25428e-24	103.273	92.3576	268.654	-7.2595	51.0463	47.0898	14.9169	14.1855	23.6159	0.0679917	10.8593	10.4536
ENSG00000186591	UBE2H	0.327248	0.386183	0.571606	0.0589359	0.244358	0.185422	5.4422	5.4422	5.4422	5.4422	5.4422	5.4422	15.194	16.9224	24.6149	2.60329	10.8428	7.96231	3.56318e-50	2.47064e-61	1.07569e-121	0.00928269	7.42901e-27	2.4449e-15	2.55031e-48	7.24413e-60	3.72221e-120	0.0153359	3.65795e-26	2.10438e-14	102.86	127.934	264.711	-3.89076	49.6251	23.8825	14.8948	16.5239	23.4588	2.60146	10.7291	7.9164
ENSG00000166946	CCNDBP1	0.348564	0.481107	0.718407	0.132543	0.369843	0.2373	8.12153	8.12153	8.12153	8.12153	8.12153	8.12153	15.1881	19.8012	29.12	5.50944	15.4854	9.62548	3.8357e-50	5.82896e-82	5.7659e-164	3.92986e-08	6.0996e-52	1.3542e-21	2.73497e-48	3.24628e-80	4.63835e-162	1.33723e-07	7.56383e-51	2.1769e-20	102.777	174.781	359.775	7.76429	106.835	38.0332	14.8899	19.1764	27.2888	5.49397	15.1642	9.54552
ENSG00000166947	EPB42	0.633618	0.583435	0.97428	-0.0501827	0.340662	0.390845	8.68423	8.68423	8.68423	8.68423	8.68423	8.68423	15.1838	13.2056	21.7149	-1.14614	7.83736	8.70833	4.09975e-50	1.03855e-38	4.33688e-97	0.251835	6.50544e-15	5.20872e-18	2.91221e-48	1.23109e-37	9.18307e-96	0.307547	1.95652e-14	5.86768e-17	102.791	76.4769	209.113	-6.60717	22.4988	29.9236	14.8854	13.0125	20.9101	-1.1459	7.79374	8.6487
ENSG00000179299	NSUN7	0.302812	0.335789	0.292109	0.0329779	-0.0107027	-0.0436806	2.40677	2.40677	2.40677	2.40677	2.40677	2.40677	15.1805	15.8743	13.4624	1.56443	-0.502955	-1.98189	4.88162e-50	3.02154e-54	6.5188e-40	0.117837	0.615038	0.0475988	3.45457e-48	6.80354e-53	3.32277e-39	0.156429	0.647926	0.0709028	102.454	112.077	79.342	-6.03909	-7.68771	-5.34831	14.8737	15.5089	13.2224	1.56392	-0.502895	-1.98093
ENSG00000238269	PAGE2B	0.613081	0.745886	1.05192	0.132805	0.438837	0.306031	4.37942	4.37942	4.37942	4.37942	4.37942	4.37942	15.1256	17.3228	23.9198	3.10279	10.2686	6.91663	9.72686e-50	4.97942e-64	1.41436e-115	0.0019366	2.68081e-24	5.73955e-12	6.85762e-48	1.65022e-62	4.33614e-114	0.00358136	1.1998e-23	3.44029e-11	101.989	134.242	251.355	-2.47723	43.8346	16.2994	14.8275	16.894	22.8514	3.09979	10.1707	6.88597
ENSG00000225964	NRIR	0.478297	0.69435	0.952084	0.216054	0.473787	0.257734	1.73267	1.73267	1.73267	1.73267	1.73267	1.73267	15.1087	20.4682	27.1225	6.39066	13.8366	7.23988	1.19699e-49	4.56148e-87	2.34433e-144	1.93225e-10	3.90715e-42	5.81187e-13	8.40749e-48	2.9406e-85	1.33726e-142	8.48641e-10	3.37068e-41	3.90166e-12	101.578	186.149	315.749	12.9191	84.4551	18.5496	14.8136	19.7785	25.5832	6.36663	13.6018	7.20482
ENSG00000126775	ATG14	0.288969	0.362429	0.55909	0.0734607	0.270121	0.19666	3.46329	3.46329	3.46329	3.46329	3.46329	3.46329	15.076	17.7334	26.6627	3.61452	13.2525	9.30181	1.89737e-49	7.0031e-67	2.6049e-140	0.000306286	6.65143e-39	2.73512e-20	1.32773e-47	2.50145e-65	1.397e-138	0.00063884	5.14406e-38	3.90636e-19	101.209	140.537	306.738	-0.769345	77.1138	35.0919	14.7826	17.2771	25.217	3.60992	13.0465	9.22887
ENSG00000197992	CLEC9A	-0.435859	-0.640568	-0.812605	-0.204709	-0.376746	-0.172037	1.12522	1.12522	1.12522	1.12522	1.12522	1.12522	-15.0748	-20.6518	-25.2906	-6.63151	-12.0307	-5.2851	2.106e-49	2.17407e-88	2.95447e-127	3.99636e-11	1.65955e-32	1.35754e-07	1.46827e-47	1.4461e-86	1.17579e-125	1.88824e-10	1.01066e-31	4.78457e-07	101.03	189.141	277.243	14.4558	62.5119	6.54882	-14.7756	-19.9314	-23.9975	-6.60421	-11.8718	-5.2709
ENSG00000060138	YBX3	0.516807	0.706703	1.0032	0.189896	0.486396	0.2965	10.856	10.856	10.856	10.856	10.856	10.856	15.0653	19.4344	27.1534	5.27935	13.6215	8.04191	2.28126e-49	3.92011e-79	7.67292e-145	1.39812e-07	6.26343e-41	1.30501e-15	1.58459e-47	2.03846e-77	4.45787e-143	4.45617e-07	5.18026e-40	1.15439e-14	101.045	168.436	316.938	6.54347	81.7295	24.4993	14.7702	18.8347	25.6268	5.2655	13.3974	7.99412
ENSG00000153936	HS2ST1	0.233269	0.233547	0.269516	0.000277371	0.0362469	0.0359696	3.23127	3.23127	3.23127	3.23127	3.23127	3.23127	15.0525	14.186	15.9742	0.0168975	2.19832	2.10499	2.52002e-49	3.25456e-44	4.312e-55	0.98652	0.0280085	0.0353823	1.744e-47	4.92079e-43	3.24287e-54	0.988673	0.0361044	0.0543127	100.883	88.9576	113.626	-7.26088	-5.41205	-5.10661	14.7635	13.9476	15.6334	0.016896	2.19717	2.10396
ENSG00000204613	TRIM10	0.575095	0.495096	0.78636	-0.079999	0.211266	0.291265	4.14535	4.14535	4.14535	4.14535	4.14535	4.14535	15.0491	12.1881	18.9329	-1.97895	5.22889	6.95813	2.68054e-49	2.29296e-33	1.56667e-75	0.0479201	1.83235e-07	4.28775e-12	1.8483e-47	2.11685e-32	2.01166e-74	0.0692341	3.65809e-07	2.60616e-11	100.986	64.3221	160.267	-5.31426	5.75758	16.5843	14.7593	12.0362	18.3905	-1.97808	5.21559	6.92736
ENSG00000162367	TAL1	0.516877	0.670626	1.04249	0.15375	0.525609	0.371859	6.28461	6.28461	6.28461	6.28461	6.28461	6.28461	15.009	18.3842	28.1047	4.24569	14.5983	9.99366	4.65188e-49	1.61761e-71	3.08452e-154	2.2504e-05	1.44333e-46	3.96847e-23	3.19587e-47	6.56248e-70	2.08111e-152	5.4917e-05	1.47338e-45	7.3023e-22	100.414	151.277	338.802	1.68053	94.6651	41.5305	14.7221	17.8824	26.4563	4.23848	14.3289	9.90478
ENSG00000172270	BSG	0.598727	0.574159	0.960577	-0.0245684	0.36185	0.386418	10.576	10.576	10.576	10.576	10.576	10.576	14.9899	13.582	22.3782	-0.585912	8.69237	8.98831	6.00114e-49	8.55899e-41	1.26493e-102	0.557982	5.93785e-18	4.51883e-19	4.10783e-47	1.11267e-39	3.0294e-101	0.61352	2.06035e-17	5.73197e-18	100.163	81.2437	221.793	-7.09218	29.3889	32.3294	14.7048	13.3742	21.5096	-0.585841	8.63374	8.92347
ENSG00000096063	SRPK1	0.218182	0.217939	0.0968086	-0.000242494	-0.121373	-0.121131	5.83851	5.83851	5.83851	5.83851	5.83851	5.83851	14.9889	14.1345	6.17632	-0.0158841	-7.99225	-7.72452	6.73167e-49	6.87739e-44	7.49729e-10	0.987328	1.939e-15	1.56826e-14	4.59119e-47	1.02583e-42	1.43936e-09	0.989378	5.99832e-15	1.24403e-13	99.9106	88.2077	10.771	-7.25628	23.6865	22.0603	14.6971	13.8941	6.15522	-0.0158826	-7.94519	-7.68183
ENSG00000029534	ANK1	0.525413	0.418637	0.736063	-0.106776	0.21065	0.317426	5.3616	5.3616	5.3616	5.3616	5.3616	5.3616	14.9469	11.2219	19.3672	-2.88543	5.71756	8.33162	1.13336e-48	1.22584e-28	9.86787e-79	0.00393907	1.19625e-08	1.24017e-16	7.70195e-47	8.99617e-28	1.3729e-77	0.00693176	2.56999e-08	1.22417e-15	99.484	53.5323	167.365	-3.12175	8.39715	26.8121	14.6617	11.1021	18.7858	-2.883	5.70026	8.27919
ENSG00000154917	RAB6B	0.494734	0.688105	0.911578	0.193371	0.416844	0.223473	1.72873	1.72873	1.72873	1.72873	1.72873	1.72873	14.9379	19.363	24.7528	5.45627	11.609	5.98192	1.29835e-48	1.14517e-78	7.34413e-123	5.29358e-08	1.89731e-30	2.49268e-09	8.79145e-47	5.87375e-77	2.61829e-121	1.77188e-07	1.06995e-29	1.09554e-08	99.2898	167.248	267.374	7.48378	57.8415	10.4082	14.6525	18.7779	23.5727	5.44116	11.4686	5.96194
ENSG00000100104	SRRD	0.49883	0.615873	0.975399	0.117043	0.476569	0.359526	6.11273	6.11273	6.11273	6.11273	6.11273	6.11273	14.9327	17.4086	27.1108	3.32908	13.6305	9.94737	1.31057e-48	1.10346e-64	7.17086e-145	0.000882592	5.17697e-41	6.18449e-23	8.84234e-47	3.72251e-63	4.17908e-143	0.00172308	4.30059e-40	1.12155e-21	99.4367	135.791	318.017	-1.75933	81.9985	41.1017	14.6519	16.9827	25.6294	3.3255	13.4115	9.86033
ENSG00000143162	CREG1	0.319696	0.53424	0.791258	0.214545	0.471562	0.257018	6.89346	6.89346	6.89346	6.89346	6.89346	6.89346	14.928	23.5263	34.2798	9.5568	21.1433	11.1606	1.55201e-48	5.00362e-112	2.99663e-216	2.60335e-21	5.09663e-92	2.58867e-28	1.0434e-46	5.67399e-110	5.27183e-214	3.70685e-20	2.45368e-90	7.68597e-27	99.0793	242.747	476.491	37.4227	198.188	53.2717	14.6404	22.4917	31.3875	9.47755	20.3454	11.0351
ENSG00000257607	AC073957.2	0.727729	0.724123	1.35703	-0.00360688	0.629302	0.632909	0.766453	0.766453	0.766453	0.766453	0.766453	0.766453	14.8978	13.8512	24.9884	-0.0689127	11.8265	11.4389	2.01808e-48	2.45579e-42	3.49387e-125	0.945064	1.5802e-31	1.20111e-29	1.3519e-46	3.42682e-41	1.31275e-123	0.954444	9.29843e-31	4.00171e-28	98.8675	84.6796	272.996	-7.25492	60.3128	56.3464	14.6225	13.6357	23.7981	-0.0689066	11.6817	11.3078
ENSG00000171914	TLN2	0.709323	0.936231	1.01217	0.226908	0.302848	0.0759405	-1.05614	-1.05614	-1.05614	-1.05614	-1.05614	-1.05614	14.8895	18.7023	19.6533	4.50002	5.91546	1.43637	2.20109e-48	2.14023e-73	8.42818e-80	7.08631e-06	3.72747e-09	0.151019	1.46927e-46	9.43505e-72	1.20832e-78	1.84678e-05	8.2694e-09	0.199019	98.9187	156.885	172.91	2.76406	9.53595	-6.29805	14.6166	18.1219	18.916	4.49108	5.89585	1.43594
ENSG00000043093	DCUN1D1	0.342086	0.603865	0.88348	0.261779	0.541395	0.279615	5.62625	5.62625	5.62625	5.62625	5.62625	5.62625	14.8795	24.8506	35.7811	10.8404	22.5256	11.2653	2.84926e-48	9.96396e-124	2.02798e-232	7.57473e-27	2.56717e-103	8.1944e-29	1.89521e-46	1.42092e-121	4.65545e-230	2.03405e-25	1.91006e-101	2.56232e-27	98.5694	269.922	515.736	49.993	224.403	54.4386	14.599	23.6571	32.551	10.7273	21.5835	11.138
ENSG00000135218	CD36	0.189687	0.503841	0.632411	0.314154	0.442724	0.12857	6.36223	6.36223	6.36223	6.36223	6.36223	6.36223	14.8896	37.437	46.3651	23.6429	33.5195	9.44425	3.06539e-48	2.69729e-247	1e-300	3.27238e-112	2.45014e-205	7.67728e-21	2.03179e-46	1.88051e-244	0	2.05331e-108	7.6869e-202	1.15706e-19	98.3933	548.078	767.516	243.786	455.665	36.3288	14.594	33.5859	37.0658	22.5105	30.5773	9.364
ENSG00000004809	SLC22A16	0.468687	0.620706	0.742083	0.152018	0.273395	0.121377	0.271796	0.271796	0.271796	0.271796	0.271796	0.271796	14.8726	18.5309	21.4532	4.53979	8.03621	3.4424	3.41994e-48	3.22822e-72	7.47139e-94	5.88397e-06	1.3876e-15	0.000585818	2.25884e-46	1.33556e-70	1.45141e-92	1.55039e-05	4.32168e-15	0.00124714	98.3056	153.166	203.625	2.96102	24.0481	-1.40877	14.5866	17.972	20.5514	4.53052	7.98656	3.4381
ENSG00000274173	AL035661.1	0.367842	0.419506	0.14247	0.0516638	-0.225373	-0.277036	4.33806	4.33806	4.33806	4.33806	4.33806	4.33806	14.8681	15.9114	5.29703	1.99179	-8.70811	-10.3553	4.48893e-48	1.5219e-54	1.27312e-07	0.0464983	5.40087e-18	1.19086e-24	2.95453e-46	3.45993e-53	2.20593e-07	0.0673709	1.87922e-17	2.52158e-23	98.0349	112.466	5.81328	-5.26822	29.4888	44.9656	14.568	15.5528	5.28267	1.99084	-8.64457	-10.2494
ENSG00000172671	ZFAND4	0.3202	0.43531	0.60215	0.115111	0.281951	0.16684	2.8487	2.8487	2.8487	2.8487	2.8487	2.8487	14.8379	18.8717	25.3632	5.0179	12.2116	6.95909	5.42939e-48	5.74453e-75	3.59224e-128	5.55967e-07	2.00185e-33	4.27906e-12	3.56107e-46	2.64389e-73	1.46682e-126	1.65202e-06	1.26367e-32	2.60256e-11	97.8578	158.843	279.278	5.21996	64.6086	16.5949	14.555	18.3199	24.085	5.00592	12.0474	6.92764
ENSG00000139323	POC1B	0.291296	0.497544	0.659277	0.206249	0.367981	0.161733	4.9467	4.9467	4.9467	4.9467	4.9467	4.9467	14.8166	23.9098	31.1209	9.9666	17.841	7.58618	6.69794e-48	1.60005e-115	6.89617e-184	5.1493e-23	1.6946e-67	4.4668e-14	4.37785e-46	1.88245e-113	7.37576e-182	8.6237e-22	3.67925e-66	3.37683e-13	97.7327	251.286	405.975	41.2982	142.502	21.0386	14.5406	22.846	28.919	9.87871	17.3587	7.54663
ENSG00000135045	C9orf40	0.414794	0.806114	1.04606	0.39132	0.631264	0.239944	3.62454	3.62454	3.62454	3.62454	3.62454	3.62454	14.7705	26.9787	34.1764	13.1587	21.1837	7.76825	1.28707e-47	2.78351e-143	1.29114e-215	2.08735e-38	2.03106e-92	1.11324e-14	8.38335e-46	5.95418e-141	2.25041e-213	2.28444e-36	9.93055e-91	8.9763e-14	97.0435	313.754	476.453	76.251	199.387	22.4062	14.4958	25.4865	31.341	12.9591	20.3905	7.7256
ENSG00000181873	IBA57	0.467681	0.348985	0.68262	-0.118696	0.21494	0.333636	3.72851	3.72851	3.72851	3.72851	3.72851	3.72851	14.7617	10.3021	19.6781	-3.5565	6.43622	9.64592	1.87127e-47	1.92834e-24	1.07856e-80	0.000382504	1.45261e-10	1.17169e-21	1.21465e-45	1.1498e-23	1.57508e-79	0.000786227	3.4696e-10	1.89647e-20	96.6117	43.9877	171.696	-0.961317	12.7098	38.1842	14.4701	10.2027	19.024	-3.55187	6.41027	9.56052
ENSG00000184182	UBE2F	0.294224	0.541695	0.780114	0.247471	0.485889	0.238418	5.24311	5.24311	5.24311	5.24311	5.24311	5.24311	14.724	25.6552	36.3453	11.7821	23.2245	11.033	2.41789e-47	5.36471e-131	1.41688e-238	2.64147e-31	3.4839e-109	9.94104e-28	1.56407e-45	9.26471e-129	3.70435e-236	1.23077e-29	3.31217e-107	2.7682e-26	96.4716	286.563	530.144	60.1271	237.932	51.9807	14.4525	24.3532	32.9831	11.638	22.1994	10.9135
ENSG00000187010	RHD	0.710694	0.877471	1.39752	0.166776	0.686829	0.520052	2.6822	2.6822	2.6822	2.6822	2.6822	2.6822	14.7322	16.8848	26.161	3.27487	13.4128	9.78783	3.40132e-47	9.66971e-61	6.78865e-134	0.00107137	1.12775e-39	3.14217e-22	2.19269e-45	2.80899e-59	3.11682e-132	0.00206148	8.94596e-39	5.35278e-21	96.134	126.752	293.244	-1.90048	78.8775	39.5013	14.429	16.4414	24.6252	3.27108	13.1811	9.69578
ENSG00000253549	CA3-AS1	0.481142	0.652621	0.904859	0.171479	0.423717	0.252238	3.00635	3.00635	3.00635	3.00635	3.00635	3.00635	14.704	18.6213	25.0988	4.9404	12.1451	6.96474	3.74547e-47	4.69339e-73	1.48218e-125	8.2775e-07	4.49713e-33	4.13143e-12	2.40631e-45	2.04038e-71	5.63648e-124	2.41163e-06	2.79663e-32	2.51846e-11	95.9244	154.433	273.095	4.84436	63.7926	16.6316	14.4223	18.0787	23.834	4.92871	11.9805	6.93261
ENSG00000164123	C4orf45	0.875001	1.25435	1.71524	0.379349	0.840236	0.460887	-0.802886	-0.802886	-0.802886	-0.802886	-0.802886	-0.802886	14.6924	19.6972	26.0331	5.9817	13.0831	6.91601	3.89849e-47	3.85153e-81	3.3836e-134	2.4939e-09	5.60517e-38	5.76821e-12	2.4961e-45	2.08937e-79	1.58047e-132	9.74167e-09	4.207e-37	3.45469e-11	95.8622	172.715	292.873	10.4372	74.9773	16.308	14.4196	19.0779	24.6534	5.96186	12.8831	6.88526
ENSG00000101928	MOSPD1	0.452302	0.925687	1.29924	0.473385	0.846936	0.373551	3.67294	3.67294	3.67294	3.67294	3.67294	3.67294	14.6834	28.3127	38.8516	14.5347	25.9551	11.0538	4.3036e-47	8.87368e-156	1.94035e-265	3.55095e-46	5.06552e-133	8.07287e-28	2.74614e-45	2.19787e-153	7.6094e-263	9.15658e-44	1.19192e-130	2.27491e-26	95.8546	342.387	590.232	93.9418	292.273	52.1849	14.4127	26.5899	34.8065	14.2663	24.5436	10.9324
ENSG00000196914	ARHGEF12	0.465751	0.371252	0.689628	-0.0944993	0.223876	0.318376	3.77985	3.77985	3.77985	3.77985	3.77985	3.77985	14.6733	10.9948	19.9415	-2.80848	6.64469	9.11376	4.68973e-47	1.37899e-27	3.81763e-83	0.00501205	3.63781e-11	1.47792e-19	2.98241e-45	9.54695e-27	5.83305e-82	0.00865965	8.98428e-11	1.98433e-18	95.8538	51.152	177.593	-3.34252	14.0476	33.4411	14.4068	10.8837	19.3176	-2.80626	6.61813	9.04638
ENSG00000169583	CLIC3	-0.332342	-0.543922	-0.460874	-0.21158	-0.128531	0.0830489	3.55071	3.55071	3.55071	3.55071	3.55071	3.55071	-14.6755	-22.6569	-18.7868	-8.85726	-5.36737	3.35115	5.01401e-47	1.70355e-104	3.73571e-74	1.44962e-18	8.66626e-08	0.000815894	3.1779e-45	1.64449e-102	4.58715e-73	1.52444e-17	1.76399e-07	0.0017012	95.6248	226.055	157.238	31.2105	6.48462	-1.73221	-14.4022	-21.7085	-18.2177	-8.79351	-5.35268	3.34735
ENSG00000123836	PFKFB2	0.37	0.577054	0.383762	0.207053	0.0137615	-0.193292	2.28307	2.28307	2.28307	2.28307	2.28307	2.28307	14.6536	21.4067	13.773	7.66144	0.503565	-6.80167	5.84226e-47	9.5557e-95	6.74261e-42	2.50179e-14	0.614607	1.25691e-11	3.69043e-45	7.65432e-93	3.64407e-41	1.66468e-13	0.647563	7.23993e-11	95.7468	204.628	83.6815	21.6599	-7.69591	15.5483	14.3916	20.651	13.5618	7.62179	0.503509	-6.77351
ENSG00000105610	KLF1	0.638693	0.553281	1.01138	-0.0854115	0.372688	0.458099	7.2365	7.2365	7.2365	7.2365	7.2365	7.2365	14.6583	11.9944	21.5814	-1.86623	8.19878	9.75582	5.86726e-47	2.15215e-32	4.51509e-96	0.062114	3.65644e-16	3.91496e-22	3.69382e-45	1.88692e-31	9.28874e-95	0.0876446	1.17175e-15	6.61537e-21	95.6182	62.0973	206.893	-5.53039	25.3307	39.2723	14.3913	11.85	20.798	-1.86548	8.14943	9.67331
ENSG00000012983	MAP4K5	0.324982	0.575519	0.83493	0.250538	0.509948	0.259411	3.05057	3.05057	3.05057	3.05057	3.05057	3.05057	14.6439	24.369	34.4284	10.6309	21.5166	10.5516	7.11699e-47	1.54154e-119	5.64645e-218	6.64784e-26	4.27506e-95	1.51678e-25	4.46567e-45	2.05802e-117	1.02201e-215	1.5921e-24	2.2605e-93	3.46084e-24	95.3489	260.216	483.029	47.8459	205.57	47.0193	14.378	23.2466	31.5137	10.5247	20.6899	10.4467
ENSG00000167543	TP53I13	-0.202177	-0.232614	-0.240054	-0.0304362	-0.037877	-0.00744085	4.22523	4.22523	4.22523	4.22523	4.22523	4.22523	-14.6398	-15.891	-16.0594	-2.08112	-2.59162	-0.491458	7.24353e-47	1.21287e-54	9.49571e-56	0.0375128	0.0096018	0.623141	4.52997e-45	2.7674e-53	7.28688e-55	0.0551932	0.0130369	0.679646	95.6578	113.138	115.464	-5.11814	-4.48952	-7.20819	-14.3767	-15.5674	-15.7295	-2.08014	-2.58985	-0.491404
ENSG00000147206	NXF3	0.833704	1.61668	2.10466	0.782972	1.27096	0.487989	-1.1674	-1.1674	-1.1674	-1.1674	-1.1674	-1.1674	14.6342	26.6838	33.7228	12.9715	20.8199	7.7199	8.55694e-47	5.46773e-140	3.59017e-208	2.19856e-37	1.95606e-89	1.6303e-14	5.33364e-45	1.07213e-137	5.67911e-206	2.11152e-35	8.62316e-88	1.2889e-13	95.0304	306.045	462.485	73.8597	192.224	22.0381	14.3652	25.1877	30.7898	12.7772	20.0516	7.67686
ENSG00000113742	CPEB4	0.346308	0.323216	0.445359	-0.0230916	0.0990513	0.122143	5.34048	5.34048	5.34048	5.34048	5.34048	5.34048	14.5928	12.8502	17.3909	-0.924463	3.98265	4.75041	1.47741e-46	8.40656e-37	1.47729e-64	0.355326	6.99033e-05	2.13349e-06	9.17848e-45	9.0841e-36	1.42755e-63	0.415393	0.000115884	6.45155e-06	94.6876	72.1292	135.168	-6.83665	0.0653931	3.86914	14.3273	12.6724	16.9655	-0.924309	3.97661	4.74035
ENSG00000063854	HAGH	0.550319	0.670638	0.991743	0.120319	0.441423	0.321105	9.54216	9.54216	9.54216	9.54216	9.54216	9.54216	14.5872	16.7997	24.4681	3.03736	11.2243	7.90589	1.57045e-46	1.54885e-60	1.41985e-120	0.00240873	1.26118e-28	3.80083e-15	9.72436e-45	4.45123e-59	4.80705e-119	0.0043851	6.67993e-28	3.21414e-14	94.6796	126.309	262.743	-2.67937	53.6919	23.4546	14.3231	16.4128	23.3487	3.03458	11.0995	7.86133
ENSG00000179978	NAIPP2	0.342348	0.154836	0.0100573	-0.187512	-0.332291	-0.144779	1.3802	1.3802	1.3802	1.3802	1.3802	1.3802	14.5806	6.17744	0.388725	-7.50988	-13.1272	-5.51069	1.79992e-46	7.46305e-10	0.697511	7.97204e-14	3.29654e-38	3.91444e-08	1.11087e-44	1.96317e-09	0.720199	5.03914e-13	2.49013e-37	1.4835e-07	94.2681	10.9735	-8.06408	20.5135	75.4619	7.74149	14.3136	6.15595	0.388683	-7.47078	-12.924	-5.49467
ENSG00000267737	AC087645.2	0.700976	0.828853	0.850714	0.127876	0.149738	0.0218613	0.524939	0.524939	0.524939	0.524939	0.524939	0.524939	14.5639	16.0754	15.8494	2.47422	2.84761	0.399532	1.93636e-46	7.19261e-56	2.14788e-54	0.0134102	0.00443669	0.689531	1.19118e-44	1.72476e-54	1.5868e-53	0.0215078	0.00623289	0.739881	94.4413	115.59	112.145	-4.21605	-3.76581	-7.21397	14.3085	15.7471	15.5308	2.47269	2.84532	0.399491
ENSG00000112333	NR2E1	0.906718	1.09919	0.701476	0.192474	-0.205242	-0.397716	-2.86765	-2.86765	-2.86765	-2.86765	-2.86765	-2.86765	14.5237	16.819	10.4959	2.92589	-3.08679	-5.80006	3.44463e-46	2.38297e-60	3.19274e-25	0.00346387	0.00204375	7.43391e-09	2.11211e-44	6.77598e-59	1.06997e-24	0.00615362	0.00296986	3.08909e-08	93.923	126.776	45.8309	-3.03027	-3.09155	9.32284	14.2684	16.3866	10.3759	2.92326	-3.0838	-5.78082
ENSG00000185187	SIGIRR	-0.173729	-0.217208	-0.174394	-0.0434786	-0.000664752	0.0428138	6.26854	6.26854	6.26854	6.26854	6.26854	6.26854	-14.4956	-17.1642	-13.5762	-3.45466	-0.0531143	3.31323	5.33381e-46	5.46048e-63	9.27585e-41	0.00055916	0.957645	0.000934013	3.25986e-44	1.72174e-61	4.83413e-40	0.00112393	0.962788	0.00192572	93.4307	131.882	81.0014	-1.33888	-7.83793	-1.87433	-14.2379	-16.7522	-13.3682	-3.45069	-0.0531096	3.30968
ENSG00000196188	CTSE	0.524829	0.336275	0.390286	-0.188554	-0.134543	0.054011	2.1644	2.1644	2.1644	2.1644	2.1644	2.1644	14.4912	8.64503	9.70843	-4.88332	-3.44922	1.33174	6.43404e-46	8.8355e-18	6.08289e-22	1.10376e-06	0.000570854	0.183057	3.91956e-44	3.71415e-17	1.84684e-21	3.18033e-06	0.000871937	0.236116	93.0864	28.8601	38.1277	4.56926	-1.87307	-6.40259	14.2247	8.58818	9.62813	-4.87218	-3.4451	1.3314
ENSG00000171984	SHLD1	0.382576	0.411348	0.617871	0.0287715	0.235294	0.206523	4.12842	4.12842	4.12842	4.12842	4.12842	4.12842	14.4823	14.6295	21.4874	1.03136	8.43986	7.15265	6.83989e-46	8.30228e-47	3.64616e-95	0.302463	5.0698e-17	1.08761e-12	4.15336e-44	1.37331e-45	7.34853e-94	0.361519	1.68343e-16	7.07927e-12	93.0838	94.8483	204.477	-6.72608	27.2778	17.9216	14.2205	14.3673	20.6975	1.03117	8.38506	7.11894
ENSG00000006007	GDE1	0.243541	0.302798	0.441647	0.0592573	0.198106	0.138849	7.14886	7.14886	7.14886	7.14886	7.14886	7.14886	14.4696	17.0053	24.4208	3.35031	11.2761	7.65028	7.42638e-46	5.9621e-62	2.75033e-120	0.000817792	7.05997e-29	2.7328e-14	4.49499e-44	1.79569e-60	9.26156e-119	0.00160322	3.76798e-28	2.10915e-13	93.1334	129.527	262.062	-1.6894	54.2623	21.5191	14.2147	16.6094	23.3204	3.3467	11.1513	7.61039
ENSG00000155097	ATP6V1C1	0.173694	0.117136	0.0281353	-0.0565574	-0.145558	-0.0890011	5.01886	5.01886	5.01886	5.01886	5.01886	5.01886	14.4765	9.18798	2.16838	-4.50373	-11.6391	-6.89217	8.67917e-46	7.69871e-20	0.0302169	6.96677e-06	1.43952e-30	6.85305e-12	5.23643e-44	3.61308e-19	0.0369881	1.81698e-05	8.15452e-30	4.07717e-11	92.7921	33.5384	-5.79075	2.80876	58.0566	16.124	14.2038	9.11735	2.16724	-4.4947	-11.4925	-6.86069
ENSG00000239961	LILRA4	-0.328255	-0.55903	-0.634713	-0.230776	-0.306458	-0.0756822	2.01902	2.01902	2.01902	2.01902	2.01902	2.01902	-14.452	-22.9474	-25.2262	-9.53952	-12.5321	-2.9781	1.09344e-45	5.20863e-107	1.08388e-126	3.08076e-21	4.66444e-35	0.0029264	6.57603e-44	5.38721e-105	4.23297e-125	4.35051e-20	3.10588e-34	0.00555421	92.5424	231.114	275.673	37.2516	68.2972	-2.87742	-14.1876	-21.9731	-23.9433	-9.45995	-12.3535	-2.97536
ENSG00000260188	AC002464.1	0.531457	0.764506	1.02182	0.233048	0.490362	0.257314	1.73559	1.73559	1.73559	1.73559	1.73559	1.73559	14.4356	19.3737	24.9919	5.91507	12.2824	6.19567	1.27809e-45	9.74341e-79	5.94852e-125	3.72744e-09	8.69635e-34	6.6827e-10	7.66201e-44	5.0112e-77	2.22172e-123	1.42729e-08	5.55292e-33	3.1386e-09	92.5204	167.547	272.489	10.048	65.4838	11.6855	14.1766	18.7865	23.7758	5.89586	12.1159	6.17342
ENSG00000137267	TUBB2A	0.564429	0.717757	1.09299	0.153328	0.528557	0.375229	4.05867	4.05867	4.05867	4.05867	4.05867	4.05867	14.4329	17.111	25.4973	3.74384	12.9278	8.87298	2.00602e-45	3.20844e-62	6.4265e-128	0.000185304	4.67948e-37	1.32536e-18	1.19877e-43	9.78859e-61	2.60156e-126	0.000398011	3.36465e-36	1.58103e-17	92.1287	130.179	279.769	-0.272859	72.9147	31.2895	14.145	16.6465	24.0609	3.73825	12.7183	8.80357
ENSG00000127507	ADGRE2	0.214414	0.067349	-0.130978	-0.147065	-0.345393	-0.198327	6.49104	6.49104	6.49104	6.49104	6.49104	6.49104	14.4134	4.29759	-8.26156	-9.5043	-22.4543	-12.5215	2.03001e-45	1.78961e-05	2.29957e-16	4.39898e-21	3.02989e-102	5.77518e-35	1.20927e-43	3.42077e-05	5.73112e-16	6.09318e-20	2.12816e-100	3.05371e-33	91.9557	1.24807	25.4983	36.9085	221.444	68.3986	14.1441	4.28964	-8.20533	-9.42264	-21.4691	-12.3363
ENSG00000156265	MAP3K7CL	-0.379565	-0.435551	-0.475493	-0.0559859	-0.095928	-0.0399421	6.36985	6.36985	6.36985	6.36985	6.36985	6.36985	-14.3973	-15.6278	-16.8072	-2.02676	-3.49306	-1.40932	2.21406e-45	7.147e-53	1.80671e-60	0.0427845	0.00048513	0.158855	1.31475e-43	1.52017e-51	1.57161e-59	0.0623742	0.000747062	0.208122	91.9328	108.704	125.921	-5.2163	-1.75244	-6.33534	-14.138	-15.3044	-16.4035	-2.02581	-3.48884	-1.40893
ENSG00000180537	RNF182	0.810761	1.31431	1.80665	0.503547	0.995893	0.492346	-0.401347	-0.401347	-0.401347	-0.401347	-0.401347	-0.401347	14.4133	21.7932	29.0826	8.46846	16.5581	7.89805	2.29271e-45	8.52721e-97	2.22584e-160	4.12857e-17	1.4328e-58	4.1854e-15	1.35717e-43	7.04019e-95	1.6827e-158	3.69198e-16	2.24385e-57	3.51812e-14	91.8861	208.878	354.852	27.9408	121.965	23.3897	14.1356	20.8778	26.9848	8.40919	16.1357	7.84925
ENSG00000115641	FHL2	0.52097	0.86856	1.27073	0.347589	0.749761	0.402171	2.31892	2.31892	2.31892	2.31892	2.31892	2.31892	14.3902	22.3913	31.7079	8.99438	19.21	9.91012	2.34003e-45	1.42061e-102	1.08308e-189	4.31132e-19	2.95427e-77	9.05085e-23	1.38084e-43	1.30447e-100	1.20638e-187	4.7711e-18	8.63528e-76	1.61491e-21	91.8709	221.443	417.842	32.4086	164.715	40.7199	14.1341	21.5043	29.3769	8.92868	18.6045	9.82202
ENSG00000155962	CLIC2	0.414476	0.772494	1.20027	0.358018	0.78579	0.427772	2.87298	2.87298	2.87298	2.87298	2.87298	2.87298	14.3806	25.1664	38.0557	11.6991	25.5094	13.3861	2.70935e-45	2.19542e-126	5.16971e-256	6.92273e-31	7.39159e-129	1.29014e-39	1.59378e-43	3.35988e-124	1.73776e-253	3.06582e-29	1.49612e-126	9.9941e-38	91.7384	275.712	569.141	59.1595	282.716	79.0253	14.1238	23.9139	34.1778	11.5555	24.1504	13.1709
ENSG00000116717	GADD45A	0.323113	0.607272	0.63568	0.284158	0.312567	0.0284087	4.8647	4.8647	4.8647	4.8647	4.8647	4.8647	14.3721	25.5022	26.2072	11.9995	13.2401	1.16382	2.98495e-45	1.28104e-129	3.87952e-136	2.24275e-32	7.6768e-39	0.244597	1.75043e-43	2.15306e-127	1.88703e-134	1.17271e-30	5.91761e-38	0.304442	91.742	283.501	298.066	62.5788	77.02	-6.64964	14.117	24.2228	24.8337	11.8465	13.0356	1.16357
ENSG00000265401	AC093484.3	0.863173	0.562985	1.25321	-0.300188	0.39004	0.690228	6.96802	6.96802	6.96802	6.96802	6.96802	6.96802	14.3314	8.85199	19.4169	-4.74208	6.20132	10.6254	4.8367e-45	1.45044e-18	3.39302e-79	2.22037e-06	6.41885e-10	6.96659e-26	2.82751e-43	6.35991e-18	4.7739e-78	6.14651e-06	1.48365e-09	1.64955e-24	91.373	30.6535	168.898	3.88018	11.2351	47.8208	14.0829	8.79344	18.8424	-4.73226	6.17979	10.5203
ENSG00000118985	ELL2	0.29604	0.369767	0.507077	0.0737274	0.211037	0.13731	3.81977	3.81977	3.81977	3.81977	3.81977	3.81977	14.3173	16.821	22.5373	3.36773	9.62939	6.04569	6.10174e-45	1.13227e-60	7.29511e-104	0.000768214	1.30598e-21	1.68795e-09	3.55601e-43	3.27401e-59	1.79507e-102	0.00151169	5.32002e-21	7.57785e-09	91.0116	126.548	224.687	-1.62819	37.7115	10.7659	14.0665	16.4318	21.6416	3.364	9.54928	6.0253
ENSG00000125245	GPR18	-0.202363	-0.264807	-0.309408	-0.0624432	-0.107044	-0.044601	3.22306	3.22306	3.22306	3.22306	3.22306	3.22306	-14.3167	-17.6232	-20.0825	-4.16767	-7.11228	-2.85862	6.17765e-45	4.11107e-66	4.82397e-84	3.17152e-05	1.44871e-12	0.00428687	3.58914e-43	1.44919e-64	7.54206e-83	7.57431e-05	3.84253e-12	0.00788509	90.9276	138.834	179.591	1.35695	17.2028	-3.24771	-14.0656	-17.1747	-19.4241	-4.16079	-7.07931	-2.85624
ENSG00000086232	EIF2AK1	0.464646	0.420694	0.639644	-0.0439517	0.174998	0.21895	6.33606	6.33606	6.33606	6.33606	6.33606	6.33606	14.3126	12.2352	18.2959	-1.28735	5.15568	6.24154	6.3034e-45	1.30589e-33	6.04243e-71	0.198078	2.70294e-07	4.98957e-10	3.65093e-43	1.21814e-32	6.86023e-70	0.247995	5.3367e-07	2.36942e-09	90.9825	64.8681	149.739	-6.43871	5.37542	11.9399	14.0642	12.0826	17.8088	-1.28705	5.14306	6.21943
ENSG00000205639	MFSD2B	0.512138	0.480504	0.796845	-0.0316335	0.284708	0.316341	4.32714	4.32714	4.32714	4.32714	4.32714	4.32714	14.3064	12.6368	20.513	-0.83593	7.53327	8.08186	6.84007e-45	1.09848e-35	1.4438e-87	0.403266	6.63807e-14	9.39391e-16	3.94961e-43	1.13179e-34	2.45289e-86	0.463662	1.88754e-13	8.47298e-15	90.9185	69.6047	187.649	-6.91555	20.2241	24.8315	14.0584	12.4693	19.8364	-0.835803	7.49484	8.03453
ENSG00000119630	PGF	0.868583	1.18364	1.61897	0.315054	0.750383	0.43533	-1.98255	-1.98255	-1.98255	-1.98255	-1.98255	-1.98255	14.2859	18.3714	24.388	4.87636	11.4929	6.43779	8.47045e-45	1.75859e-71	1.19933e-119	1.13994e-06	6.58279e-30	1.42104e-10	4.87608e-43	7.11909e-70	3.94688e-118	3.27756e-06	3.6424e-29	7.18305e-10	90.7173	151.353	261.737	4.5171	56.6488	13.1747	14.0433	17.8777	23.2573	4.8658	11.3604	6.41362
ENSG00000169508	GPR183	-0.194697	-0.188212	-0.244194	0.00648506	-0.0494967	-0.0559818	5.21681	5.21681	5.21681	5.21681	5.21681	5.21681	-14.2949	-13.1138	-16.7718	0.454853	-3.4846	-3.82125	8.84877e-45	3.82239e-38	4.73034e-60	0.649252	0.000500771	0.000135831	5.07833e-43	4.40078e-37	4.05298e-59	0.698013	0.00077014	0.000318854	90.547	75.2363	125.335	-7.16006	-1.7834	-0.0739748	-14.0402	-12.9126	-16.3449	0.454802	-3.48034	-3.81564
ENSG00000211592	IGKC	-0.393976	-0.618959	-0.74235	-0.224983	-0.348374	-0.123391	7.08396	7.08396	7.08396	7.08396	7.08396	7.08396	-14.2781	-21.2713	-25.1793	-7.79813	-12.1535	-4.17534	1.09368e-44	2.95169e-93	3.12515e-126	8.87001e-15	3.90194e-33	3.06924e-05	6.25758e-43	2.27716e-91	1.20549e-124	6.20241e-14	2.43697e-32	7.91227e-05	90.3435	200.535	275.566	22.661	63.9261	1.32657	-14.0252	-20.4846	-23.8992	-7.75449	-11.9922	-4.16827
ENSG00000145220	LYAR	-0.188101	-0.264913	-0.281298	-0.0768118	-0.0931977	-0.0163859	3.90666	3.90666	3.90666	3.90666	3.90666	3.90666	-14.2554	-18.8426	-19.5693	-5.52745	-6.70669	-1.13918	1.61287e-44	1.25541e-74	5.68898e-80	3.56369e-08	2.42295e-11	0.254733	9.20022e-43	5.70819e-73	8.1998e-79	1.21792e-07	6.037e-11	0.315499	89.9083	157.983	170.023	7.86735	14.4504	-6.65716	-13.9976	-18.2773	-18.9367	-5.51121	-6.67796	-1.13893
ENSG00000236885	AC018731.1	0.914714	1.36199	1.63212	0.447279	0.717404	0.270125	-1.97018	-1.97018	-1.97018	-1.97018	-1.97018	-1.97018	14.2408	19.9759	23.2711	6.57424	10.446	3.7994	1.73574e-44	3.90451e-83	2.19819e-109	5.83753e-11	4.54891e-25	0.00014827	9.87118e-43	2.26149e-81	5.99693e-108	2.70721e-10	2.09669e-24	0.000345982	89.8609	177.628	237.932	14.0785	45.5743	-0.137214	13.9924	19.3165	22.2201	6.54784	10.342	3.79395
ENSG00000211598	IGKV4-1	-0.410383	-0.670532	-0.79098	-0.260149	-0.380597	-0.120448	2.5327	2.5327	2.5327	2.5327	2.5327	2.5327	-14.2288	-21.8655	-25.0955	-8.49882	-12.3248	-3.76121	2.03139e-44	4.55486e-98	2.44313e-125	3.0954e-17	5.27463e-34	0.000172674	1.15177e-42	3.87967e-96	9.23482e-124	2.80403e-16	3.40266e-33	0.00039819	89.6968	211.454	273.958	28.2063	65.9246	-0.278962	-13.9812	-21.0173	-23.8131	-8.44291	-12.1569	-3.75597
ENSG00000183696	UPP1	0.162824	0.231893	0.259741	0.0690691	0.0969176	0.0278484	6.56333	6.56333	6.56333	6.56333	6.56333	6.56333	14.2267	19.0959	21.039	5.76174	8.13561	2.26432	2.29334e-44	1.54243e-76	2.06339e-91	9.27026e-09	6.19454e-16	0.0236342	1.29639e-42	7.40681e-75	3.80797e-90	3.38382e-08	1.96207e-15	0.0376482	89.5863	162.346	195.878	9.16541	24.8099	-4.76516	13.9725	18.5157	20.2767	5.74357	8.08543	2.26302
ENSG00000152760	TCTEX1D1	0.807386	1.41013	1.29066	0.602743	0.483277	-0.119466	-1.58821	-1.58821	-1.58821	-1.58821	-1.58821	-1.58821	14.2016	23.5188	20.9578	10.0307	7.94894	-1.90148	2.71975e-44	1.18535e-111	3.31675e-90	2.8047e-23	2.72488e-15	0.057346	1.53283e-42	1.33611e-109	5.96889e-89	4.88396e-22	8.36075e-15	0.0839148	89.4225	243.348	195.182	41.8999	23.3649	-5.51692	13.9604	22.4534	20.1396	9.93941	7.9029	-1.90066
ENSG00000275719	AC008622.2	0.506569	0.451599	0.703811	-0.0549707	0.197241	0.252212	0.900783	0.900783	0.900783	0.900783	0.900783	0.900783	14.1941	11.8125	17.707	-1.43561	5.06645	6.22673	2.90667e-44	1.65015e-31	8.68778e-67	0.151222	4.31542e-07	5.4734e-10	1.63329e-42	1.38795e-30	8.90249e-66	0.195294	8.40752e-07	2.58938e-09	89.4328	60.0537	140.334	-6.23271	4.95113	11.8787	13.9556	11.6781	17.2646	-1.43523	5.05449	6.20489
ENSG00000101052	IFT52	0.328764	0.49416	0.660744	0.165396	0.33198	0.166584	4.73429	4.73429	4.73429	4.73429	4.73429	4.73429	14.1898	20.093	26.3366	6.76772	13.622	6.60535	3.35804e-44	3.32917e-84	1.96734e-137	1.5899e-11	5.99102e-41	4.7384e-11	1.8813e-42	2.04131e-82	9.82313e-136	7.80197e-11	4.95714e-40	2.53902e-10	89.3238	180.157	300.772	15.3475	81.8268	14.2368	13.9453	19.4432	24.9533	6.73945	13.4007	6.57893
ENSG00000115107	STEAP3	0.37854	0.454307	0.716154	0.0757667	0.337614	0.261847	1.00158	1.00158	1.00158	1.00158	1.00158	1.00158	14.1768	16.0007	24.3682	2.65825	11.6488	8.70651	3.61141e-44	2.65624e-55	4.41464e-119	0.00789906	1.17669e-30	5.29128e-18	2.01725e-42	6.21904e-54	1.43774e-117	0.0132041	6.69994e-30	5.95712e-17	89.1688	114.333	260.585	-3.75264	58.3309	29.9322	13.9402	15.6642	23.2013	2.65635	11.5099	8.64691
ENSG00000140416	TPM1	0.400473	0.599915	0.873552	0.199443	0.473079	0.273637	5.25439	5.25439	5.25439	5.25439	5.25439	5.25439	14.1582	19.9868	28.5628	6.69557	15.9484	8.91971	5.09494e-44	2.15629e-83	1.3356e-158	2.5892e-11	7.41235e-55	8.30219e-19	2.83749e-42	1.26449e-81	9.70706e-157	1.24461e-10	1.02671e-53	1.01878e-17	88.8791	178.197	348.264	14.8714	113.576	31.7308	13.9156	19.3471	26.8329	6.66822	15.5988	8.85589
ENSG00000117394	SLC2A1	0.384943	0.393159	0.682006	0.00821647	0.297063	0.288846	6.00351	6.00351	6.00351	6.00351	6.00351	6.00351	14.1526	13.619	23.2087	0.287435	10.4491	9.83019	5.65923e-44	5.55735e-41	1.79419e-109	0.773801	4.3363e-25	1.94941e-22	3.14246e-42	7.2748e-40	4.90187e-108	0.808935	2.00114e-24	3.39775e-21	88.7359	81.6104	236.918	-7.21562	45.6045	39.9477	13.9081	13.4063	22.2292	0.287406	10.3466	9.74439
ENSG00000163554	SPTA1	0.520199	0.450218	0.743345	-0.0699808	0.223147	0.293128	0.698268	0.698268	0.698268	0.698268	0.698268	0.698268	14.1281	11.4185	18.1507	-1.77443	5.56648	7.03234	7.07539e-44	1.37483e-29	7.08022e-70	0.0760985	2.84551e-08	2.54167e-12	3.91432e-42	1.05848e-28	7.83989e-69	0.105399	5.96612e-08	1.58899e-11	88.4786	55.6581	147.239	-5.68879	7.57999	17.1101	13.8921	11.2959	17.6705	-1.77379	5.55069	7.00099
ENSG00000243273	AC020636.1	0.359819	0.384007	0.319043	0.0241883	-0.0407758	-0.064964	3.43786	3.43786	3.43786	3.43786	3.43786	3.43786	14.1555	14.0905	11.4211	0.903596	-1.52054	-2.33806	7.09086e-44	1.54532e-43	1.58975e-29	0.366294	0.128498	0.0194604	3.91432e-42	2.27259e-42	6.09604e-29	0.426758	0.152148	0.0315986	88.5039	87.4438	55.3964	-6.82739	-6.64446	-4.56812	13.8919	13.836	11.2831	0.903437	-1.52005	-2.33659
ENSG00000185010	F8	0.239136	0.234318	0.272053	-0.004818	0.0329171	0.0377351	2.36107	2.36107	2.36107	2.36107	2.36107	2.36107	14.1262	13.0552	14.7344	-0.267627	1.8087	1.99979	7.26803e-44	6.99232e-38	2.36979e-47	0.789006	0.0706059	0.0456216	4.00039e-42	7.95789e-37	1.46644e-46	0.821891	0.0865177	0.0682764	88.5227	74.6573	96.2938	-7.23415	-6.19295	-5.32322	13.8902	12.866	14.4539	-0.267602	1.808	1.99888
ENSG00000181704	YIPF6	0.279055	0.435998	0.655926	0.156943	0.376871	0.219928	4.86034	4.86034	4.86034	4.86034	4.86034	4.86034	14.1223	20.8068	30.7109	7.53786	18.158	10.245	8.15898e-44	8.95931e-90	6.62034e-180	6.42179e-14	1.01488e-69	3.34085e-24	4.47768e-42	6.26952e-88	6.70007e-178	4.1075e-13	2.391e-68	6.69736e-23	88.4155	192.72	396.457	20.7282	147.574	43.965	13.8819	20.0904	28.6005	7.49918	17.6501	10.1492
ENSG00000165949	IFI27	0.73662	1.15974	2.09575	0.423121	1.35913	0.936006	5.02737	5.02737	5.02737	5.02737	5.02737	5.02737	14.103	20.9299	37.1644	7.72803	24.9212	16.6182	1.20584e-43	1.98184e-90	2.63505e-245	1.53436e-14	2.12792e-123	4.49002e-59	6.59845e-42	1.43485e-88	7.29445e-243	1.04383e-13	3.42358e-121	1.62539e-56	87.9307	193.892	542.697	22.1279	269.53	123.199	13.8538	20.1651	33.4493	7.68463	23.6251	16.2071
ENSG00000187097	ENTPD5	0.349444	0.327993	0.514826	-0.0214508	0.165382	0.186833	2.48143	2.48143	2.48143	2.48143	2.48143	2.48143	14.0806	12.3689	18.8049	-0.808858	6.17707	6.71187	1.30924e-43	2.59783e-34	1.12793e-74	0.418664	7.46572e-10	2.31168e-11	7.14349e-42	2.50008e-33	1.40332e-73	0.479026	1.71719e-09	1.29163e-10	87.9682	66.4552	158.304	-6.93652	11.1069	14.9497	13.8479	12.2146	18.2831	-0.808741	6.15589	6.68485
ENSG00000163751	CPA3	-0.637811	-1.5756	-2.19692	-0.937788	-1.55911	-0.621318	0.217846	0.217846	0.217846	0.217846	0.217846	0.217846	-14.0662	-32.7982	-44.3311	-19.495	-31.8833	-12.2709	1.71172e-43	1.51164e-198	1e-300	3.11717e-79	2.79068e-189	1.09686e-33	9.31256e-42	7.48821e-196	1.73444267889146e-313	3.91184e-76	3.28323e-186	5.01148e-32	87.5558	442.229	724.539	169.34	421.047	65.5948	-13.8287	-30.0622	-37.0658	-18.8469	-29.3447	-12.0969
ENSG00000133488	SEC14L4	0.576672	0.301546	0.502715	-0.275126	-0.0739578	0.201169	1.71994	1.71994	1.71994	1.71994	1.71994	1.71994	14.0529	6.85205	11.0162	-6.25802	-1.65967	4.33793	1.94812e-43	8.81179e-12	1.09182e-27	4.49055e-10	0.0970935	1.48925e-05	1.05681e-41	2.59786e-11	3.97993e-27	1.90126e-09	0.11692	4.01226e-05	87.5044	15.2976	51.1927	12.0983	-6.43316	2.0451	13.8194	6.82469	10.9049	-6.23595	-1.65911	4.33027
ENSG00000271736	LINC02772	0.496812	0.31761	0.616209	-0.179202	0.119397	0.298599	2.78761	2.78761	2.78761	2.78761	2.78761	2.78761	14.0426	8.38853	15.7972	-4.75973	3.14952	7.58203	2.49967e-43	7.62096e-17	5.76505e-54	2.03972e-06	0.0016532	4.64485e-14	1.35212e-41	3.03741e-16	4.22591e-53	5.67397e-06	0.00242178	3.50862e-13	87.2544	26.7405	110.991	3.97585	-2.86703	21.0176	13.8014	8.33698	15.4673	-4.74945	3.14635	7.54153
ENSG00000244734	HBB	0.572332	0.647767	0.950608	0.0754354	0.378276	0.302841	3.17354	3.17354	3.17354	3.17354	3.17354	3.17354	14.0285	14.916	21.303	1.73599	8.66005	6.67725	2.65241e-43	1.38744e-48	6.53134e-94	0.0826736	7.78879e-18	2.91951e-11	1.43063e-41	2.47791e-47	1.27273e-92	0.113777	2.68971e-17	1.60881e-10	87.4052	99.1493	202.664	-5.76936	29.1499	14.7192	13.7971	14.648	20.558	1.73538	8.60266	6.65057
ENSG00000196655	TRAPPC4	-0.142346	-0.224182	-0.264524	-0.0818362	-0.122178	-0.0403415	4.38324	4.38324	4.38324	4.38324	4.38324	4.38324	-14.0311	-20.7916	-24.0148	-7.63786	-11.421	-3.64188	2.8004e-43	1.29608e-89	1.78648e-116	3.02442e-14	1.50283e-29	0.000275652	1.50614e-41	8.93676e-88	5.55845e-115	1.9983e-13	8.22363e-29	0.000615963	87.2189	192.436	253.196	21.4688	55.7957	-0.7281	-13.7932	-20.072	-22.9416	-7.59727	-11.2881	-3.63717
ENSG00000173926	MARCHF3	0.429887	0.564507	0.890728	0.13462	0.460841	0.326221	3.27152	3.27152	3.27152	3.27152	3.27152	3.27152	14.0256	17.2686	26.5209	4.13136	14.083	9.60314	2.96094e-43	1.06756e-63	4.06358e-139	3.71299e-05	1.50082e-43	1.67602e-21	1.58794e-41	3.4828e-62	2.10724e-137	8.77836e-05	1.36811e-42	2.67142e-20	87.1802	133.467	304.806	1.20921	87.8074	37.8582	13.7892	16.849	25.108	4.12465	13.8381	9.5234
ENSG00000183597	TANGO2	0.315898	0.25258	0.451199	-0.0633181	0.135301	0.198619	7.08438	7.08438	7.08438	7.08438	7.08438	7.08438	14.0232	10.5843	18.6038	-2.67623	5.75699	8.18064	2.97593e-43	1.01908e-25	3.70736e-73	0.00748896	9.49251e-09	4.23721e-16	1.59145e-41	6.45678e-25	4.43658e-72	0.0125509	2.05081e-08	3.96625e-15	87.1241	46.8877	154.661	-3.70065	8.61755	25.601	13.7888	10.4844	18.0917	-2.67428	5.73956	8.13158
ENSG00000104043	ATP8B4	0.289431	0.659249	0.663328	0.369819	0.373897	0.00407855	2.99055	2.99055	2.99055	2.99055	2.99055	2.99055	14.0252	29.9633	29.3545	16.8979	16.9893	0.178658	2.99043e-43	5.16514e-172	7.83775e-166	4.7909e-61	1.2186e-61	0.858219	1.59467e-41	1.64794e-169	6.47096e-164	3.46861e-58	2.11223e-60	0.886103	87.0004	377.28	363.779	127.561	128.865	-7.2865	13.7885	27.9587	27.4456	16.4839	16.5664	0.178642
ENSG00000007312	CD79B	-0.177811	-0.231442	-0.340143	-0.0536305	-0.162332	-0.108701	5.91191	5.91191	5.91191	5.91191	5.91191	5.91191	-14.0358	-17.2581	-25.017	-4.06508	-12.3757	-8.04042	3.31611e-43	2.70305e-63	1.06408e-123	4.94546e-05	3.26668e-34	1.35481e-15	1.76335e-41	8.66819e-62	3.87431e-122	0.00011493	2.12114e-33	1.1962e-14	86.9656	132.522	270.557	0.951339	66.383	24.4674	-13.781	-16.7939	-23.6544	-4.05819	-12.196	-7.98951
ENSG00000106327	TFR2	0.454894	0.452665	0.777666	-0.00222859	0.322772	0.325001	3.05366	3.05366	3.05366	3.05366	3.05366	3.05366	13.9913	13.0337	21.7629	-0.0644222	9.27943	8.99642	4.54892e-43	8.63528e-38	1.6782e-97	0.948639	3.32542e-20	4.21863e-19	2.41208e-41	9.7922e-37	3.6021e-96	0.957372	1.27725e-19	5.36202e-18	86.6788	74.3452	209.933	-7.25489	34.511	32.4043	13.7582	12.8497	20.9553	-0.0644164	9.20791	8.93108
ENSG00000099804	CDC34	0.509031	0.61597	0.999568	0.106939	0.490536	0.383598	9.75248	9.75248	9.75248	9.75248	9.75248	9.75248	13.9833	16.0082	25.5972	2.79548	12.9162	9.77861	4.84175e-43	2.16088e-55	6.03653e-131	0.00521704	3.96066e-37	3.10959e-22	2.56014e-41	5.0909e-54	2.56505e-129	0.00898496	2.85872e-36	5.30207e-21	86.7725	114.669	286.833	-3.38383	73.1457	39.5161	13.7537	15.6773	24.3483	2.79332	12.7313	9.69685
ENSG00000105393	BABAM1	0.369226	0.402528	0.656976	0.0333024	0.28775	0.254448	5.99652	5.99652	5.99652	5.99652	5.99652	5.99652	13.9778	14.396	23.107	1.19788	10.406	8.90217	5.29926e-43	1.82355e-45	7.80462e-109	0.231063	6.53989e-25	9.59938e-19	2.79421e-41	2.86577e-44	2.09878e-107	0.284637	2.99968e-24	1.17109e-17	86.6304	91.9295	236.139	-6.55203	45.2238	31.5939	13.7471	14.1517	22.1631	1.19762	10.3072	8.83968
ENSG00000085831	TTC39A	0.531585	0.478736	0.800246	-0.0528493	0.268661	0.32151	1.47592	1.47592	1.47592	1.47592	1.47592	1.47592	13.9726	11.7251	18.8928	-1.29714	6.50101	7.47681	5.96448e-43	4.6513e-31	3.56043e-75	0.194692	9.44589e-11	1.019e-13	3.13619e-41	3.82341e-30	4.50111e-74	0.244276	2.28166e-10	7.42327e-13	86.3951	59.0153	159.272	-6.414	13.1356	20.2568	13.7386	11.5896	18.3459	-1.29682	6.47556	7.43842
ENSG00000103091	WDR59	0.25093	0.342926	0.505262	0.0919962	0.254332	0.162336	4.40867	4.40867	4.40867	4.40867	4.40867	4.40867	13.9638	17.979	25.9523	4.85198	13.436	8.28655	6.52077e-43	1.20762e-68	6.23516e-134	1.28932e-06	6.30285e-40	1.78843e-16	3.41914e-41	4.53736e-67	2.87673e-132	3.68511e-06	5.03586e-39	1.73354e-15	86.3279	144.574	292.39	4.40627	79.441	26.4506	13.7321	17.5097	24.6286	4.84139	13.2249	8.23548
ENSG00000187753	C9orf153	0.826622	1.13435	1.52019	0.307725	0.693571	0.385846	-1.02572	-1.02572	-1.02572	-1.02572	-1.02572	-1.02572	13.9526	17.9478	23.2424	4.87309	10.8451	5.81509	7.55777e-43	1.94676e-68	9.57987e-110	1.15998e-06	7.26607e-27	6.75631e-09	3.95187e-41	7.2566e-67	2.63258e-108	3.33316e-06	3.58054e-26	2.8206e-08	86.1854	144.09	238.022	4.5105	49.6825	9.43451	13.7214	17.4825	22.2573	4.86235	10.7312	5.79687
ENSG00000143727	ACP1	0.412128	0.755932	1.04814	0.343804	0.636014	0.292209	6.902	6.902	6.902	6.902	6.902	6.902	13.9544	24.1686	32.9822	11.0965	20.6614	9.19275	7.74316e-43	1.14256e-117	6.45752e-203	5.07561e-28	2.78974e-88	7.35424e-20	4.03759e-41	1.40572e-115	8.93797e-201	1.58184e-26	1.16698e-86	1.01567e-18	86.1587	255.832	447.596	52.649	189.875	34.108	13.7197	23.0609	30.3947	10.9744	19.9189	9.12231
ENSG00000197747	S100A10	-0.181289	-0.241297	-0.14064	-0.0600084	0.0406484	0.100657	6.56473	6.56473	6.56473	6.56473	6.56473	6.56473	-13.9386	-17.5599	-10.0824	-4.39583	2.99553	7.18478	9.4519e-43	1.12936e-65	1.60013e-23	1.14513e-05	0.00276409	8.62697e-13	4.91499e-41	3.9151e-64	5.0837e-23	2.89807e-05	0.00396519	5.67217e-12	86.032	137.985	41.7141	2.31997	-3.36353	18.1408	-13.7052	-17.1159	-9.99517	-4.38778	2.99282	7.15081
ENSG00000119862	LGALSL	0.258363	0.414594	0.583784	0.156231	0.32542	0.16919	4.17144	4.17144	4.17144	4.17144	4.17144	4.17144	13.9241	21.1189	29.2044	8.02198	16.7225	8.41576	1.26304e-42	7.9344e-92	7.74333e-163	1.54427e-15	9.28662e-60	6.31454e-17	6.54971e-41	5.92687e-90	6.20257e-161	1.1731e-14	1.51614e-58	6.42513e-16	85.6261	197.363	359.498	24.3755	124.678	27.4741	13.6841	20.3237	27.1935	7.97335	16.3037	8.3592
ENSG00000167994	RAB3IL1	0.578423	0.421552	0.728862	-0.156871	0.150438	0.307309	3.90003	3.90003	3.90003	3.90003	3.90003	3.90003	13.9071	9.52415	16.0846	-3.56159	3.41343	6.7268	1.38123e-42	3.36205e-21	7.24496e-56	0.000374787	0.000650684	2.09809e-11	7.14292e-41	1.70816e-20	5.57332e-55	0.000771462	0.000988578	1.17823e-10	85.6279	36.6218	115.388	-0.961269	-2.02037	15.0352	13.6776	9.45081	15.7466	-3.55723	3.40956	6.69903
ENSG00000121691	CAT	0.277742	0.374639	0.459368	0.0968975	0.181627	0.0847291	6.89927	6.89927	6.89927	6.89927	6.89927	6.89927	13.8594	17.7018	21.4205	4.63414	8.7432	3.95736	2.88271e-42	1.76205e-66	4.38874e-94	3.75578e-06	3.92909e-18	7.77705e-05	1.48669e-40	6.25829e-65	8.60559e-93	1.01071e-05	1.3773e-17	0.000189141	84.7709	139.623	202.565	3.38993	29.7836	0.454958	13.624	17.2237	20.5773	4.62446	8.68082	3.95117
ENSG00000197256	KANK2	0.550131	0.495986	0.87026	-0.0541442	0.320129	0.374273	2.45308	2.45308	2.45308	2.45308	2.45308	2.45308	13.8389	11.6319	19.7578	-1.27647	7.47951	8.40889	3.4942e-42	1.34682e-30	1.3165e-81	0.201898	9.99454e-14	6.57517e-17	1.79713e-40	1.08483e-29	1.96369e-80	0.252376	2.8139e-13	6.6831e-16	84.6273	57.963	173.769	-6.4392	19.836	27.4485	13.61	11.4982	19.134	-1.27616	7.44097	8.35443
ENSG00000196735	HLA-DQA1	-0.236089	-0.268511	-0.248921	-0.0324218	-0.0128315	0.0195904	6.37877	6.37877	6.37877	6.37877	6.37877	6.37877	-13.8569	-14.8573	-13.5983	-1.83421	-0.730886	1.08341	3.81472e-42	6.37006e-48	1.19602e-40	0.0667409	0.464917	0.278729	1.95663e-40	1.10618e-46	6.21073e-40	0.0935257	0.501696	0.340944	84.6237	97.6293	80.9416	-5.56398	-7.54385	-6.7205	-13.6035	-14.5441	-13.3493	-1.83341	-0.730775	1.08318
ENSG00000141084	RANBP10	0.363195	0.232906	0.424463	-0.130289	0.0612681	0.191557	4.59815	4.59815	4.59815	4.59815	4.59815	4.59815	13.8277	8.34806	14.904	-4.6993	2.21505	6.68997	3.83644e-42	1.05419e-16	1.68769e-48	2.73647e-06	0.0268371	2.6861e-11	1.96242e-40	4.16979e-16	1.07948e-47	7.49473e-06	0.0346822	1.48803e-10	84.603	26.4207	98.5774	3.68683	-5.38216	14.7892	13.6031	8.29852	14.6347	-4.68967	2.21388	6.66283
ENSG00000130300	PLVAP	0.557693	0.282787	0.51623	-0.274907	-0.0414638	0.233443	4.02975	4.02975	4.02975	4.02975	4.02975	4.02975	13.8227	6.58483	11.7493	-6.44713	-0.97255	5.28548	4.27395e-42	5.387e-11	3.55354e-31	1.34056e-10	0.330863	1.35199e-07	2.18029e-40	1.51667e-10	1.43115e-30	5.96987e-10	0.367226	4.76677e-07	84.4483	13.5333	59.1063	13.2716	-7.35109	6.52755	13.5952	6.55983	11.6127	-6.4225	-0.972378	5.27166
ENSG00000253250	C8orf88	0.434899	0.728728	0.958195	0.293829	0.523296	0.229466	1.00342	1.00342	1.00342	1.00342	1.00342	1.00342	13.8113	21.6479	27.4601	8.72797	15.3019	6.45727	4.83625e-42	1.72331e-96	1.78984e-147	4.38719e-18	8.77141e-51	1.25701e-10	2.46048e-40	1.41042e-94	1.10104e-145	4.36262e-17	1.04041e-49	6.40206e-10	84.3177	207.758	323.827	30.1289	104.278	13.3083	13.5862	20.8441	25.8619	8.66827	14.9882	6.43228
ENSG00000136819	C9orf78	0.539221	0.696314	1.07842	0.157093	0.539196	0.382103	9.02139	9.02139	9.02139	9.02139	9.02139	9.02139	13.8116	16.8053	25.6053	3.84059	13.2788	9.11478	5.23899e-42	1.71606e-60	2.29285e-130	0.000125553	4.97049e-39	1.49698e-19	2.65819e-40	4.91677e-59	9.63406e-129	0.00027652	3.85833e-38	2.00849e-18	84.2404	125.976	283.986	0.0681798	77.3667	33.4069	13.5803	16.4066	24.2936	3.83502	13.0687	9.04498
ENSG00000090376	IRAK3	0.24968	0.315797	0.187745	0.0661173	-0.0619347	-0.128052	5.09442	5.09442	5.09442	5.09442	5.09442	5.09442	13.7963	16.4412	9.58984	3.46832	-3.26133	-6.51917	5.99958e-42	3.80315e-58	1.81606e-21	0.000531715	0.0011224	8.37653e-11	3.03592e-40	9.99869e-57	5.42454e-21	0.00107163	0.00166967	4.35339e-10	84.1655	120.752	37.039	-1.28566	-2.52913	13.6806	13.5704	16.0753	9.51506	3.46425	-3.2579	-6.49368
ENSG00000152952	PLOD2	0.619158	0.989514	1.51883	0.370356	0.899675	0.52932	-0.509142	-0.509142	-0.509142	-0.509142	-0.509142	-0.509142	13.7783	20.7014	30.6809	7.72435	18.4792	10.4822	6.68772e-42	4.13812e-89	1.94532e-179	1.54045e-14	4.39218e-72	3.01025e-25	3.37506e-40	2.80201e-87	1.9478e-177	1.04759e-13	1.10385e-70	6.6822e-24	84.0212	191.21	397.284	22.1212	153.062	46.3576	13.5624	20.0143	28.5628	7.68413	17.9549	10.3815
ENSG00000179262	RAD23A	0.45728	0.558974	0.935009	0.101694	0.477728	0.376034	7.15418	7.15418	7.15418	7.15418	7.15418	7.15418	13.7759	15.897	26.1648	2.91599	13.7912	10.5068	7.56223e-42	1.19229e-54	5.72284e-136	0.00357372	6.54044e-42	2.3708e-25	3.80619e-40	2.72374e-53	2.76932e-134	0.00633325	5.58862e-41	5.32553e-24	83.9489	112.814	297.308	-3.03608	84.0031	46.5752	13.5534	15.5685	24.8181	2.91353	13.5641	10.4043
ENSG00000156515	HK1	0.410944	0.403786	0.594114	-0.0071572	0.183171	0.190328	5.96622	5.96622	5.96622	5.96622	5.96622	5.96622	13.7558	12.7644	18.467	-0.227707	5.85876	5.88989	9.71098e-42	2.3379e-36	3.50505e-72	0.819891	5.20556e-09	4.32439e-09	4.87465e-40	2.48777e-35	4.10062e-71	0.848654	1.14367e-08	1.85131e-08	83.7181	71.1317	152.58	-7.23863	9.20063	9.84335	13.5351	12.592	17.9674	-0.227686	5.84046	5.87128
ENSG00000205726	ITSN1	0.407189	0.340616	0.513329	-0.0665727	0.10614	0.172713	1.52203	1.52203	1.52203	1.52203	1.52203	1.52203	13.7344	10.6978	15.5369	-2.09604	3.29521	5.15188	1.28734e-41	3.13252e-26	2.24929e-52	0.0361682	0.000995835	2.75963e-07	6.4449e-40	2.04249e-25	1.5849e-51	0.0533692	0.0014894	9.36999e-07	83.3254	48.0278	107.352	-5.06566	-2.39184	5.8623	13.5143	10.5953	15.2296	-2.09503	3.2917	5.13916
ENSG00000184436	THAP7	-0.139506	-0.136541	-0.0787077	0.00296524	0.0607984	0.0578331	4.21242	4.21242	4.21242	4.21242	4.21242	4.21242	-13.7238	-12.706	-7.18407	0.276339	5.66841	5.21281	1.46985e-41	4.80358e-36	8.55432e-13	0.782308	1.58826e-08	1.99575e-07	7.3391e-40	5.03747e-35	1.8528e-12	0.816351	3.3859e-08	6.89195e-07	83.3592	70.4647	17.3861	-7.23285	8.11807	6.14118	-13.5046	-12.535	-7.15197	0.276313	5.65175	5.19973
ENSG00000060237	WNK1	0.284853	0.473522	0.760464	0.188669	0.475611	0.286942	5.52943	5.52943	5.52943	5.52943	5.52943	5.52943	13.7201	21.5708	34.0763	8.64159	21.8839	12.7794	1.54272e-41	6.41421e-96	6.76415e-215	9.14143e-18	3.81476e-98	2.17644e-36	7.6826e-40	5.20436e-94	1.13686e-212	8.72607e-17	2.32391e-96	1.30475e-34	83.2415	206.826	476.118	29.4107	212.674	71.6859	13.501	20.7811	31.2881	8.58427	21.0257	12.5976
ENSG00000251442	LINC01094	0.25773	0.15455	0.272465	-0.10318	0.0147355	0.117915	3.14802	3.14802	3.14802	3.14802	3.14802	3.14802	13.7248	7.70869	13.2312	-5.18192	0.736713	5.68233	1.59668e-41	1.74302e-14	7.93707e-39	2.35696e-07	0.461361	1.47067e-08	7.93034e-40	6.09296e-14	3.93281e-38	7.34318e-07	0.498231	5.87769e-08	83.1177	21.4026	76.5193	6.04441	-7.5428	8.6779	13.4985	7.66829	13.033	-5.16873	0.736608	5.66495
ENSG00000136488	CSH1	0.960651	1.4468	1.61506	0.486147	0.654413	0.168267	-2.86328	-2.86328	-2.86328	-2.86328	-2.86328	-2.86328	13.6894	19.5178	21.1909	6.52156	8.69669	2.16033	2.03453e-41	4.7906e-80	5.69821e-93	8.16076e-11	5.61115e-18	0.0308287	1.00784e-39	2.54023e-78	1.09341e-91	3.73403e-10	1.95023e-17	0.0479167	83.1166	171.358	201.201	13.7461	29.4723	-5.00476	13.4806	18.9457	20.4526	6.49761	8.64021	2.15928
ENSG00000100225	FBXO7	0.409918	0.281473	0.503951	-0.128445	0.094033	0.222478	9.47108	9.47108	9.47108	9.47108	9.47108	9.47108	13.6994	8.88611	15.6677	-4.09156	3.01712	6.91359	2.11175e-41	1.0873e-18	3.40631e-53	4.4072e-05	0.00257514	5.84804e-12	1.04335e-39	4.8023e-18	2.44921e-52	0.000103069	0.00370657	3.50027e-11	82.9286	30.928	109.277	1.04632	-3.29634	16.2712	13.4778	8.82575	15.3525	-4.08503	3.01437	6.8833
ENSG00000113811	SELENOK	0.470186	0.800525	1.11462	0.330339	0.644437	0.314097	7.76715	7.76715	7.76715	7.76715	7.76715	7.76715	13.6375	21.9711	30.1471	9.12728	17.9328	8.46548	4.51626e-41	3.39421e-99	1.81342e-174	1.30627e-19	3.61932e-68	4.05341e-17	2.2255e-39	2.97175e-97	1.67332e-172	1.54261e-18	8.09145e-67	4.20394e-16	82.2262	214.493	385.11	33.5945	144.173	27.9112	13.4216	21.1402	28.1599	9.05985	17.4471	8.41134
ENSG00000129055	ANAPC13	-0.152391	-0.199093	-0.302776	-0.0467014	-0.150385	-0.103683	5.50398	5.50398	5.50398	5.50398	5.50398	5.50398	-13.6312	-16.8132	-25.1313	-3.9732	-12.8536	-8.57587	5.04394e-41	1.27658e-60	2.0173e-126	7.27145e-05	8.99922e-37	1.6083e-17	2.47904e-39	3.67998e-59	7.81352e-125	0.000164853	6.39251e-36	1.74393e-16	82.041	126.33	275.393	0.573589	72.2432	28.8127	-13.4134	-16.4245	-23.9174	-3.96722	-12.6671	-8.51908
ENSG00000249684	AC106795.2	0.427136	0.605345	0.880622	0.178208	0.453486	0.275278	1.25299	1.25299	1.25299	1.25299	1.25299	1.25299	13.6239	17.9815	25.2261	5.31533	13.333	7.78143	5.81345e-41	1.36142e-68	6.68877e-127	1.15058e-07	2.53128e-39	1.01263e-14	2.8498e-39	5.10507e-67	2.64515e-125	3.70104e-07	1.9862e-38	8.2021e-14	81.8399	144.285	276.306	6.73881	78.063	22.5161	13.4029	17.5029	23.9635	5.30118	13.1199	7.73766
ENSG00000164733	CTSB	0.374922	0.346329	0.580936	-0.0285932	0.206014	0.234607	9.07579	9.07579	9.07579	9.07579	9.07579	9.07579	13.5884	11.8604	19.5926	-0.987012	7.1632	7.89865	8.38458e-41	9.88638e-32	1.65348e-80	0.323721	1.00171e-12	4.00855e-15	4.09951e-39	8.39428e-31	2.40348e-79	0.383567	2.67654e-12	3.38069e-14	81.5703	60.5852	171.479	-6.77858	17.5532	23.3982	13.3757	11.7215	19.0016	-0.986839	7.13027	7.85466
ENSG00000253982	AC100810.1	0.416188	0.540961	0.827876	0.124773	0.411688	0.286914	6.67417	6.67417	6.67417	6.67417	6.67417	6.67417	13.587	16.6569	25.0683	3.87944	12.8806	8.68916	9.24434e-41	1.5469e-59	1.10175e-125	0.000107167	6.71451e-37	6.18421e-18	4.50817e-39	4.27591e-58	4.21531e-124	0.000237947	4.79309e-36	6.93752e-17	81.4505	123.899	273.82	0.212127	72.5461	29.7562	13.3685	16.2725	23.8465	3.87376	12.69	8.62909
ENSG00000230037	UBBP1	0.677342	0.768244	1.07202	0.0909023	0.394679	0.303776	-1.48779	-1.48779	-1.48779	-1.48779	-1.48779	-1.48779	13.5726	14.451	19.5002	1.70905	7.33527	5.44226	1.00171e-40	8.25853e-46	8.59017e-80	0.0875506	2.88037e-13	5.71388e-08	4.87242e-39	1.31745e-44	1.2306e-78	0.119771	7.90379e-13	2.11604e-07	81.3914	92.6455	170.017	-5.80969	18.7962	7.36568	13.3625	14.2073	18.915	1.70846	7.29987	5.42753
ENSG00000123091	RNF11	0.398223	0.81548	1.13862	0.417258	0.740398	0.323141	7.39171	7.39171	7.39171	7.39171	7.39171	7.39171	13.5738	26.3237	36.2345	13.5603	24.2266	10.2449	1.02828e-40	3.196e-137	5.95523e-238	1.28606e-40	7.49999e-118	3.33333e-24	4.98876e-39	5.95659e-135	1.51488e-235	1.76706e-38	9.66985e-116	6.6894e-23	81.3716	300.763	528.264	81.3259	257.825	43.9699	13.3605	24.9339	32.9396	13.3439	23.0791	10.1494
ENSG00000210174	MT-TR	-0.62149	-0.879169	-0.950313	-0.25768	-0.328823	-0.0711437	-0.337004	-0.337004	-0.337004	-0.337004	-0.337004	-0.337004	-13.5664	-17.984	-18.7681	-5.273	-6.62975	-1.38215	1.09344e-40	1.02251e-68	2.9262e-74	1.44312e-07	4.02019e-11	0.167036	5.29125e-39	3.85725e-67	3.60018e-73	4.59338e-07	9.90782e-11	0.217627	81.1913	144.558	157.218	6.51163	13.9627	-6.34388	-13.356	-17.5192	-18.2311	-5.25967	-6.60333	-1.38179
ENSG00000143164	DCAF6	0.282224	0.303138	0.458018	0.0209139	0.175794	0.15488	5.26903	5.26903	5.26903	5.26903	5.26903	5.26903	13.5676	13.7417	20.3824	0.954393	8.0558	6.86253	1.11199e-40	1.08436e-41	1.55755e-86	0.339967	1.15719e-15	8.30216e-12	5.36722e-39	1.46217e-40	2.57412e-85	0.399871	3.61724e-15	4.89445e-11	81.2905	83.2789	185.199	-6.80922	24.1995	15.9323	13.3547	13.5269	19.7165	0.95423	8.00892	6.83323
ENSG00000104219	ZDHHC2	0.295515	0.490615	0.655001	0.1951	0.359486	0.164386	6.26223	6.26223	6.26223	6.26223	6.26223	6.26223	13.572	21.2336	27.8665	8.54014	15.8281	7.00686	1.14392e-40	5.35044e-93	2.05925e-151	2.19746e-17	4.86026e-54	3.06423e-12	5.50721e-39	4.09417e-91	1.33667e-149	2.02571e-16	6.51635e-53	1.89304e-11	81.1915	199.748	331.412	28.546	111.615	16.9047	13.3526	20.4557	26.2097	8.48285	15.4783	6.97475
ENSG00000224000	Z97198.1	0.839344	0.873411	1.2309	0.0340667	0.391551	0.357484	-1.62341	-1.62341	-1.62341	-1.62341	-1.62341	-1.62341	13.5624	13.2892	18.1688	0.5184	5.89439	5.19548	1.16793e-40	3.64229e-39	7.64374e-70	0.60422	4.21632e-09	2.19149e-07	5.60843e-39	4.40916e-38	8.45392e-69	0.656196	9.31112e-09	7.53196e-07	81.1718	77.4988	147.498	-7.12887	9.42151	6.0678	13.351	13.0923	17.6662	0.518341	5.87548	5.18231
ENSG00000166347	CYB5A	0.31264	0.617113	0.876675	0.304472	0.564035	0.259563	3.81043	3.81043	3.81043	3.81043	3.81043	3.81043	13.5434	25.1576	34.93	12.4655	23.0666	10.2458	1.52081e-40	1.31689e-126	7.61023e-224	9.49684e-35	7.07904e-108	3.31149e-24	7.28441e-39	2.0319e-124	1.55712e-221	6.87571e-33	6.3927e-106	6.65266e-23	80.9432	276.21	495.339	67.9426	234.78	43.9741	13.3314	23.9352	31.9393	12.2962	22.0636	10.1501
ENSG00000184500	PROS1	0.423333	0.553575	0.873047	0.130243	0.449714	0.319471	1.37235	1.37235	1.37235	1.37235	1.37235	1.37235	13.5419	16.4952	25.1133	3.90067	13.2847	9.076	1.61413e-40	1.73905e-58	6.568e-126	9.82158e-05	4.5041e-39	2.10227e-19	7.71177e-39	4.63024e-57	2.52834e-124	0.000219158	3.50207e-38	2.76928e-18	80.7726	121.256	273.724	0.305254	77.4348	33.0831	13.3269	16.1237	23.8681	3.89496	13.0762	9.0078
ENSG00000140287	HDC	-0.752194	-1.62833	-2.49067	-0.876141	-1.73848	-0.862338	0.16013	0.16013	0.16013	0.16013	0.16013	0.16013	-13.5316	-27.4267	-40.4549	-14.7522	-28.8063	-13.7595	1.70169e-40	8.23177e-148	3.36539e-284	1.64236e-47	5.24451e-160	9.95645e-42	8.10951e-39	1.86692e-145	1.81e-281	4.75629e-45	2.35054e-157	9.91642e-40	80.7625	323.307	630.437	96.8824	353.215	83.7867	-13.323	-25.8918	-36.0253	-14.4791	-26.9531	-13.5332
ENSG00000158373	H2BC5	-0.24739	-0.355869	-0.384899	-0.108479	-0.137509	-0.0290303	3.78311	3.78311	3.78311	3.78311	3.78311	3.78311	-13.547	-18.2943	-19.3661	-5.65043	-7.16003	-1.46093	1.74102e-40	1.32767e-70	2.70464e-78	1.77193e-08	1.04225e-12	0.144155	8.27598e-39	5.26148e-69	3.71622e-77	6.2697e-08	2.78287e-12	0.191151	80.7429	148.903	166.423	8.54416	17.5303	-6.23803	-13.3213	-17.7646	-18.7322	-5.63291	-7.12481	-1.46049
ENSG00000259207	ITGB3	0.353063	0.461772	0.799328	0.108709	0.446265	0.337555	3.54707	3.54707	3.54707	3.54707	3.54707	3.54707	13.5405	16.6317	28.1387	3.95447	16.2031	11.8363	1.77318e-40	2.81166e-59	3.59463e-153	7.86954e-05	2.17368e-56	1.55165e-31	8.40763e-39	7.70404e-58	2.40802e-151	0.000177685	3.16698e-55	6.00994e-30	80.7028	123.171	335.957	0.510325	116.902	60.5844	13.3199	16.2359	26.3635	3.94834	15.8226	11.6833
ENSG00000078596	ITM2A	-0.181221	-0.217141	-0.265337	-0.0359202	-0.0841158	-0.0481956	4.75061	4.75061	4.75061	4.75061	4.75061	4.75061	-13.5431	-15.2752	-18.3277	-2.56138	-6.01812	-3.33802	1.80745e-40	1.29197e-50	7.98202e-71	0.0104807	2.00986e-09	0.000855538	8.54862e-39	2.53334e-49	9.04052e-70	0.0171496	4.52392e-09	0.00177755	80.7167	103.504	149.379	-3.98631	10.1401	-1.77217	-13.3185	-14.9624	-17.7932	-2.55955	-5.99701	-3.33417
ENSG00000248477	NAIPP3	0.320079	0.263914	0.243313	-0.0561651	-0.0767661	-0.020601	1.07729	1.07729	1.07729	1.07729	1.07729	1.07729	13.5426	10.4247	9.31655	-2.24006	-3.02167	-0.781346	1.82946e-40	5.75273e-25	2.51087e-20	0.0251708	0.00253829	0.434671	8.63102e-39	3.53309e-24	7.21706e-20	0.0383935	0.00365659	0.500474	80.6714	45.1975	34.5116	-4.74283	-3.24	-6.97391	13.3176	10.3195	9.23803	-2.23877	-3.01874	-0.781224
ENSG00000163661	PTX3	0.533264	1.06745	0.89444	0.534187	0.361176	-0.17301	0.129571	0.129571	0.129571	0.129571	0.129571	0.129571	13.5133	25.5781	20.764	12.7481	8.47219	-3.92058	2.17645e-40	1.70032e-129	1.65063e-88	3.44373e-36	3.89762e-17	9.05946e-05	1.02424e-38	2.80762e-127	2.87433e-87	2.94658e-34	1.30596e-16	0.000218171	80.5444	284.682	191.741	71.2805	27.5586	0.325349	13.3046	24.2111	19.9452	12.5614	8.41594	-3.91449
ENSG00000150687	PRSS23	-0.343255	-0.54239	-0.560752	-0.199135	-0.217498	-0.0183625	1.63652	1.63652	1.63652	1.63652	1.63652	1.63652	-13.5126	-20.1208	-20.2351	-7.41635	-7.99442	-0.651572	2.58775e-40	1.31168e-83	4.96955e-84	1.63067e-13	1.94862e-15	0.514738	1.21476e-38	7.81361e-82	7.76322e-83	9.93709e-13	6.02708e-15	0.577198	80.3378	179.559	181.427	19.8271	23.7098	-7.0839	-13.2917	-19.3727	-19.4226	-7.37604	-7.94457	-0.651479
ENSG00000135838	NPL	0.234882	0.221497	0.266781	-0.0133843	0.031899	0.0452833	7.29352	7.29352	7.29352	7.29352	7.29352	7.29352	13.4973	12.0408	14.2922	-0.73407	1.76147	2.42324	2.81117e-40	1.28763e-32	7.85113e-45	0.462968	0.0782697	0.0154468	1.31635e-38	1.13956e-31	4.56846e-44	0.522351	0.0954242	0.0255735	80.3124	62.5687	90.1959	-6.99238	-6.28543	-4.40502	13.2855	11.893	14.0487	-0.733968	1.76081	2.42173
ENSG00000116667	C1orf21	-0.282169	-0.505345	-0.46463	-0.223176	-0.182462	0.0407145	1.88676	1.88676	1.88676	1.88676	1.88676	1.88676	-13.4995	-22.8072	-20.3971	-10.0845	-8.14104	1.75354	2.84576e-40	3.42708e-105	1.46629e-85	1.72243e-23	5.97628e-16	0.079629	1.32924e-38	3.39533e-103	2.37739e-84	3.09085e-22	1.89453e-15	0.112984	80.2323	228.656	184.546	42.3805	24.8643	-5.77148	-13.2845	-21.7821	-19.6027	-9.98787	-8.0898	1.75284
ENSG00000163812	ZDHHC3	0.211302	0.23345	0.303629	0.0221477	0.0923273	0.0701796	6.57889	6.57889	6.57889	6.57889	6.57889	6.57889	13.4796	14.076	18.0202	1.34497	5.64098	4.1511	3.45655e-40	1.36436e-43	5.8225e-69	0.178744	1.86053e-08	3.40804e-05	1.61055e-38	2.01275e-42	6.29901e-68	0.226379	3.94577e-08	8.71954e-05	80.1672	87.6052	145.205	-6.36344	7.9637	1.22774	13.27	13.845	17.5512	1.34463	5.62449	4.14433
ENSG00000180089	TMEM86B	0.479125	0.452883	0.761496	-0.0262416	0.282372	0.308613	4.35786	4.35786	4.35786	4.35786	4.35786	4.35786	13.4701	11.9908	19.7412	-0.69823	7.52393	7.94152	3.79129e-40	2.20995e-32	1.23966e-81	0.485091	7.10922e-14	2.86114e-15	1.76215e-38	1.93669e-31	1.85201e-80	0.54418	2.01785e-13	2.45032e-14	80.068	62.0601	174.042	-7.02047	20.154	23.7352	13.2631	11.8478	19.1371	-0.698138	7.48584	7.89682
ENSG00000276644	DACH1	0.369155	0.621476	0.552503	0.25232	0.183348	-0.0689723	1.96608	1.96608	1.96608	1.96608	1.96608	1.96608	13.4474	21.3474	18.4049	8.62621	6.1842	-2.24306	4.928e-40	5.80347e-94	1.99956e-71	1.04598e-17	7.16288e-10	0.0249729	2.28484e-38	4.5709e-92	2.28952e-70	9.94416e-17	1.64975e-09	0.0395877	79.8253	203.05	151.699	29.2886	11.1454	-4.80905	13.2434	20.5637	17.8706	8.56877	6.16245	-2.24182
ENSG00000005238	FAM214B	0.1934	0.136198	0.103795	-0.0572011	-0.0896047	-0.0324036	6.16575	6.16575	6.16575	6.16575	6.16575	6.16575	13.4456	9.00879	6.78073	-3.80057	-5.98314	-2.09913	5.28965e-40	3.76068e-19	1.46379e-11	0.00014748	2.47103e-09	0.035897	2.44649e-38	1.69844e-18	3.01965e-11	0.000321577	5.53153e-09	0.0550265	79.6921	31.9782	14.6075	-0.0982995	9.91935	-5.14169	13.2381	8.94378	6.75145	-3.79527	-5.96336	-2.09809
ENSG00000203710	CR1	0.28054	0.370113	0.244811	0.0895721	-0.0357294	-0.125302	6.7099	6.7099	6.7099	6.7099	6.7099	6.7099	13.4362	16.7292	10.8855	4.08595	-1.64012	-5.56817	6.11749e-40	4.78377e-60	4.42883e-27	4.51431e-05	0.101093	2.82208e-08	2.82244e-38	1.34603e-58	1.58555e-26	0.000105431	0.121495	1.08836e-07	79.5616	125.022	49.7886	1.02499	-6.48944	8.02929	13.2271	16.3442	10.7768	4.07945	-1.63958	-5.55213
ENSG00000125875	TBC1D20	0.254842	0.32622	0.514353	0.0713783	0.259512	0.188133	5.27147	5.27147	5.27147	5.27147	5.27147	5.27147	13.4326	16.2214	25.1128	3.57088	13.0369	9.13852	6.15595e-40	9.4484e-57	2.02588e-126	0.000361739	9.1875e-38	1.18102e-19	2.83324e-38	2.34949e-55	7.83063e-125	0.000746887	6.83579e-37	1.59824e-18	79.6076	117.625	275.835	-0.931324	74.5445	33.6525	13.2267	15.875	23.9173	3.56653	12.8449	9.07084
ENSG00000130227	XPO7	0.263266	0.150133	0.28197	-0.113132	0.0187046	0.131837	4.31397	4.31397	4.31397	4.31397	4.31397	4.31397	13.4331	7.21284	13.268	-5.47393	0.906267	6.17249	6.44368e-40	6.97078e-13	4.80043e-39	4.79823e-08	0.364874	7.71728e-10	2.95843e-38	2.21502e-12	2.3931e-38	1.61462e-07	0.402084	3.5958e-09	79.492	17.7839	77.0261	7.57254	-7.41607	11.5231	13.2232	7.18001	13.0714	-5.45863	0.906117	6.15064
ENSG00000142694	EVA1B	-0.233408	-0.271135	-0.264092	-0.0377267	-0.030684	0.00704277	5.31415	5.31415	5.31415	5.31415	5.31415	5.31415	-13.4225	-14.7328	-14.1071	-2.06359	-1.68545	0.374418	7.06777e-40	1.89191e-47	8.86371e-44	0.0391483	0.0920127	0.708121	3.23707e-38	3.22293e-46	5.02108e-43	0.0574333	0.111093	0.756599	79.4077	96.3346	87.8004	-5.14464	-6.41567	-7.25492	-13.2163	-14.4694	-13.8759	-2.06262	-1.68488	0.37438
ENSG00000164877	MICALL2	0.459997	0.659304	0.959695	0.199307	0.499698	0.300391	2.65246	2.65246	2.65246	2.65246	2.65246	2.65246	13.431	17.9162	25.3068	5.48232	13.651	7.90042	7.61922e-40	5.70236e-68	3.78939e-127	4.59725e-08	4.90157e-41	4.05809e-15	3.48117e-38	2.0843e-66	1.50488e-125	1.55115e-07	4.07541e-40	3.41635e-14	79.301	142.909	276.753	7.62998	81.9443	23.4088	13.2106	17.4211	23.9871	5.46622	13.4156	7.85312
ENSG00000217416	ISCA1P1	0.757572	1.22596	1.63351	0.468383	0.875942	0.407559	-2.77166	-2.77166	-2.77166	-2.77166	-2.77166	-2.77166	13.4046	20.4305	26.4471	7.80102	14.4672	6.49627	8.58454e-40	6.58054e-87	2.12625e-138	8.56624e-15	8.35996e-46	9.70923e-11	3.91272e-38	4.22772e-85	1.08762e-136	6.00786e-14	8.31754e-45	5.0073e-10	79.271	186.389	303.843	22.7003	92.9688	13.5453	13.2016	19.76	25.0421	7.75891	14.2064	6.47141
ENSG00000255477	AC021713.1	0.748047	0.885394	1.46825	0.137347	0.720208	0.582861	-0.0967148	-0.0967148	-0.0967148	-0.0967148	-0.0967148	-0.0967148	13.4129	14.7908	23.6736	2.30994	11.944	9.30608	8.72121e-40	9.63857e-48	4.37901e-113	0.0209662	4.45666e-32	2.67006e-20	3.96541e-38	1.65847e-46	1.26816e-111	0.0323923	2.67087e-31	3.81634e-19	79.122	96.896	244.956	-4.58857	61.5142	35.1152	13.2005	14.5157	22.5995	2.30859	11.7888	9.23144
ENSG00000170832	USP32	0.172543	0.219624	0.162259	0.047081	-0.0102835	-0.0573645	6.32956	6.32956	6.32956	6.32956	6.32956	6.32956	13.4042	16.1782	11.7837	3.48619	-0.7657	-4.13882	9.14664e-40	2.03512e-56	2.46185e-31	0.000497563	0.44392	3.59575e-05	4.14883e-38	4.97521e-55	9.99392e-31	0.00100646	0.481107	9.16538e-05	79.2265	116.933	59.5279	-1.23122	-7.54734	1.17318	13.1969	15.8267	11.644	3.48207	-0.765591	-4.13203
ENSG00000150337	FCGR1A	0.322271	0.419885	0.670196	0.0976134	0.347925	0.250312	6.12549	6.12549	6.12549	6.12549	6.12549	6.12549	13.4014	16.5586	26.0764	3.88291	13.9147	9.70946	1.00583e-39	8.36739e-59	6.05763e-134	0.000105687	1.47657e-42	6.29018e-22	4.55139e-38	2.25011e-57	2.80169e-132	0.000234897	1.29399e-41	1.04048e-20	79.0251	122.223	293.489	0.222931	85.4072	38.789	13.1897	16.1688	24.6298	3.87715	13.6728	9.62468
ENSG00000108984	MAP2K6	0.178362	0.261414	0.208741	0.0830518	0.0303795	-0.0526723	4.20798	4.20798	4.20798	4.20798	4.20798	4.20798	13.3998	18.5789	14.5706	5.93927	2.17414	-3.64864	1.00844e-39	1.01012e-72	2.35753e-46	3.2288e-09	0.0297811	0.000268663	4.55225e-38	4.2729e-71	1.43526e-45	1.2442e-08	0.0382662	0.000601632	79.0121	153.919	93.819	10.1795	-5.46925	-0.70583	13.1895	18.0363	14.2948	5.91952	2.17299	-3.64378
ENSG00000135842	NIBAN1	0.237048	0.00355452	-0.0890257	-0.233494	-0.326074	-0.0925802	7.5359	7.5359	7.5359	7.5359	7.5359	7.5359	13.3965	0.191409	-4.74459	-12.6592	-17.7904	-4.90686	1.06255e-39	0.84822	2.20443e-06	1.04003e-35	5.25615e-67	9.81925e-07	4.78502e-38	0.867813	3.57386e-06	8.33088e-34	1.10426e-65	3.11699e-06	78.9961	-7.9452	3.02805	70.1482	141.357	4.60382	13.1856	0.19139	-4.73372	-12.4736	-17.2936	-4.89523
ENSG00000218018	AL109955.1	0.484249	0.379093	0.725689	-0.105156	0.241441	0.346597	2.77494	2.77494	2.77494	2.77494	2.77494	2.77494	13.3794	9.82228	18.2466	-2.72056	6.19759	8.56046	1.12956e-39	1.94255e-22	1.11782e-70	0.00655618	6.55569e-10	1.80276e-17	5.07468e-38	1.05349e-21	1.26226e-69	0.0111233	1.51416e-09	1.94582e-16	79.0673	39.4479	149.427	-3.58819	11.23	28.7302	13.181	9.74475	17.7743	-2.71858	6.17645	8.50585
ENSG00000235782	AL031429.1	-0.852625	-1.36997	-1.70859	-0.517348	-0.855962	-0.338615	-3.50203	-3.50203	-3.50203	-3.50203	-3.50203	-3.50203	-13.3706	-20.5486	-25.1047	-7.71731	-12.6426	-4.85251	1.35365e-39	9.7639e-87	1.40532e-122	1.69257e-14	1.29255e-35	1.29431e-06	6.06692e-38	6.23036e-85	4.96319e-121	1.14443e-13	8.79326e-35	4.03712e-06	78.8355	188.46	275.843	22.0538	69.7811	4.34366	-13.1673	-19.7401	-23.5452	-7.67206	-12.4563	-4.84063
ENSG00000034152	MAP2K3	0.319902	0.330416	0.494704	0.0105139	0.174801	0.164287	7.42022	7.42022	7.42022	7.42022	7.42022	7.42022	13.3522	13.016	19.1757	0.417835	6.99543	6.36414	1.71121e-39	1.07146e-37	2.28931e-77	0.676099	3.2929e-12	2.28643e-10	7.65128e-38	1.20629e-36	3.08034e-76	0.722134	8.56509e-12	1.13263e-09	78.5601	74.1573	164.245	-7.17411	16.3881	12.6979	13.1496	12.833	18.6182	0.417792	6.96462	6.34075
ENSG00000259986	AC103876.1	0.745475	1.09065	1.45622	0.345175	0.710743	0.365568	-0.513298	-0.513298	-0.513298	-0.513298	-0.513298	-0.513298	13.3355	18.2308	23.4887	5.78684	11.7515	5.82108	2.16031e-39	2.01715e-70	8.47072e-112	7.97269e-09	3.80444e-31	6.52416e-09	9.63642e-38	7.97708e-69	2.4014e-110	2.92949e-08	2.20761e-30	2.72973e-08	78.2507	148.409	242.185	9.31125	59.409	9.47374	13.1319	17.7412	22.4683	5.76903	11.6068	5.80274
ENSG00000222031	AC023469.1	0.883035	1.3347	1.8554	0.451665	0.972368	0.520703	-3.38706	-3.38706	-3.38706	-3.38706	-3.38706	-3.38706	13.3288	19.1692	26.0584	6.46997	13.8092	7.16353	2.30483e-39	9.95938e-77	5.46977e-132	1.16428e-10	5.95471e-42	1.02187e-12	1.02568e-37	4.83184e-75	2.36154e-130	5.23316e-10	5.09044e-41	6.66518e-12	78.2493	164.22	294.804	13.4045	84.2106	17.9936	13.127	18.5393	24.4466	6.44392	13.5709	7.12753
ENSG00000134779	TPGS2	0.359718	0.305369	0.503607	-0.0543487	0.143889	0.198238	7.0378	7.0378	7.0378	7.0378	7.0378	7.0378	13.3304	10.6804	17.3355	-1.92129	5.12061	6.83311	2.38518e-39	3.86055e-26	3.96062e-64	0.0547987	3.25627e-07	1.02015e-11	1.05893e-37	2.50158e-25	3.7922e-63	0.0782114	6.39499e-07	5.95451e-11	78.1839	47.8329	134.039	-5.42026	5.20021	15.7277	13.1244	10.5758	16.9075	-1.92047	5.10798	6.80363
ENSG00000136542	GALNT5	0.780911	0.994328	1.57191	0.213418	0.790998	0.577581	-1.72768	-1.72768	-1.72768	-1.72768	-1.72768	-1.72768	13.3129	15.962	24.4754	3.42463	12.5587	8.85179	2.75078e-39	4.58759e-55	2.79239e-120	0.000624445	3.14835e-35	1.50383e-18	1.21837e-37	1.0622e-53	9.3864e-119	0.0012473	2.10981e-34	1.78488e-17	78.065	113.731	262.547	-1.43855	68.7545	31.1598	13.1136	15.6294	23.3198	3.42077	12.3851	8.78938
ENSG00000116991	SIPA1L2	0.248358	0.109074	-0.0265787	-0.139284	-0.274937	-0.135653	3.29817	3.29817	3.29817	3.29817	3.29817	3.29817	13.3143	5.49912	-1.30834	-7.06366	-13.8917	-6.61593	2.96464e-39	4.15891e-08	0.190865	2.05158e-12	1.9694e-42	4.43799e-11	1.31001e-37	9.70583e-08	0.21446	1.10529e-11	1.71868e-41	2.38688e-10	77.936	7.06638	-7.29603	17.342	85.119	14.3069	13.108	5.48397	-1.30802	-7.03093	-13.6518	-6.58867
ENSG00000180739	S1PR5	-0.267567	-0.426695	-0.481363	-0.159128	-0.213796	-0.0546678	3.63214	3.63214	3.63214	3.63214	3.63214	3.63214	-13.3108	-19.9608	-22.0297	-7.51567	-10.0828	-2.491	3.32913e-39	6.80584e-83	4.63614e-99	7.69173e-14	1.7374e-23	0.0127996	1.46762e-37	3.91783e-81	1.03157e-97	4.87013e-13	7.55658e-23	0.0215105	77.8315	176.85	213.676	20.5525	41.9576	-4.21857	-13.0992	-19.2878	-21.1255	-7.47549	-9.98701	-2.4893
ENSG00000143479	DYRK3	0.52053	0.573997	0.873579	0.0534671	0.353049	0.299582	1.93105	1.93105	1.93105	1.93105	1.93105	1.93105	13.2962	13.6824	20.1079	1.27614	8.32253	6.7883	3.56646e-39	2.36228e-41	2.57004e-84	0.202013	1.34016e-16	1.38532e-11	1.56858e-37	3.13815e-40	4.04165e-83	0.252469	4.38733e-16	7.93588e-11	77.8365	82.479	180.207	-6.44498	26.3447	15.4572	13.0939	13.4696	19.4564	1.27584	8.26995	6.75943
ENSG00000269404	SPIB	-0.230104	-0.490287	-0.662328	-0.260183	-0.432225	-0.172041	2.65836	2.65836	2.65836	2.65836	2.65836	2.65836	-13.2867	-26.5146	-34.8486	-14.1762	-23.3823	-8.97148	4.43729e-39	3.33102e-138	4.1176e-220	4.89894e-44	4.27172e-110	5.4168e-19	1.94703e-37	6.33366e-136	7.90916e-218	9.70711e-42	4.23215e-108	6.8068e-18	77.539	301.92	487.49	88.9828	239.342	32.1559	-13.0773	-25.0242	-31.6693	-13.9184	-22.2935	-8.90339
ENSG00000257252	AC124947.1	0.692878	0.817042	1.13827	0.124165	0.445388	0.321224	-0.470753	-0.470753	-0.470753	-0.470753	-0.470753	-0.470753	13.2733	14.6069	19.6428	2.23071	7.8941	5.48294	4.91439e-39	1.1391e-46	1.16917e-80	0.0257812	4.20655e-15	4.56867e-08	2.15136e-37	1.87597e-45	1.70344e-79	0.0392483	1.27716e-14	1.71555e-07	77.4305	94.4711	171.591	-4.77207	22.9501	7.59551	13.0696	14.3454	19.0198	2.22949	7.84862	5.46733
ENSG00000198734	F5	0.257029	0.278573	0.207516	0.0215442	-0.0495131	-0.0710572	4.66007	4.66007	4.66007	4.66007	4.66007	4.66007	13.2743	13.5416	9.89164	1.0581	-2.43852	-3.38455	5.00831e-39	1.58671e-40	1.05249e-22	0.290105	0.0148118	0.000723154	2.18739e-37	2.03048e-39	3.27202e-22	0.348719	0.0197072	0.00151859	77.4374	80.5466	39.8459	-6.69582	-4.85621	-1.62068	13.0681	13.3282	9.8068	1.05789	-2.43695	-3.38065
ENSG00000132821	VSTM2L	0.911489	1.00943	1.53144	0.0979368	0.619954	0.522017	-2.58794	-2.58794	-2.58794	-2.58794	-2.58794	-2.58794	13.2574	13.8004	20.3394	1.34228	8.42815	6.8487	5.6477e-39	5.07898e-42	4.57206e-86	0.179613	5.55516e-17	9.14238e-12	2.46093e-37	6.96335e-41	7.48386e-85	0.227358	1.84103e-16	5.36627e-11	77.3173	83.947	184.075	-6.36282	27.1921	15.8478	13.059	13.5826	19.6619	1.34195	8.3743	6.8194
ENSG00000075413	MARK3	0.320241	0.450207	0.666437	0.129966	0.346196	0.216229	6.95787	6.95787	6.95787	6.95787	6.95787	6.95787	13.2413	17.605	25.6608	5.10744	13.6942	8.27628	6.67126e-39	4.37899e-66	1.38463e-131	3.4804e-07	2.17372e-41	1.92782e-16	2.90023e-37	1.53787e-64	5.96436e-130	1.06287e-06	1.82345e-40	1.86386e-15	77.335	139.174	288.537	5.65761	82.9205	26.387	13.0463	17.171	24.4086	5.09538	13.4757	8.22649
ENSG00000277481	PKD1L3	0.811184	1.46801	1.96817	0.65683	1.15699	0.500159	-1.2561	-1.2561	-1.2561	-1.2561	-1.2561	-1.2561	13.2389	22.5202	29.2403	10.0801	17.5463	7.31845	7.14518e-39	1.11753e-103	1.44447e-164	1.69766e-23	1.99423e-65	3.27688e-13	3.0991e-37	1.06244e-101	1.16699e-162	3.04932e-22	3.91444e-64	2.25701e-12	77.1113	224.204	363.03	42.3841	137.769	19.1052	13.0411	21.6219	27.3394	9.98931	17.0828	7.2825
ENSG00000114902	SPCS1	-0.112228	-0.117654	-0.0987578	-0.00542638	0.0134699	0.0188963	6.02591	6.02591	6.02591	6.02591	6.02591	6.02591	-13.2319	-13.1405	-10.8614	-0.607417	1.51576	2.05753	7.58383e-39	2.20208e-38	5.50771e-27	0.543622	0.12969	0.0397262	3.28179e-37	2.57306e-37	1.96581e-26	0.599903	0.153444	0.0602535	77.2986	75.9115	49.6539	-7.09167	-6.70038	-5.23103	-13.0365	-12.955	-10.7568	-0.607344	1.51532	2.05658
ENSG00000197506	SLC28A3	0.859284	1.48096	1.37448	0.621679	0.515196	-0.106483	-2.72465	-2.72465	-2.72465	-2.72465	-2.72465	-2.72465	13.2148	21.5452	19.4525	9.00817	7.39651	-1.47704	8.99183e-39	7.82243e-96	2.38607e-79	3.72121e-19	1.82843e-13	0.139776	3.88216e-37	6.29271e-94	3.37456e-78	4.14977e-18	5.06972e-13	0.186039	76.9956	207.208	169.632	32.5668	19.2345	-6.23678	13.0235	20.7716	18.861	8.94495	7.36078	-1.47662
ENSG00000122547	EEPD1	-0.199335	-0.388047	-0.715444	-0.188712	-0.516109	-0.327397	4.06402	4.06402	4.06402	4.06402	4.06402	4.06402	-13.2072	-24.3544	-44.0895	-11.8865	-32.5014	-19.9534	1.08867e-38	5.68231e-119	1e-300	8.31075e-32	3.24677e-196	9.54822e-83	4.68949e-37	7.32628e-117	2.09002910337027e-317	4.08464e-30	5.0931e-193	1.79736e-79	76.6741	259.409	720.308	61.2474	436.036	177.358	-13.0089	-23.1905	-37.0658	-11.7362	-29.8833	-19.2702
ENSG00000150867	PIP4K2A	0.4002	0.385324	0.6023	-0.0148761	0.2021	0.216976	6.76434	6.76434	6.76434	6.76434	6.76434	6.76434	13.1932	12.0057	18.4705	-0.466281	6.37481	6.62289	1.23917e-38	1.84995e-32	3.06252e-72	0.64105	2.1314e-10	4.20002e-11	5.32559e-37	1.62499e-31	3.58513e-71	0.690655	5.05055e-10	2.27187e-10	76.6708	62.2721	152.829	-7.1586	12.3113	14.3481	12.999	11.8627	17.9749	-0.466231	6.35156	6.59684
ENSG00000206249	AL359555.1	0.809185	1.1977	1.2574	0.388516	0.448211	0.0596952	-3.76249	-3.76249	-3.76249	-3.76249	-3.76249	-3.76249	13.1816	18.5077	18.9748	5.991	6.85829	0.883881	1.40357e-38	2.89328e-72	2.03774e-75	2.3543e-09	8.55571e-12	0.376839	6.01838e-37	1.20494e-70	2.60587e-74	9.22701e-09	2.1814e-11	0.443013	76.4559	153.338	160.967	10.4784	15.4594	-6.93484	12.9895	17.9781	18.3762	5.97126	6.82892	0.883736
ENSG00000011201	ANOS1	0.657769	1.08423	1.35203	0.426458	0.694263	0.267804	-1.11453	-1.11453	-1.11453	-1.11453	-1.11453	-1.11453	13.1752	20.5336	24.8859	8.0706	12.9734	4.83878	1.60951e-38	2.60944e-87	8.95128e-123	1.03946e-15	2.20459e-37	1.38113e-06	6.88576e-37	1.7115e-85	3.17324e-121	8.0788e-15	1.61601e-36	4.2923e-06	76.2747	187.487	269.963	24.7644	73.6684	4.29937	12.979	19.8066	23.5643	8.02211	12.777	4.82771
ENSG00000197415	VEPH1	0.455387	0.915558	1.09401	0.460171	0.638623	0.178452	0.503309	0.503309	0.503309	0.503309	0.503309	0.503309	13.1765	24.7731	28.5564	12.466	17.029	4.58101	1.65963e-38	7.0757e-123	1.79025e-157	9.95377e-35	7.84988e-62	4.83908e-06	7.08409e-37	9.93978e-121	1.2669e-155	7.15152e-33	1.37074e-60	1.39624e-05	76.2792	267.641	346.907	67.8909	129.571	3.11806	12.9767	23.5743	26.7361	12.2924	16.5929	4.57165
ENSG00000250510	GPR162	-0.254202	-0.471188	-0.583157	-0.216986	-0.328956	-0.11197	2.74821	2.74821	2.74821	2.74821	2.74821	2.74821	-13.1803	-22.7945	-27.4354	-10.6256	-16.0107	-5.25164	1.81417e-38	2.42925e-105	2.97418e-146	7.60299e-26	4.32156e-55	1.63011e-07	7.72625e-37	2.41949e-103	1.79442e-144	1.80705e-24	6.03479e-54	5.69403e-07	76.179	227.729	320.407	47.7033	114.016	6.36929	-12.9698	-21.7979	-25.7531	-10.512	-15.6333	-5.23722
ENSG00000143321	HDGF	0.406235	0.424355	0.651381	0.0181196	0.245146	0.227026	7.648	7.648	7.648	7.648	7.648	7.648	13.1622	12.9964	19.6459	0.558704	7.61284	6.82466	1.82696e-38	1.34018e-37	6.10759e-81	0.576408	3.62883e-14	1.0742e-11	7.76314e-37	1.50254e-36	8.954e-80	0.630186	1.04833e-13	6.25063e-11	76.281	73.9922	172.643	-7.11071	20.8109	15.6774	12.9693	12.8156	19.0538	0.55864	7.57365	6.79619
ENSG00000130177	CDC16	0.168683	0.33808	0.529403	0.169397	0.36072	0.191324	4.74953	4.74953	4.74953	4.74953	4.74953	4.74953	13.1531	25.0422	38.6655	12.6472	26.9976	13.89	2.31184e-38	2.41314e-124	6.04358e-257	1.23389e-35	5.56028e-142	2.28833e-42	9.80138e-37	3.54883e-122	2.06844e-254	9.80033e-34	1.68817e-139	2.41997e-40	75.8972	271.954	579.063	69.9368	312.057	85.2737	12.9512	23.7169	34.2405	12.46	25.3689	13.6409
ENSG00000161914	ZNF653	0.39873	0.395229	0.750855	-0.00350102	0.352125	0.355626	3.61696	3.61696	3.61696	3.61696	3.61696	3.61696	13.1374	12.2346	22.6727	-0.108674	10.9055	10.6174	2.47237e-38	1.28596e-33	3.54859e-105	0.913469	3.74334e-27	7.54298e-26	1.04584e-36	1.20015e-32	8.96626e-104	0.928213	1.86612e-26	1.77931e-24	75.9515	64.8876	227.739	-7.25797	50.3392	47.7225	12.9461	12.0838	21.7805	-0.108664	10.7923	10.5128
ENSG00000172543	CTSW	-0.232085	-0.411262	-0.321359	-0.179177	-0.0892742	0.0899026	5.65688	5.65688	5.65688	5.65688	5.65688	5.65688	-13.1471	-22.0333	-16.9714	-9.72283	-4.86927	4.7555	2.59536e-38	4.57622e-99	2.21529e-61	5.6083e-22	1.18635e-06	2.08698e-06	1.09541e-36	3.96971e-97	1.97352e-60	8.45919e-21	2.2444e-06	6.32003e-06	75.7946	213.698	128.1	38.93	3.96196	3.89578	-12.9424	-21.1261	-16.5304	-9.63647	-4.8579	4.74481
ENSG00000211890	IGHA2	-0.535364	-1.00554	-1.1568	-0.470173	-0.621438	-0.151264	2.13514	2.13514	2.13514	2.13514	2.13514	2.13514	-13.1395	-23.1051	-25.8056	-10.8661	-14.2157	-3.33383	2.68165e-38	3.16268e-108	1.65464e-131	5.9671e-27	2.82869e-44	0.000868253	1.12929e-36	3.34463e-106	7.09496e-130	1.62085e-25	2.65044e-43	0.00180139	75.7295	234.07	287.369	50.1853	89.2891	-1.7695	-12.9398	-22.1	-24.4014	-10.7494	-13.9576	-3.33007
ENSG00000239951	IGKV3-20	-0.406221	-0.684901	-0.837214	-0.27868	-0.430992	-0.152313	2.43986	2.43986	2.43986	2.43986	2.43986	2.43986	-13.1306	-20.8027	-24.712	-8.47424	-12.9825	-4.42211	2.80426e-38	1.17987e-89	3.56771e-122	3.78466e-17	1.89188e-37	1.01552e-05	1.17829e-36	8.19551e-88	1.24368e-120	3.39897e-16	1.39058e-36	2.79763e-05	75.7302	192.301	266.517	28.0086	73.7847	2.3978	-12.9364	-20.0767	-23.5057	-8.41938	-12.7889	-4.41384
ENSG00000173511	VEGFB	-0.217801	-0.350328	-0.287215	-0.132528	-0.0694141	0.0631134	4.04208	4.04208	4.04208	4.04208	4.04208	4.04208	-13.1254	-19.9712	-16.0478	-7.55456	-3.955	3.47505	2.86304e-38	2.29598e-83	1.21263e-55	5.62941e-14	7.84109e-05	0.000518439	1.20031e-36	1.34222e-81	9.27153e-55	3.62532e-13	0.000129395	0.0011124	75.8858	178.749	115.148	20.8609	-0.0492413	-1.32756	-12.9348	-19.3439	-15.714	-7.51643	-3.94921	3.47104
ENSG00000163221	S100A12	0.276533	0.456692	0.3496	0.180159	0.0730667	-0.107092	10.0651	10.0651	10.0651	10.0651	10.0651	10.0651	13.134	20.4426	15.407	8.18499	3.34418	-4.75103	2.96094e-38	1.07938e-86	1.75056e-51	4.15701e-16	0.000836597	2.13068e-06	1.23859e-36	6.86428e-85	1.21015e-50	3.35268e-15	0.00125945	6.44406e-06	75.6681	185.288	105.257	25.6602	-2.24999	3.87614	12.9322	19.735	15.0949	8.1339	3.34039	-4.74062
ENSG00000090013	BLVRB	0.565349	0.617079	1.02102	0.0517294	0.455675	0.403945	10.6679	10.6679	10.6679	10.6679	10.6679	10.6679	13.1212	13.5444	22.0802	1.14305	10.1423	8.70557	3.12298e-38	1.37691e-40	3.50152e-100	0.253114	9.17035e-24	5.30071e-18	1.30348e-36	1.76801e-39	7.94128e-99	0.30889	4.02572e-23	5.96417e-17	75.7702	80.8282	216.589	-6.61625	42.6181	29.9162	12.9281	13.3388	21.2472	1.14282	10.0502	8.64671
ENSG00000148218	ALAD	0.28323	0.254782	0.368247	-0.0284475	0.0850173	0.113465	4.08897	4.08897	4.08897	4.08897	4.08897	4.08897	13.1133	11.0983	15.6877	-1.24537	3.72292	4.79629	3.43077e-38	4.57407e-28	2.424e-53	0.213101	0.000200817	1.70118e-06	1.42878e-36	3.2516e-27	1.75026e-52	0.264675	0.000320653	5.22482e-06	75.5971	52.2292	109.616	-6.48981	-0.924276	4.09147	12.9209	10.9838	15.3746	-1.24508	3.71799	4.78602
ENSG00000159713	TPPP3	-0.266507	-0.463935	-0.549508	-0.197428	-0.283001	-0.0855736	2.63374	2.63374	2.63374	2.63374	2.63374	2.63374	-13.1157	-21.4018	-24.6553	-9.15872	-13.0294	-3.7974	3.63478e-38	3.1163e-94	2.13122e-121	1.01058e-19	1.1353e-37	0.000149486	1.5104e-36	2.46476e-92	7.33421e-120	1.20858e-18	8.41373e-37	0.000348475	75.4632	202.562	264.46	33.8273	74.2748	-0.137306	-12.9165	-20.5938	-23.4297	-9.08781	-12.8285	-3.79192
ENSG00000130821	SLC6A8	0.521321	0.445639	0.747536	-0.0756826	0.226214	0.301897	6.2113	6.2113	6.2113	6.2113	6.2113	6.2113	13.1051	10.5739	17.4395	-1.80833	5.43587	7.01816	3.79355e-38	1.13064e-25	6.27178e-65	0.0706627	5.92153e-08	2.80878e-12	1.5729e-36	7.13959e-25	6.14576e-64	0.0985081	1.21702e-07	1.74497e-11	75.5266	46.7975	136.054	-5.63674	6.84285	16.9887	12.9132	10.4746	17.0158	-1.80764	5.42115	6.98697
ENSG00000231389	HLA-DPA1	-0.219496	-0.194585	-0.0790776	0.0249102	0.140418	0.115508	8.21241	8.21241	8.21241	8.21241	8.21241	8.21241	-13.0997	-11.0049	-4.41396	1.42181	8.07226	6.44079	4.23693e-38	1.2835e-27	1.05277e-05	0.155194	1.02087e-15	1.39869e-10	1.75288e-36	8.9022e-27	1.63915e-05	0.199915	3.20013e-15	7.07386e-10	75.3336	51.194	1.53749	-6.25463	24.311	13.1722	-12.9047	-10.8902	-4.40604	1.42142	8.02432	6.41604
ENSG00000140553	UNC45A	0.313906	0.220832	0.441536	-0.093074	0.12763	0.220704	5.25274	5.25274	5.25274	5.25274	5.25274	5.25274	13.0892	8.69008	17.062	-3.68238	5.07033	8.47747	4.53373e-38	5.88246e-18	2.27183e-62	0.000235381	4.22754e-07	3.65287e-17	1.87156e-36	2.49789e-17	2.07697e-61	0.000498965	8.244e-07	3.81585e-16	75.3605	29.2642	130.261	-0.531959	4.94414	28.0152	12.8994	8.63481	16.6671	-3.67766	5.05842	8.42354
ENSG00000254789	AC073172.1	0.385029	0.434707	0.11719	0.0496773	-0.267839	-0.317517	4.81594	4.81594	4.81594	4.81594	4.81594	4.81594	13.0965	13.8819	3.66641	1.60729	-8.69462	-9.96604	4.70582e-38	1.99378e-42	0.000250521	0.108108	5.95463e-18	5.37473e-23	1.93835e-36	2.79248e-41	0.000358971	0.144667	2.06579e-17	9.79419e-22	75.2172	84.8585	-1.43945	-5.96274	29.3845	41.2091	12.8966	13.6509	3.66173	1.60676	-8.63342	-9.87441
ENSG00000170271	FAXDC2	0.481827	0.227731	0.439235	-0.254096	-0.0425922	0.211503	4.91536	4.91536	4.91536	4.91536	4.91536	4.91536	13.084	5.82213	11.0103	-6.54921	-1.10151	5.28739	5.11415e-38	6.44811e-09	1.18314e-27	6.87286e-11	0.27077	1.33806e-07	2.10194e-36	1.5904e-08	4.30614e-27	3.17406e-10	0.305372	4.72034e-07	75.1857	8.87386	51.0982	13.9216	-7.22249	6.5325	12.8902	5.8047	10.8976	-6.52341	-1.10129	5.27355
ENSG00000167986	DDB1	0.263223	0.207469	0.371512	-0.0557539	0.108288	0.164042	5.13584	5.13584	5.13584	5.13584	5.13584	5.13584	13.0716	9.71314	17.0695	-2.62785	5.1238	7.50442	5.68666e-38	5.62932e-22	2.09628e-62	0.0086392	3.19662e-07	8.22961e-14	2.33215e-36	2.97993e-21	1.91741e-61	0.0143357	6.28309e-07	6.06793e-13	75.0877	38.3797	130.219	-3.82899	5.21607	20.4398	12.882	9.63609	16.672	-2.62601	5.11147	7.4666
ENSG00000182853	VMO1	-0.566121	-0.578526	-0.601502	-0.0124052	-0.0353807	-0.0229754	-0.00728477	-0.00728477	-0.00728477	-0.00728477	-0.00728477	-0.00728477	-13.0672	-12.5418	-12.6233	-0.269392	-0.756848	-0.474085	6.28949e-38	3.82382e-35	1.59977e-35	0.787648	0.449207	0.635478	2.57377e-36	3.84096e-34	7.2986e-35	0.820984	0.486333	0.691028	74.8895	68.3269	69.134	-7.21756	-7.51934	-7.18128	-12.8742	-12.3695	-12.4393	-0.269366	-0.756738	-0.474031
ENSG00000210112	MT-TM	-0.46948	-0.664312	-0.609667	-0.194832	-0.140186	0.0546456	1.79823	1.79823	1.79823	1.79823	1.79823	1.79823	-13.0358	-17.2026	-15.2324	-5.0516	-3.58748	1.34391	8.87341e-38	2.6908e-63	1.69447e-50	4.66096e-07	0.000339632	0.179087	3.62328e-36	8.64363e-62	1.14366e-49	1.39911e-06	0.000531309	0.231534	74.6203	132.356	103.12	5.38725	-1.39652	-6.3934	-12.8476	-16.7942	-14.9444	-5.03977	-3.58303	1.34357
ENSG00000182732	RGS6	0.427751	0.395526	0.627546	-0.0322253	0.199795	0.23202	3.34029	3.34029	3.34029	3.34029	3.34029	3.34029	13.0417	11.2861	17.4382	-0.927098	5.72871	6.4126	8.98332e-38	6.25966e-29	8.55883e-65	0.353958	1.12362e-08	1.68267e-10	3.66022e-36	4.64637e-28	8.31758e-64	0.414128	2.41947e-08	8.43079e-10	74.5824	54.169	135.539	-6.82235	8.47241	13.0145	12.8466	11.162	16.9976	-0.92694	5.71093	6.38782
ENSG00000100462	PRMT5	0.148434	0.112233	-0.0278912	-0.0362001	-0.176325	-0.140125	4.28984	4.28984	4.28984	4.28984	4.28984	4.28984	13.0402	9.29839	-2.27015	-3.03771	-14.8225	-11.4058	9.9499e-38	2.88442e-20	0.023281	0.00240744	8.73001e-48	1.95194e-29	4.04529e-36	1.38865e-19	0.0287843	0.00438317	9.30015e-47	6.39015e-28	74.4666	34.5183	-5.57036	-2.66387	97.3125	55.8301	12.8387	9.22317	-2.26879	-3.03474	-14.5225	-11.2651
ENSG00000182518	FAM104B	0.377924	0.586567	0.849221	0.208643	0.471297	0.262654	4.20991	4.20991	4.20991	4.20991	4.20991	4.20991	13.0203	19.0423	26.9869	6.79622	15.3628	8.26655	1.0907e-37	2.46519e-76	1.18078e-143	1.30702e-11	3.39872e-51	2.10576e-16	4.42485e-36	1.17779e-74	6.67479e-142	6.45588e-11	4.09325e-50	2.0286e-15	74.523	162.444	315.596	15.5387	105.356	26.3042	12.8316	18.4904	25.5201	6.76786	15.051	8.2159
ENSG00000234068	PAGE2	0.619153	0.719956	1.01101	0.100803	0.391859	0.291057	-0.0435201	-0.0435201	-0.0435201	-0.0435201	-0.0435201	-0.0435201	13.0178	14.1614	19.1471	1.98017	7.57399	5.41416	1.10869e-37	4.16347e-44	4.3256e-77	0.0477819	4.9003e-14	6.68426e-08	4.48818e-36	6.27488e-43	5.78303e-76	0.0690713	1.40358e-13	2.45415e-07	74.4381	88.7482	163.873	-5.30812	20.5435	7.22373	12.8303	13.93	18.5841	1.9793	7.53455	5.39946
ENSG00000183621	ZNF438	0.168007	0.058753	-0.0149689	-0.109254	-0.182976	-0.0737219	4.56324	4.56324	4.56324	4.56324	4.56324	4.56324	12.9768	4.30018	-1.07824	-8.05647	-13.5209	-5.27867	2.01872e-37	1.76734e-05	0.281027	1.17185e-15	2.42847e-40	1.40742e-07	8.15458e-36	3.3799e-05	0.308746	9.02947e-15	1.96702e-39	4.95018e-07	73.767	1.24895	-7.58091	24.6444	80.3555	6.48194	12.7838	4.29242	-1.07801	-8.00737	-13.2964	-5.26428
ENSG00000007968	E2F2	0.40399	0.253434	0.536422	-0.150555	0.132432	0.282988	3.98568	3.98568	3.98568	3.98568	3.98568	3.98568	12.9611	7.64652	15.8177	-4.56194	4.01182	8.27161	2.27549e-37	2.77997e-14	3.66026e-54	5.28707e-06	6.18383e-05	2.02378e-16	9.17212e-36	9.6054e-14	2.69354e-53	1.39899e-05	0.000103004	1.95262e-15	73.7596	20.9437	111.554	3.05767	0.185335	26.3414	12.7745	7.60817	15.4965	-4.55306	4.00568	8.22067
ENSG00000067836	ROGDI	0.37666	0.41424	0.648716	0.0375798	0.272056	0.234476	5.99125	5.99125	5.99125	5.99125	5.99125	5.99125	12.9565	13.4563	20.7205	1.22831	8.94015	7.45417	2.39179e-37	4.23891e-40	3.35646e-89	0.219434	6.89479e-19	1.19893e-13	9.62032e-36	5.33734e-39	5.91038e-88	0.271769	2.5041e-18	8.68362e-13	73.7237	79.6833	191.424	-6.51426	31.518	20.0741	12.7706	13.2547	20.0247	1.22804	8.87658	7.4169
ENSG00000168913	ENHO	-0.375157	-0.390983	-0.415788	-0.0158256	-0.0406307	-0.0248052	1.40475	1.40475	1.40475	1.40475	1.40475	1.40475	-12.9434	-12.733	-13.1209	-0.513069	-1.29637	-0.763582	2.69062e-37	3.87476e-36	3.97422e-38	0.607944	0.194958	0.445184	1.07992e-35	4.09536e-35	1.92811e-37	0.659555	0.224898	0.510505	73.5103	70.714	75.2772	-7.1385	-6.98133	-7.01801	-12.7615	-12.552	-12.9096	-0.51301	-1.29605	-0.763469
ENSG00000286419	AC097637.3	0.810294	1.39563	1.29987	0.58534	0.489581	-0.0957585	-3.69811	-3.69811	-3.69811	-3.69811	-3.69811	-3.69811	12.9289	21.2648	19.4017	8.88562	7.36486	-1.39711	3.32677e-37	1.99506e-92	9.49037e-78	1.16444e-18	2.35255e-13	0.162503	1.33241e-35	1.50824e-90	1.2843e-76	1.24119e-17	6.48382e-13	0.212397	73.3254	201.042	168.049	31.4671	18.9849	-6.35946	12.7449	20.3914	18.6653	8.81808	7.32706	-1.3967
ENSG00000264066	AC024267.2	0.808816	0.861608	1.24697	0.0527924	0.438156	0.385363	-0.975827	-0.975827	-0.975827	-0.975827	-0.975827	-0.975827	12.912	12.888	18.0319	0.791274	6.48563	5.49862	4.20176e-37	5.25055e-37	5.87003e-69	0.428852	1.04407e-10	4.17983e-08	1.67928e-35	5.723e-36	6.34678e-68	0.488929	2.5142e-10	1.57867e-07	73.0707	72.5373	145.171	-6.9435	13.0319	7.6733	12.7267	12.7093	17.5507	0.791158	6.46043	5.48308
ENSG00000197208	SLC22A4	0.223402	0.378736	0.411617	0.155335	0.188215	0.0328807	5.62379	5.62379	5.62379	5.62379	5.62379	5.62379	12.9041	20.8386	22.3762	8.59077	10.4509	1.77227	4.7478e-37	1.71882e-89	2.86288e-101	1.44029e-17	4.33473e-25	0.0764644	1.89349e-35	1.18084e-87	6.64498e-100	1.35087e-16	2.0009e-24	0.108952	72.9401	192.758	220.817	28.9607	45.6025	-5.76891	12.7172	20.058	21.3644	8.53185	10.3466	1.77158
ENSG00000175449	RFESD	0.422668	0.884751	1.23074	0.462082	0.808069	0.345986	2.32545	2.32545	2.32545	2.32545	2.32545	2.32545	12.901	25.2671	34.0426	13.2124	22.8711	9.42196	4.79999e-37	1.38323e-127	3.97117e-214	1.0656e-38	3.81012e-106	9.06086e-21	1.91025e-35	2.2066e-125	6.61533e-212	1.20112e-36	3.23071e-104	1.35474e-19	72.9793	278.459	474.112	76.9412	231.036	36.1941	12.7163	24.029	31.2316	13.0106	21.8825	9.34649
ENSG00000099958	DERL3	-0.298952	-0.395918	-0.511431	-0.0969657	-0.212478	-0.115513	2.00786	2.00786	2.00786	2.00786	2.00786	2.00786	-12.89	-16.0172	-20.05	-3.92244	-8.49195	-4.4463	5.37275e-37	2.11435e-55	9.65694e-84	8.97635e-05	3.26431e-17	9.08141e-06	2.13368e-35	4.98754e-54	1.49862e-82	0.00020118	1.0961e-16	2.52285e-05	72.8165	114.435	179.043	0.376444	27.7214	2.50721	-12.7075	-15.6787	-19.3885	-3.91672	-8.4367	-4.43796
ENSG00000160194	NDUFV3	0.24701	0.341389	0.577534	0.0943791	0.330525	0.236145	4.84327	4.84327	4.84327	4.84327	4.84327	4.84327	12.8813	16.7792	27.8406	4.66989	16.4055	11.3305	6.18668e-37	2.20277e-60	1.4752e-151	3.15732e-06	8.64034e-58	4.03553e-29	2.45175e-35	6.2921e-59	9.60871e-150	8.58244e-06	1.32125e-56	1.29702e-27	72.7468	125.865	332.59	3.55051	120.321	55.1461	12.6965	16.3914	26.2224	4.66031	16.0243	11.2009
ENSG00000243466	IGKV1-5	-0.422548	-0.690343	-0.826232	-0.267794	-0.403684	-0.13589	2.31745	2.31745	2.31745	2.31745	2.31745	2.31745	-12.8676	-19.7508	-22.9625	-7.67082	-11.4466	-3.71374	7.21964e-37	1.62007e-81	4.95753e-107	2.34982e-14	1.13674e-29	0.000208304	2.85509e-35	8.891e-80	1.30154e-105	1.56854e-13	6.24395e-29	0.000474423	72.5115	173.796	232.096	21.7069	56.0436	-0.452792	-12.6844	-19.1232	-21.9753	-7.62987	-11.3126	-3.70873
ENSG00000116668	SWT1	0.255156	0.209917	0.301964	-0.0452387	0.0468078	0.0920465	2.487	2.487	2.487	2.487	2.487	2.487	12.8507	9.90145	13.7985	-2.13203	2.1849	4.13301	8.45644e-37	9.13621e-23	4.87323e-42	0.03309	0.0289783	3.68459e-05	3.33719e-35	5.03749e-22	2.64286e-41	0.0492167	0.0372881	9.37406e-05	72.4683	40.1833	83.9435	-5.00325	-5.43927	1.17431	12.672	9.82108	13.5856	-2.13099	2.18378	4.12642
ENSG00000112053	SLC26A8	0.328966	0.261219	0.112643	-0.0677469	-0.216323	-0.148576	2.56247	2.56247	2.56247	2.56247	2.56247	2.56247	12.8297	9.51946	3.97939	-2.47845	-7.84738	-5.18603	1.15062e-36	3.51976e-21	7.07749e-05	0.0132545	6.02491e-15	2.3038e-07	4.53124e-35	1.78491e-20	0.000104903	0.021276	1.81606e-14	7.89491e-07	72.0705	36.5629	-0.253853	-4.19981	22.5895	6.02714	12.6478	9.44602	3.97367	-2.47686	-7.80343	-5.17299
ENSG00000176533	GNG7	-0.168793	-0.295034	-0.494971	-0.126241	-0.326179	-0.199937	4.12106	4.12106	4.12106	4.12106	4.12106	4.12106	-12.8322	-21.052	-34.5753	-9.12788	-23.61	-13.9889	1.24859e-36	2.29091e-91	7.7218e-218	1.34548e-19	5.2787e-112	5.96765e-43	4.9068e-35	1.6978e-89	1.38434e-215	1.58692e-18	5.48984e-110	6.68661e-41	71.9705	195.887	480.162	33.5438	243.473	86.5073	-12.6414	-20.2716	-31.5037	-9.05663	-22.4893	-13.7385
ENSG00000181847	TIGIT	-0.198149	-0.318868	-0.343607	-0.120719	-0.145459	-0.0247397	2.74259	2.74259	2.74259	2.74259	2.74259	2.74259	-12.8217	-19.3987	-20.388	-7.39376	-8.84877	-1.45255	1.37779e-36	1.45918e-78	9.2383e-86	1.90397e-13	1.58542e-18	0.14647	5.40323e-35	7.42369e-77	1.50695e-84	1.1502e-12	5.66513e-18	0.193715	71.8541	167.25	184.126	19.6662	30.6954	-6.24913	-12.6336	-18.765	-19.6262	-7.35537	-8.78345	-1.45211
ENSG00000204642	HLA-F	-0.10928	-0.0993163	-0.0765414	0.00996399	0.0327389	0.0227749	8.46707	8.46707	8.46707	8.46707	8.46707	8.46707	-12.8294	-10.9508	-8.30518	1.12222	3.71585	2.50672	1.38827e-36	2.48447e-27	1.56236e-16	0.261875	0.00020682	0.0122469	5.433e-35	1.69879e-26	3.92185e-16	0.318219	0.000329707	0.0206741	71.9029	50.57	25.8713	-6.61109	-0.93587	-4.17996	-12.633	-10.8299	-8.25164	1.12197	3.71054	2.50495
ENSG00000198959	TGM2	0.508363	0.296109	0.607885	-0.212255	0.0995215	0.311776	4.81031	4.81031	4.81031	4.81031	4.81031	4.81031	12.7833	7.01352	14.1159	-5.06221	2.38078	7.20823	2.01653e-36	2.87598e-12	7.86665e-44	4.41421e-07	0.0173431	7.27442e-13	7.87533e-35	8.74738e-12	4.46433e-43	1.32928e-06	0.0229068	4.83181e-12	71.5648	16.3964	87.9413	5.43502	-5.00259	18.3118	12.6036	6.98365	13.8845	-5.05017	2.37935	7.17418
ENSG00000272396	AC005392.3	0.818652	0.656394	0.873139	-0.162258	0.0544865	0.216745	-3.42372	-3.42372	-3.42372	-3.42372	-3.42372	-3.42372	12.783	9.66759	12.5411	-2.39808	0.799826	3.07543	2.05063e-36	8.95684e-22	4.04416e-35	0.0165478	0.423881	0.00212299	7.99192e-35	4.69517e-21	1.82472e-34	0.0260709	0.461275	0.00413056	71.4651	37.9143	68.1671	-4.4005	-7.50039	-2.60806	12.6023	9.58828	12.365	-2.3966	0.799706	3.07246
ENSG00000198019	FCGR1B	0.299065	0.399956	0.515817	0.100891	0.216752	0.115861	5.31591	5.31591	5.31591	5.31591	5.31591	5.31591	12.7743	16.0953	20.3755	4.09619	8.83841	4.56949	2.28726e-36	6.78354e-56	2.09125e-86	4.32067e-05	1.69305e-18	5.10409e-06	8.89574e-35	1.62874e-54	3.44105e-85	0.000101172	6.04056e-18	1.46686e-05	71.4135	115.544	184.652	1.06761	30.6217	3.03912	12.5937	15.7508	19.7015	4.08963	8.77606	4.56046
ENSG00000167103	PIP5KL1	0.496833	0.363889	0.757999	-0.132944	0.261167	0.394111	0.731061	0.731061	0.731061	0.731061	0.731061	0.731061	12.7641	8.73101	17.4856	-3.18271	6.14708	8.91655	2.37372e-36	4.08792e-18	2.81639e-65	0.00147455	8.99918e-10	8.41853e-19	9.21299e-35	1.75247e-17	2.79324e-64	0.00277931	2.06109e-09	1.03171e-17	71.3997	29.6104	136.9	-2.22664	10.9343	31.7411	12.5908	8.67632	17.0626	-3.17965	6.12622	8.85433
ENSG00000071967	CYBRD1	0.233817	0.383849	0.481742	0.150031	0.247925	0.0978934	5.18829	5.18829	5.18829	5.18829	5.18829	5.18829	12.7647	19.783	24.4336	7.831	12.9968	4.97297	2.82702e-36	1.71058e-81	4.05183e-119	6.94505e-15	1.75637e-37	7.01847e-07	1.09498e-34	9.3333e-80	1.32416e-117	4.93148e-14	1.29401e-36	2.26342e-06	71.1671	173.732	259.488	22.9036	73.8147	4.9419	12.577	19.1203	23.205	7.78548	12.7947	4.96085
ENSG00000172663	TMEM134	-0.132146	-0.0632775	-0.0263631	0.0688687	0.105783	0.0369144	4.56644	4.56644	4.56644	4.56644	4.56644	4.56644	-12.7499	-5.76582	-2.35608	6.28836	9.67865	3.26325	2.92325e-36	8.95888e-09	0.0185328	3.70266e-10	8.06059e-22	0.0011145	1.12992e-34	2.18675e-08	0.0230943	1.58011e-09	3.30932e-21	0.00226902	71.318	8.54176	-5.40395	12.2813	38.2098	-2.0353	-12.5743	-5.74935	-2.3548	6.26607	9.59915	3.2599
ENSG00000235105	AL356968.2	0.566268	0.651965	0.833019	0.0856967	0.266751	0.181054	-0.683543	-0.683543	-0.683543	-0.683543	-0.683543	-0.683543	12.7457	13.7313	16.9027	1.80345	5.53308	3.6151	3.07631e-36	1.17456e-41	2.91406e-61	0.0714234	3.43854e-08	0.000305536	1.18665e-34	1.58155e-40	2.58259e-60	0.0994801	7.17038e-08	0.000677592	71.1673	83.189	127.799	-5.64166	7.39324	-0.805454	12.5703	13.5211	16.5139	1.80278	5.5175	3.61056
ENSG00000145649	GZMA	-0.213738	-0.16031	-0.0553692	0.0534283	0.158369	0.104941	6.61425	6.61425	6.61425	6.61425	6.61425	6.61425	-12.7491	-9.06272	-3.09072	3.05723	9.11815	5.8639	3.40222e-36	2.38751e-19	0.00201777	0.00225636	1.47534e-19	5.09049e-09	1.30968e-34	1.09163e-18	0.00270801	0.00412887	5.50373e-19	2.1611e-08	70.9852	32.4296	-3.38969	-2.61036	33.0223	9.68844	-12.5623	-8.99384	-3.0876	3.05423	9.04657	5.84419
ENSG00000128487	SPECC1	0.260318	0.278229	0.477018	0.0179111	0.216699	0.198788	3.81768	3.81768	3.81768	3.81768	3.81768	3.81768	12.7395	12.7909	21.414	0.827842	10.0057	8.8549	3.46008e-36	1.73615e-36	1.22668e-94	0.407831	3.55018e-23	1.46718e-18	1.32923e-34	1.85373e-35	2.43063e-93	0.468254	1.52647e-22	1.74357e-17	71.0263	71.3974	203.526	-6.91804	41.2675	31.1775	12.561	12.6154	20.639	0.827716	9.91591	8.79216
ENSG00000118689	FOXO3	0.366928	0.528467	0.968625	0.161538	0.601697	0.440158	5.94948	5.94948	5.94948	5.94948	5.94948	5.94948	12.7271	17.3251	31.2342	5.32161	19.9268	14.1018	3.80242e-36	3.73968e-64	7.12022e-186	1.10819e-07	7.96529e-83	1.05357e-43	1.45777e-34	1.24594e-62	7.83807e-184	3.57019e-07	2.78179e-81	1.23952e-41	70.9951	134.617	411.271	6.75926	177.831	88.4094	12.5535	16.9109	29.0765	5.30803	19.2796	13.8635
ENSG00000116793	PHTF1	0.22288	0.305245	0.168218	0.0823645	-0.0546626	-0.137027	3.2348	3.2348	3.2348	3.2348	3.2348	3.2348	12.7251	16.354	8.77259	4.42109	-2.92073	-7.05286	3.88119e-36	1.19165e-57	2.86678e-18	1.01872e-05	0.00351959	2.19241e-12	1.48495e-34	3.07704e-56	7.66321e-18	2.59527e-05	0.00499757	1.38443e-11	70.9211	119.633	29.7818	2.43232	-3.57156	17.2412	12.5519	16.0043	8.7166	4.41316	-2.91829	-7.02166
ENSG00000210100	MT-TI	-0.47615	-0.6418	-0.581664	-0.16565	-0.105514	0.0601356	0.562335	0.562335	0.562335	0.562335	0.562335	0.562335	-12.7151	-15.9818	-13.9354	-4.12795	-2.58695	1.41748	4.41072e-36	3.05928e-55	8.34639e-43	3.7651e-05	0.00973269	0.156453	1.68412e-34	7.14491e-54	4.61688e-42	8.89486e-05	0.013208	0.205317	70.7252	113.955	85.5767	1.20186	-4.46527	-6.28757	-12.5418	-15.6552	-13.7142	-4.12144	-2.58518	1.4171
ENSG00000250722	SELENOP	0.585411	1.07549	1.45031	0.490078	0.864894	0.374816	-0.248672	-0.248672	-0.248672	-0.248672	-0.248672	-0.248672	12.7132	21.9036	28.5331	9.98374	17.3566	7.24976	4.70205e-36	1.69222e-98	2.4092e-157	4.39166e-23	4.28417e-64	5.41901e-13	1.79173e-34	1.46121e-96	1.69219e-155	7.42755e-22	8.06452e-63	3.64183e-12	70.6724	212.381	346.79	41.4452	134.692	18.6192	12.5367	21.0643	26.725	9.89464	16.9029	7.21436
ENSG00000179348	GATA2	-0.491909	-1.05379	-1.43105	-0.561877	-0.93914	-0.377264	0.551189	0.551189	0.551189	0.551189	0.551189	0.551189	-12.7118	-25.9595	-34.2654	-13.7576	-22.5544	-8.77503	4.81849e-36	1.14896e-130	4.72128e-204	1.60909e-41	7.50801e-103	3.20974e-18	1.83239e-34	1.96618e-128	6.63233e-202	2.44271e-39	5.4358e-101	3.6864e-17	70.6697	292.38	478.572	83.7638	224.792	30.4897	-12.5348	-24.3219	-30.4805	-13.4979	-21.5338	-8.70379
ENSG00000132386	SERPINF1	-0.231959	-0.235783	-0.210886	-0.00382445	0.0210721	0.0248966	2.91258	2.91258	2.91258	2.91258	2.91258	2.91258	-12.6954	-12.1864	-10.6489	-0.198301	1.08549	1.23899	6.265e-36	2.80963e-33	6.24936e-26	0.842825	0.277803	0.215463	2.37767e-34	2.57993e-32	2.15454e-25	0.868374	0.312892	0.272371	70.3868	64.1683	47.3021	-7.24031	-7.23178	-6.54514	-12.5139	-12.0194	-10.5305	-0.198282	1.08527	1.23868
ENSG00000114784	EIF1B	0.262135	0.507112	0.68855	0.244977	0.426415	0.181438	6.64105	6.64105	6.64105	6.64105	6.64105	6.64105	12.6828	23.1813	30.9809	11.2921	19.7772	8.14848	6.84468e-36	3.01103e-109	1.39357e-182	6.05351e-29	1.4659e-81	5.51177e-16	2.59244e-34	3.20224e-107	1.44931e-180	2.08702e-27	4.93633e-80	5.08845e-15	70.3391	236.764	401.992	54.7439	174.522	25.3412	12.5069	22.2059	28.815	11.1649	19.1284	8.09965
ENSG00000167680	SEMA6B	0.379065	0.278211	0.339367	-0.100854	-0.0396977	0.0611559	0.765236	0.765236	0.765236	0.765236	0.765236	0.765236	12.6754	8.73332	10.2774	-3.15513	-1.22106	1.8118	6.98601e-36	4.06157e-18	2.35822e-24	0.00162104	0.222166	0.0701245	2.64066e-34	1.74157e-17	7.69878e-24	0.00303535	0.253873	0.100632	70.2986	29.6169	43.648	-2.31735	-7.06913	-5.66624	12.5053	8.67705	10.1831	-3.15209	-1.22079	1.81111
ENSG00000141179	PCTP	0.28214	0.378893	0.5867	0.096753	0.304561	0.207808	5.81292	5.81292	5.81292	5.81292	5.81292	5.81292	12.6734	16.0652	24.4667	4.14197	13.1063	8.65909	7.80994e-36	1.1028e-55	2.84737e-120	3.54682e-05	4.10416e-38	7.97106e-18	2.94618e-34	2.62773e-54	9.55417e-119	8.40662e-05	3.0915e-37	8.89432e-17	70.1687	115.009	261.236	1.25437	75.2544	29.4953	12.4964	15.72	23.319	4.13518	12.9071	8.60001
ENSG00000116824	CD2	-0.165152	-0.264585	-0.203233	-0.0994331	-0.0380804	0.0613527	6.45435	6.45435	6.45435	6.45435	6.45435	6.45435	-12.6686	-19.1275	-14.4445	-7.2707	-2.80143	4.36966	8.58412e-36	8.27051e-77	1.06059e-45	4.65721e-13	0.00512379	1.29139e-05	3.23175e-34	4.02284e-75	6.31587e-45	2.70578e-12	0.00715347	3.50679e-05	70.1029	163.063	92.1549	18.7931	-3.91334	2.15635	-12.4889	-18.5492	-14.1897	-7.23494	-2.79915	4.36156
ENSG00000118473	SGIP1	0.507081	0.655388	1.05046	0.148307	0.543377	0.39507	1.57804	1.57804	1.57804	1.57804	1.57804	1.57804	12.6689	15.2114	23.5411	3.47155	12.5602	8.77973	8.75051e-36	2.82003e-50	6.10296e-112	0.000525624	3.38838e-35	2.87027e-18	3.28782e-34	5.41676e-49	1.73801e-110	0.00106015	2.26662e-34	3.31269e-17	70.0354	102.66	242.251	-1.25521	68.6196	30.5226	12.4874	14.9104	22.4829	3.46735	12.3792	8.71646
ENSG00000144659	SLC25A38	0.271808	0.237731	0.455296	-0.0340769	0.183488	0.217564	5.38865	5.38865	5.38865	5.38865	5.38865	5.38865	12.6584	10.4354	19.6215	-1.50785	8.15527	9.3521	9.1168e-36	4.68144e-25	1.13481e-80	0.131707	5.20979e-16	1.71111e-20	3.41862e-34	2.88646e-24	1.65466e-79	0.17265	1.65601e-15	2.49497e-19	70.0548	45.377	171.7	-6.12852	24.9807	35.5441	12.4841	10.3393	19.0214	-1.50741	8.1065	9.27898
ENSG00000162923	WDR26	0.166309	0.265789	0.347661	0.0994804	0.181352	0.0818721	6.54314	6.54314	6.54314	6.54314	6.54314	6.54314	12.658	19.2381	24.8527	7.23255	13.2577	5.80572	9.16655e-36	1.20164e-77	2.38195e-123	6.10344e-13	6.09999e-39	7.14312e-09	3.43044e-34	5.93692e-76	8.58963e-122	3.49638e-12	4.72536e-38	2.9722e-08	70.0695	165.405	270.063	18.5224	77.2229	9.3502	12.4837	18.6527	23.6203	7.19815	13.0531	5.78752
ENSG00000163803	PLB1	0.213276	0.154901	0.107384	-0.0583751	-0.105892	-0.0475173	5.10919	5.10919	5.10919	5.10919	5.10919	5.10919	12.6648	8.66222	5.90308	-3.31344	-6.03673	-2.624	9.75092e-36	7.81819e-18	4.01827e-09	0.000934093	1.79613e-09	0.00874113	3.64189e-34	3.29533e-17	7.46397e-09	0.00181515	4.05157e-09	0.0151527	69.9599	28.9952	9.15499	-1.79377	10.2502	-3.88479	12.4787	8.60223	5.88344	-3.30966	-6.01525	-2.62202
ENSG00000287100	AL078600.1	0.498484	0.666771	0.958026	0.168287	0.459543	0.291256	1.38372	1.38372	1.38372	1.38372	1.38372	1.38372	12.6471	15.7903	21.8553	3.98229	10.711	6.52437	1.02215e-35	5.30759e-54	2.8445e-98	6.9981e-05	2.91675e-26	8.08202e-11	3.81011e-34	1.17541e-52	6.21892e-97	0.000158924	1.40099e-25	4.21079e-10	69.9593	111.288	212.017	0.613348	48.3213	13.7392	12.475	15.4727	21.0397	3.97635	10.602	6.49907
ENSG00000212907	MT-ND4L	-0.339625	-0.437478	-0.452479	-0.0978535	-0.112855	-0.0150011	8.56769	8.56769	8.56769	8.56769	8.56769	8.56769	-12.6416	-15.4475	-15.7665	-3.47028	-4.03082	-0.519176	1.0504e-35	7.23557e-52	6.84624e-54	0.000527525	5.70206e-05	0.603678	3.90766e-34	1.47087e-50	4.99704e-53	0.00106375	9.53247e-05	0.661831	70.0005	106.588	111.018	-1.28979	0.245462	-7.20419	-12.4728	-15.153	-15.4563	-3.46638	-4.02481	-0.519119
ENSG00000007264	MATK	-0.236901	-0.321621	-0.260054	-0.0847198	-0.0231525	0.0615673	6.33704	6.33704	6.33704	6.33704	6.33704	6.33704	-12.6457	-16.1909	-12.8752	-4.31163	-1.1853	3.05197	1.12524e-35	1.80877e-56	6.43699e-37	1.6783e-05	0.236004	0.00229554	4.17472e-34	4.44493e-55	3.03684e-36	4.16072e-05	0.268675	0.00444286	69.8309	116.828	72.1653	1.9651	-7.12617	-2.6885	-12.4673	-15.8342	-12.6934	-4.30388	-1.18503	3.04907
ENSG00000133398	MED10	-0.13209	-0.0892038	-0.120222	0.0428865	0.0118678	-0.0310186	4.46493	4.46493	4.46493	4.46493	4.46493	4.46493	-12.6356	-8.07695	-10.684	3.8808	1.07543	-2.71653	1.12662e-35	9.49024e-16	3.48348e-26	0.000106438	0.282272	0.00663632	4.17472e-34	3.56789e-15	1.20983e-25	0.000236446	0.317526	0.0117762	70.0427	24.2691	47.8325	0.201149	-7.26877	-3.66469	-12.4672	-8.03328	-10.5854	3.87543	1.07523	-2.71456
ENSG00000176597	B3GNT5	0.296882	0.471185	0.433614	0.174303	0.136733	-0.0375704	4.22398	4.22398	4.22398	4.22398	4.22398	4.22398	12.6346	18.9138	17.0516	7.02468	5.51484	-1.46408	1.20044e-35	2.17898e-75	2.93265e-62	2.68087e-12	3.80953e-08	0.143283	4.43952e-34	1.01028e-73	2.67074e-61	1.42154e-11	7.91857e-08	0.190169	69.8079	160.044	129.969	17.0802	7.27317	-6.25442	12.4622	18.3726	16.6519	6.99351	5.49946	-1.46367
ENSG00000265992	ESRG	0.71291	0.690442	1.26682	-0.0224685	0.553913	0.576382	-0.838957	-0.838957	-0.838957	-0.838957	-0.838957	-0.838957	12.6317	11.4357	20.3611	-0.376127	9.17226	9.21057	1.44129e-35	1.32417e-29	1.14966e-85	0.706853	9.14637e-20	6.50098e-20	5.31978e-34	1.02031e-28	1.87045e-84	0.749496	3.44205e-19	9.03132e-19	69.5541	55.7304	183.434	-7.16819	33.5187	34.2447	12.4476	11.2992	19.6151	-0.376086	9.09865	9.13566
ENSG00000158828	PINK1	0.376636	0.35542	0.642309	-0.0212157	0.265674	0.286889	8.34808	8.34808	8.34808	8.34808	8.34808	8.34808	12.6125	11.2562	20.0421	-0.676667	8.53536	8.9258	1.55138e-35	8.25492e-29	6.04264e-84	0.498673	2.24667e-17	7.79956e-19	5.71491e-34	6.09853e-28	9.41611e-83	0.556795	7.59678e-17	9.58064e-18	69.5832	53.9428	179.411	-7.03762	28.0779	31.7937	12.4417	11.1373	19.4126	-0.67658	8.48027	8.86285
ENSG00000166289	PLEKHF1	-0.187136	-0.289832	-0.24798	-0.102696	-0.0608443	0.0418514	3.95175	3.95175	3.95175	3.95175	3.95175	3.95175	-12.5996	-18.3236	-15.3268	-6.55327	-3.88254	2.57896	1.98227e-35	5.84931e-71	5.32995e-51	6.71688e-11	0.000105857	0.00996257	7.28792e-34	2.33774e-69	3.64046e-50	3.10355e-10	0.000172913	0.0170751	69.257	149.712	104.207	13.9464	-0.31234	-3.99945	-12.4221	-17.8106	-15.0212	-6.52685	-3.87676	2.57713
ENSG00000129355	CDKN2D	0.219482	0.352322	0.389955	0.13284	0.170473	0.0376332	8.26398	8.26398	8.26398	8.26398	8.26398	8.26398	12.574	19.1289	20.8861	7.26038	9.38391	2.00788	2.48951e-35	5.6454e-77	1.76681e-90	4.97036e-13	1.26862e-20	0.0447515	9.13498e-34	2.75308e-75	3.19793e-89	2.87618e-12	4.97095e-20	0.067129	69.0951	163.673	194.217	18.7247	35.4489	-5.32619	12.4039	18.5698	20.1708	7.22611	9.31081	2.00698
ENSG00000265531	FCGR1CP	0.39082	0.515877	0.724697	0.125057	0.333877	0.208819	2.7062	2.7062	2.7062	2.7062	2.7062	2.7062	12.5667	15.4799	21.1151	3.78626	10.0393	6.04632	3.01439e-35	6.33981e-52	6.15494e-92	0.0001563	2.64983e-23	1.69004e-09	1.10395e-33	1.29296e-50	1.146e-90	0.000339744	1.14431e-22	7.58361e-09	68.8352	106.445	197.127	-0.129858	41.5511	10.7819	12.3886	15.1617	20.3362	3.78084	9.94507	6.0251
ENSG00000211893	IGHG2	-0.424786	-0.720667	-0.917951	-0.29588	-0.493165	-0.197285	2.86032	2.86032	2.86032	2.86032	2.86032	2.86032	-12.5594	-20.0774	-24.9614	-8.28016	-13.7115	-5.29601	3.14929e-35	1.019e-83	1.87857e-123	1.91743e-16	2.10943e-41	1.2812e-07	1.14929e-33	6.0894e-82	6.78738e-122	1.6006e-15	1.7703e-40	4.52994e-07	68.7622	179.03	270.499	26.4184	82.7762	6.58554	-12.385	-19.3857	-23.6304	-8.22714	-13.4779	-5.28151
ENSG00000119782	FKBP1B	0.419952	0.43664	0.827436	0.0166872	0.407484	0.390796	3.70855	3.70855	3.70855	3.70855	3.70855	3.70855	12.5534	12.2745	22.7084	0.470354	11.4653	10.6046	3.15041e-35	8.12092e-34	1.93972e-105	0.638138	8.95196e-30	8.65485e-26	1.14929e-33	7.64724e-33	4.92757e-104	0.688069	4.93735e-29	2.02888e-24	68.8806	65.3498	228.416	-7.15452	56.3252	47.5912	12.385	12.1215	21.8082	0.470303	11.3335	10.4998
ENSG00000204272	NBDY	-0.147881	-0.133595	-0.0100709	0.0142856	0.13781	0.123524	3.94922	3.94922	3.94922	3.94922	3.94922	3.94922	-12.5547	-10.7013	-0.789791	1.14778	11.0661	9.58207	3.22428e-35	3.07775e-26	0.429714	0.251159	7.01721e-28	2.04451e-21	1.17396e-33	2.00817e-25	0.459312	0.306802	3.61203e-27	3.23683e-20	68.853	48.0833	-7.85534	-6.6098	51.9987	37.6556	-12.3832	-10.597	-0.789681	1.14754	10.9451	9.50273
ENSG00000173064	HECTD4	0.223367	0.248315	0.400459	0.024948	0.177092	0.152144	3.50743	3.50743	3.50743	3.50743	3.50743	3.50743	12.5431	13.0927	20.5859	1.32009	9.34419	7.73876	3.61766e-35	4.13416e-38	4.1411e-88	0.186915	1.83798e-20	1.39373e-14	1.31465e-33	4.75681e-37	7.13194e-87	0.235365	7.15874e-20	1.11215e-13	68.7175	75.1081	188.798	-6.39403	35.0997	22.1903	12.3739	12.9065	19.8991	1.31976	9.27135	7.69693
ENSG00000139626	ITGB7	-0.186367	-0.282236	-0.222371	-0.0958687	-0.0360039	0.0598648	5.48221	5.48221	5.48221	5.48221	5.48221	5.48221	-12.5412	-17.9918	-13.9571	-6.14293	-2.31708	3.73154	3.75057e-35	1.09924e-68	6.96692e-43	9.25834e-10	0.0205717	0.000194142	1.36032e-33	4.13842e-67	3.86517e-42	3.80024e-09	0.0269705	0.00044432	68.6818	144.843	85.8653	11.3885	-5.15896	-0.411788	-12.371	-17.5151	-13.7273	-6.1217	-2.31575	3.72652
ENSG00000164010	ERMAP	0.26583	0.179576	0.314929	-0.0862538	0.0490989	0.135353	3.67792	3.67792	3.67792	3.67792	3.67792	3.67792	12.5431	7.95077	13.606	-3.84434	2.18478	5.80966	3.76345e-35	2.63738e-15	6.52619e-41	0.000123623	0.0289895	6.98496e-09	1.36237e-33	9.63814e-15	3.41058e-40	0.00027246	0.0373	2.90831e-08	68.6425	23.2562	81.2742	0.0800679	-5.43896	9.39304	12.3707	7.90697	13.3943	-3.83883	2.18363	5.79129
ENSG00000113088	GZMK	-0.193798	-0.290479	-0.28354	-0.0966811	-0.0897423	0.00693885	5.19876	5.19876	5.19876	5.19876	5.19876	5.19876	-12.5535	-17.7054	-16.9942	-5.99418	-5.59017	0.418797	3.77613e-35	2.00841e-66	1.48257e-61	2.32834e-09	2.50515e-08	0.675399	1.36433e-33	7.10643e-65	1.32831e-60	9.12716e-09	5.26893e-08	0.727579	68.627	139.483	128.354	10.51	7.69419	-7.21886	-12.3705	-17.2162	-16.5546	-5.97307	-5.57291	0.418749
ENSG00000146592	CREB5	0.186585	0.115133	-0.00643842	-0.0714522	-0.193024	-0.121572	6.55882	6.55882	6.55882	6.55882	6.55882	6.55882	12.5266	7.33212	-0.404758	-4.59286	-12.481	-7.6265	4.76761e-35	2.96366e-13	0.685687	4.57415e-06	8.66462e-35	3.33747e-14	1.71926e-33	9.63521e-13	0.708807	1.21787e-05	5.7229e-34	2.55385e-13	68.3931	18.6267	-8.08094	3.19782	67.6969	21.3199	12.3517	7.29604	-0.404715	-4.58343	-12.3036	-7.58451
ENSG00000197006	METTL9	0.2203	0.493117	0.547848	0.272817	0.327549	0.0547315	8.36384	8.36384	8.36384	8.36384	8.36384	8.36384	12.5197	26.6617	29.2853	14.8285	17.924	2.90677	4.81663e-35	4.78672e-140	1.01716e-164	6.23531e-48	4.59022e-68	0.00368099	1.73362e-33	9.48476e-138	8.25304e-163	1.86307e-45	1.02377e-66	0.00685573	68.4309	307.6	364.514	97.9837	143.832	-3.13497	12.3509	25.1929	27.3522	14.5455	17.4336	2.90428
ENSG00000132357	CARD6	0.194741	0.184151	0.0162762	-0.0105903	-0.178465	-0.167875	3.5545	3.5545	3.5545	3.5545	3.5545	3.5545	12.5154	11.138	0.961466	-0.642935	-10.8073	-9.81098	5.17264e-35	3.04934e-28	0.336399	0.52032	1.08618e-26	2.34475e-22	1.8582e-33	2.19087e-27	0.365188	0.577472	5.29835e-26	4.04191e-21	68.3473	52.6269	-7.69776	-7.05546	49.2707	39.7809	12.3452	11.0203	0.961305	-0.642853	-10.694	-9.72562
ENSG00000225483	RPL22P4	0.793494	1.28047	1.80097	0.48698	1.00748	0.520498	-4.1196	-4.1196	-4.1196	-4.1196	-4.1196	-4.1196	12.5014	19.0118	26.0318	7.23252	14.8661	7.41531	5.78058e-35	3.90075e-76	1.46775e-134	6.07186e-13	3.51761e-48	1.59843e-13	2.07264e-33	1.84492e-74	6.90723e-133	3.47935e-12	3.80768e-47	1.14319e-12	68.2505	161.811	294.979	18.5296	98.3784	19.8004	12.3362	18.4657	24.6872	7.19886	14.5846	7.3787
ENSG00000136908	DPM2	0.488511	0.475637	0.793646	-0.0128742	0.305135	0.31801	7.92572	7.92572	7.92572	7.92572	7.92572	7.92572	12.4814	11.4923	18.8907	-0.313101	7.47469	7.54214	7.49327e-35	6.19231e-30	2.7699e-75	0.754227	1.02729e-13	6.20258e-14	2.68162e-33	4.83668e-29	3.51589e-74	0.79148	2.88839e-13	4.62222e-13	68.0549	56.5255	159.816	-7.21803	19.7906	20.719	12.3153	11.3658	18.3595	-0.31307	7.43734	7.50373
ENSG00000186792	HYAL3	0.342165	0.404918	0.615083	0.0627535	0.272918	0.210165	2.28164	2.28164	2.28164	2.28164	2.28164	2.28164	12.4827	13.7936	20.2764	2.14366	9.2278	6.83397	7.59849e-35	5.64152e-42	1.31598e-85	0.0321472	5.35795e-20	1.01382e-11	2.71412e-33	7.71213e-41	2.13736e-84	0.0479621	2.03548e-19	5.92122e-11	67.9516	83.8683	182.993	-4.96892	34.0497	15.758	12.3142	13.5749	19.6082	2.14258	9.15656	6.80453
ENSG00000115649	CNPPD1	0.349458	0.273317	0.587594	-0.0761408	0.238136	0.314277	6.70193	6.70193	6.70193	6.70193	6.70193	6.70193	12.4763	9.20493	19.4601	-2.58688	8.14165	10.3979	7.98751e-35	6.31379e-20	1.73618e-79	0.00973476	5.79902e-16	7.14016e-25	2.84767e-33	2.97512e-19	2.46284e-78	0.0160293	1.83989e-15	1.53959e-23	67.9077	33.7257	168.993	-3.93325	24.8725	45.4736	12.3101	9.13882	18.8778	-2.58511	8.09347	10.2987
ENSG00000260249	AC007608.3	0.476621	0.635969	1.00463	0.159348	0.528013	0.368665	0.167338	0.167338	0.167338	0.167338	0.167338	0.167338	12.4775	15.6594	23.9563	3.92669	12.8102	8.63013	8.49018e-35	6.19804e-53	2.9045e-114	8.83458e-05	1.77143e-36	1.05976e-17	3.02116e-33	1.32131e-51	8.63734e-113	0.000198221	1.24516e-35	1.17209e-16	67.8248	109.09	250.93	0.395964	71.6481	29.2654	12.3052	15.3137	22.719	3.92055	12.6138	8.56726
ENSG00000113761	ZNF346	0.24834	0.141695	0.287437	-0.106645	0.039097	0.145742	3.97449	3.97449	3.97449	3.97449	3.97449	3.97449	12.4532	6.68203	13.2471	-5.05073	1.8511	6.65801	1.03345e-34	2.80338e-11	5.74206e-39	4.68062e-07	0.0642597	3.32355e-11	3.6705e-33	8.03577e-11	2.85798e-38	1.40456e-06	0.0791122	1.81867e-10	67.6727	14.1658	76.8737	5.37706	-6.11882	14.584	12.2893	6.65655	13.0577	-5.03896	1.85037	6.63147
ENSG00000229647	MYOSLID	0.519057	0.631859	0.742512	0.112802	0.223454	0.110653	-0.291191	-0.291191	-0.291191	-0.291191	-0.291191	-0.291191	12.4403	14.1873	16.1088	2.53719	4.9535	2.36405	1.26344e-34	3.35636e-44	7.10047e-56	0.0112296	7.73675e-07	0.0181471	4.47891e-33	5.07064e-43	5.4644e-55	0.0182718	1.48397e-06	0.0296581	67.4135	88.9269	115.523	-4.05298	4.39097	-4.51251	12.2731	13.9454	15.7479	2.53547	4.94189	2.3626
ENSG00000162894	FCMR	-0.160351	-0.330125	-0.433301	-0.169774	-0.27295	-0.103176	5.98096	5.98096	5.98096	5.98096	5.98096	5.98096	-12.4319	-24.2782	-31.437	-12.5859	-20.3392	-7.45634	1.43529e-34	3.10534e-118	3.67838e-185	2.4171e-35	1.09491e-85	1.19424e-13	5.07855e-33	3.92315e-116	3.97942e-183	1.8724e-33	4.16377e-84	8.65297e-13	67.2982	257.378	410.311	69.2654	183.846	20.0713	-12.2628	-23.1173	-29.02	-12.4063	-19.6176	-7.41742
ENSG00000196998	WDR45	0.413561	0.4932	0.778831	0.0796382	0.365269	0.285631	7.90774	7.90774	7.90774	7.90774	7.90774	7.90774	12.4185	14.0129	21.8049	2.27609	10.515	7.96116	1.55061e-34	2.97497e-43	5.14785e-98	0.0229147	2.13843e-25	2.44037e-15	5.47629e-33	4.32439e-42	1.11897e-96	0.035186	9.96135e-25	2.10144e-14	67.3333	86.9155	211.672	-4.69188	46.336	23.8894	12.2565	13.7888	21.0115	2.27485	10.4141	7.91663
ENSG00000042062	RIPOR3	0.467895	0.448399	0.789621	-0.019496	0.321726	0.341222	3.29356	3.29356	3.29356	3.29356	3.29356	3.29356	12.4049	11.1514	19.1146	-0.485862	7.98416	8.15588	1.86841e-34	2.57725e-28	6.65799e-77	0.627103	2.04866e-15	5.18446e-16	6.58633e-33	1.85949e-27	8.84474e-76	0.677801	6.32923e-15	4.80513e-15	67.131	52.8239	163.504	-7.14556	23.6531	25.4263	12.2414	11.0355	18.5609	-0.485809	7.93836	8.10709
ENSG00000170476	MZB1	-0.366626	-0.516617	-0.594836	-0.149991	-0.22821	-0.078219	3.21629	3.21629	3.21629	3.21629	3.21629	3.21629	-12.3961	-16.5812	-18.6906	-4.80359	-7.26561	-2.40845	2.0573e-34	6.45399e-59	3.21834e-73	1.64273e-06	4.81849e-13	0.0160877	7.23862e-33	1.74304e-57	3.86119e-72	4.62637e-06	1.3096e-12	0.0265574	66.982	122.929	156.173	4.16441	18.2779	-4.43977	-12.2336	-16.1848	-18.0995	-4.79304	-7.23032	-2.40692
ENSG00000268555	AC123912.4	0.383674	0.391714	0.693748	0.00804008	0.310074	0.302034	4.36117	4.36117	4.36117	4.36117	4.36117	4.36117	12.3954	11.8259	20.4966	0.247702	9.57583	9.01869	2.55354e-34	1.75524e-31	8.94103e-87	0.804385	2.29368e-21	3.64175e-19	8.96789e-33	1.4724e-30	1.48287e-85	0.835729	9.24546e-21	4.66025e-18	66.7637	60.0226	185.65	-7.20355	37.1514	32.5465	12.216	11.6728	19.7445	0.247676	9.49075	8.94733
ENSG00000068745	IP6K2	-0.103943	-0.143588	-0.290632	-0.0396455	-0.186689	-0.147044	4.92131	4.92131	4.92131	4.92131	4.92131	4.92131	-12.3738	-16.1712	-32.1573	-4.47353	-21.1308	-16.0936	2.5811e-34	1.79197e-56	1.35904e-195	7.9915e-06	3.02406e-92	7.25352e-56	9.04781e-33	4.40941e-55	1.63991e-193	2.06723e-05	1.46713e-90	2.13344e-53	66.8584	117.201	434.883	2.65544	199.798	116.302	-12.2151	-15.8347	-29.8354	-4.46541	-20.371	-15.7465
ENSG00000163251	FZD5	0.556638	0.933349	1.20434	0.376711	0.647705	0.270994	-0.405908	-0.405908	-0.405908	-0.405908	-0.405908	-0.405908	12.3667	19.4488	24.1754	7.82345	13.2393	5.33433	2.78169e-34	1.63557e-79	4.15442e-118	7.14894e-15	7.20802e-39	1.03427e-07	9.73281e-33	8.57601e-78	1.33452e-116	5.06289e-14	5.56537e-38	3.70418e-07	66.7094	169.482	257.573	22.8789	77.1302	6.79684	12.209	18.881	23.1047	7.78182	13.0404	5.3206
ENSG00000238370	RNU7-103P	0.818467	1.08072	1.53577	0.262251	0.717302	0.455051	-2.797	-2.797	-2.797	-2.797	-2.797	-2.797	12.3577	15.4035	21.3001	3.73457	10.1291	6.20729	3.21421e-34	1.59589e-51	1.7502e-93	0.000191782	1.05294e-23	6.20113e-10	1.12253e-32	3.20951e-50	3.38947e-92	0.000411081	4.61695e-23	2.91825e-09	66.5443	105.743	201.768	-0.342965	42.4813	11.7398	12.1973	15.101	20.5101	3.7296	10.0365	6.18523
ENSG00000149218	ENDOD1	0.281437	0.38957	0.710599	0.108133	0.429162	0.321029	3.42376	3.42376	3.42376	3.42376	3.42376	3.42376	12.3528	16.0428	28.5211	4.47505	17.7046	12.7678	3.46776e-34	1.38992e-55	3.48079e-158	7.94439e-06	1.49453e-66	2.54055e-36	1.20884e-32	3.29935e-54	2.49135e-156	2.05617e-05	3.08139e-65	1.5182e-34	66.4313	114.803	346.794	2.67325	140.195	71.4853	12.1911	15.7054	26.7972	4.46668	17.2333	12.5854
ENSG00000079215	SLC1A3	0.629432	0.827963	1.09276	0.198532	0.463328	0.264796	-1.41125	-1.41125	-1.41125	-1.41125	-1.41125	-1.41125	12.3313	15.4294	19.7879	3.66967	8.44411	4.67137	4.10569e-34	1.14738e-51	1.8954e-81	0.000247326	4.82133e-17	3.13487e-06	1.42857e-32	2.3224e-50	2.81603e-80	0.000522403	1.60488e-16	9.2624e-06	66.372	106.444	175.711	-0.595742	27.3529	3.49979	12.1773	15.1227	19.115	3.66501	8.39097	4.66178
ENSG00000103175	WFDC1	0.807277	1.14854	1.20736	0.34126	0.400082	0.0588222	-2.829	-2.829	-2.829	-2.829	-2.829	-2.829	12.3345	16.6597	17.0946	4.93797	5.7369	0.816411	4.26597e-34	2.07884e-59	4.37311e-62	8.37477e-07	1.07103e-08	0.414338	1.4816e-32	5.72106e-58	3.96529e-61	2.43809e-06	2.3086e-08	0.47997	66.2531	124.085	130.583	4.81095	8.50688	-6.99072	12.1742	16.2544	16.6279	4.92643	5.71908	0.816283
ENSG00000226252	AL135960.1	0.54324	0.606097	1.07752	0.0628571	0.534283	0.471426	0.621407	0.621407	0.621407	0.621407	0.621407	0.621407	12.33	12.8655	22.0037	1.33065	11.1188	9.43558	4.32771e-34	6.40317e-37	1.44538e-99	0.18341	3.86302e-28	7.83988e-21	1.50027e-32	6.95117e-36	3.25452e-98	0.231525	2.00269e-27	1.1778e-19	66.2503	72.3777	215.079	-6.37985	52.6039	36.3435	12.173	12.6938	21.1805	1.33033	10.999	9.36179
ENSG00000054793	ATP9A	0.308149	0.291101	0.253253	-0.0170478	-0.0548961	-0.0378483	1.20385	1.20385	1.20385	1.20385	1.20385	1.20385	12.2991	10.9293	9.19817	-0.638295	-2.02292	-1.34434	6.37067e-34	2.89005e-27	7.10228e-20	0.523334	0.0431778	0.17895	2.20444e-32	1.96896e-26	2.00711e-19	0.580544	0.0544868	0.231405	65.8186	50.4246	33.4774	-7.06089	-5.77249	-6.40196	12.1414	10.816	9.12608	-0.638214	-2.02199	-1.34399
ENSG00000156381	ANKRD9	0.423871	0.739593	1.1595	0.315722	0.735629	0.419907	5.06251	5.06251	5.06251	5.06251	5.06251	5.06251	12.2898	20.2074	31.0885	8.6981	20.3429	11.2302	7.45599e-34	4.67698e-85	1.51095e-183	5.6857e-18	7.78331e-86	1.20204e-28	2.57526e-32	2.90559e-83	1.6069e-181	5.58891e-17	2.97791e-84	3.70332e-27	65.6927	181.821	403.89	29.8728	184.253	54.0435	12.1285	19.5436	28.8919	8.6387	19.6349	11.1038
ENSG00000210176	MT-TH	-0.635327	-0.806717	-0.784109	-0.17139	-0.148782	0.0226084	-0.896036	-0.896036	-0.896036	-0.896036	-0.896036	-0.896036	-12.2796	-14.6598	-13.7737	-3.10827	-2.66146	0.390036	7.82603e-34	4.70949e-47	7.1294e-42	0.00190028	0.00782406	0.696539	2.69812e-32	7.86614e-46	3.84979e-41	0.00351903	0.0107331	0.74607	65.6457	95.4472	83.5613	-2.46359	-4.28461	-7.22929	-12.1246	-14.4065	-13.5577	-3.10539	-2.65957	0.389996
ENSG00000204455	TRIM51BP	-0.781276	-1.46559	-2.0644	-0.684316	-1.28313	-0.598812	-3.12058	-3.12058	-3.12058	-3.12058	-3.12058	-3.12058	-12.2819	-22.0191	-30.3644	-10.2292	-18.9862	-8.5947	7.90632e-34	2.01484e-98	2.48581e-170	4.19094e-24	1.70204e-75	1.43603e-17	2.72081e-32	1.72397e-96	2.2389e-168	8.0173e-23	4.73952e-74	1.56706e-16	65.662	215.229	389.595	43.848	161.395	28.9763	-12.1237	-21.056	-27.82	-10.1271	-18.386	-8.53219
ENSG00000187091	PLCD1	-0.1517	-0.141521	-0.148824	0.0101791	0.0028753	-0.00730379	3.29772	3.29772	3.29772	3.29772	3.29772	3.29772	-12.2792	-10.8077	-11.0973	0.777316	0.218579	-0.535896	7.97082e-34	9.99872e-27	4.73491e-28	0.437037	0.826994	0.592073	2.73354e-32	6.67669e-26	1.74491e-27	0.496846	0.845729	0.651613	65.6435	49.1911	52.0543	-6.96784	-7.80697	-7.17616	-12.1231	-10.7016	-10.9807	0.777207	0.218559	-0.535834
ENSG00000143595	AQP10	0.379736	0.518098	0.852772	0.138362	0.473036	0.334674	2.44951	2.44951	2.44951	2.44951	2.44951	2.44951	12.289	15.6386	24.9717	4.21315	14.2851	9.73005	7.97234e-34	6.42626e-53	2.34657e-124	2.60128e-05	1.14943e-44	5.19051e-22	2.73354e-32	1.36842e-51	8.71241e-123	6.30523e-05	1.09554e-43	8.66958e-21	65.5811	108.676	270.386	1.55999	90.1905	38.9854	12.1231	15.3113	23.7181	4.20583	14.0216	9.64442
ENSG00000087206	UIMC1	0.165174	0.204815	0.206646	0.0396415	0.0414722	0.00183068	5.47767	5.47767	5.47767	5.47767	5.47767	5.47767	12.277	14.3757	14.2591	2.80434	2.94736	0.125934	8.77027e-34	2.56231e-45	1.2117e-44	0.00507715	0.0032319	0.899794	3.00167e-32	4.00605e-44	7.02034e-44	0.00876086	0.0046068	0.920328	65.5451	91.4757	89.7639	-3.35144	-3.50025	-7.31487	12.1152	14.1277	14.0179	2.8021	2.94477	0.125922
ENSG00000159111	MRPL10	-0.13847	-0.148555	-0.170921	-0.0100855	-0.0324513	-0.0223658	4.59855	4.59855	4.59855	4.59855	4.59855	4.59855	-12.2675	-12.4601	-14.0786	-0.846322	-2.72837	-1.81814	9.02615e-34	8.73619e-35	1.18025e-43	0.397443	0.00640357	0.0691462	3.08363e-32	8.61897e-34	6.65778e-43	0.457918	0.00886134	0.0993518	65.6359	67.6367	87.732	-6.91915	-4.13136	-5.68889	-12.1129	-12.3029	-13.8554	-0.846196	-2.72637	-1.81746
ENSG00000088930	XRN2	0.129744	0.085574	-0.0782033	-0.0441698	-0.207947	-0.163777	5.62694	5.62694	5.62694	5.62694	5.62694	5.62694	12.2664	7.69476	-6.93989	-3.98756	-18.8516	-14.4004	9.78192e-34	1.94794e-14	4.88195e-12	6.84991e-05	1.21965e-74	2.30173e-45	3.33578e-32	6.79416e-14	1.02714e-11	0.000155766	3.31773e-73	3.1171e-43	65.4445	21.291	15.6806	0.622236	158.891	92.1686	12.1063	7.65402	-6.90897	-3.98144	-18.2789	-14.1353
ENSG00000103534	TMC5	0.56208	0.36569	0.876612	-0.196391	0.314532	0.510922	3.30847	3.30847	3.30847	3.30847	3.30847	3.30847	12.2609	7.50072	17.5191	-4.0279	6.42307	10.0543	1.00116e-33	8.32712e-14	1.69148e-65	5.77564e-05	1.56215e-10	2.16813e-23	3.40793e-32	2.7996e-13	1.68646e-64	0.000133008	3.72651e-10	4.06908e-22	65.5001	19.8647	137.616	0.78498	12.6265	42.1633	12.1044	7.46504	17.0924	-4.02179	6.39918	9.96503
ENSG00000279369	AC046185.3	-0.133112	-0.13212	-0.153127	0.000991613	-0.0200158	-0.0210074	5.04771	5.04771	5.04771	5.04771	5.04771	5.04771	-12.246	-11.5084	-13.1197	0.0867738	-1.75754	-1.78586	1.20953e-33	5.24404e-30	3.01644e-38	0.930858	0.0789342	0.0742304	4.10978e-32	4.11136e-29	1.46836e-37	0.94293	0.0962094	0.106042	65.23	56.6468	75.2538	-7.26299	-6.29509	-5.74074	-12.0889	-11.3803	-12.9308	0.086766	-1.7569	-1.78519
ENSG00000085063	CD59	0.193794	0.155451	0.114661	-0.0383429	-0.0791332	-0.0407903	5.58815	5.58815	5.58815	5.58815	5.58815	5.58815	12.2385	9.2584	6.70996	-2.30419	-4.77852	-2.38362	1.37536e-33	3.93142e-20	2.33103e-11	0.0212861	1.85881e-06	0.0172109	4.66483e-32	1.87592e-19	4.77157e-11	0.0328434	3.47091e-06	0.0282679	65.0897	34.1913	14.1557	-4.61795	3.52522	-4.49388	12.0783	9.18992	6.68362	-2.30287	-4.7682	-2.38217
ENSG00000115457	IGFBP2	0.460044	0.748731	1.13368	0.288687	0.673635	0.384949	1.34888	1.34888	1.34888	1.34888	1.34888	1.34888	12.2454	18.565	27.2562	7.24595	16.7046	9.19484	1.458e-33	2.40693e-72	1.84284e-143	5.65381e-13	1.56113e-59	7.60945e-20	4.93621e-32	1.00685e-70	1.03861e-141	3.24869e-12	2.52898e-58	1.04861e-18	65.0258	153.18	316.212	18.6183	124.178	34.1047	12.0735	17.9883	25.5026	7.20858	16.2719	9.11861
ENSG00000204933	CD177P1	0.722457	0.738466	0.572864	0.0160088	-0.149593	-0.165602	-3.10155	-3.10155	-3.10155	-3.10155	-3.10155	-3.10155	12.2366	11.9007	9.05346	0.259593	-2.40673	-2.58425	1.54109e-33	9.6546e-32	3.03545e-19	0.7952	0.0161681	0.00981793	5.20816e-32	8.2123e-31	8.38435e-19	0.827622	0.0214269	0.0168486	64.9448	60.8566	32.1455	-7.22638	-4.92941	-3.99064	12.0689	11.7235	8.96742	0.259564	-2.4051	-2.58218
ENSG00000141030	COPS3	0.250076	0.359074	0.47814	0.108998	0.228064	0.119066	6.46086	6.46086	6.46086	6.46086	6.46086	6.46086	12.224	16.5836	21.7313	5.07227	10.6765	5.39606	1.59149e-33	4.26435e-59	3.08776e-97	4.18893e-07	4.16787e-26	7.38615e-08	5.36884e-32	1.16e-57	6.57512e-96	1.2665e-06	1.99177e-25	2.69139e-07	64.9684	122.914	209.449	5.48372	47.9294	7.09843	12.0663	16.2103	20.9263	5.06017	10.5686	5.38152
ENSG00000211895	IGHA1	-0.538648	-0.979213	-1.15154	-0.440566	-0.612887	-0.172322	3.96263	3.96263	3.96263	3.96263	3.96263	3.96263	-12.2075	-20.955	-24.1501	-9.4716	-13.171	-3.58009	1.94776e-33	7.78872e-91	2.59693e-117	5.71149e-21	1.83506e-38	0.000349446	6.55898e-32	5.70486e-89	8.18838e-116	7.83623e-20	1.39682e-37	0.000768275	64.7286	195.015	255.284	36.6515	76.0862	-0.950548	-12.0496	-20.2113	-23.0254	-9.39519	-12.969	-3.57558
ENSG00000260549	MT1L	0.567988	1.14507	1.67557	0.577077	1.10759	0.530508	-0.0050133	-0.0050133	-0.0050133	-0.0050133	-0.0050133	-0.0050133	12.21	22.9745	32.5463	11.6827	22.1244	10.2138	2.04189e-33	6.37631e-107	1.07075e-195	8.72548e-31	1.22742e-99	4.81914e-24	6.86366e-32	6.55889e-105	1.30037e-193	3.80205e-29	7.99479e-98	9.549e-23	64.6408	231.163	432.821	58.8787	215.307	43.5949	12.0458	21.9639	29.8434	11.5356	21.1882	10.1134
ENSG00000223865	HLA-DPB1	-0.188626	-0.099764	0.0609562	0.088862	0.249582	0.16072	8.53235	8.53235	8.53235	8.53235	8.53235	8.53235	-12.1936	-6.13658	3.71009	5.51415	15.5928	9.7542	2.38245e-33	9.65614e-10	0.000211477	3.83875e-08	1.5297e-52	4.13791e-22	7.99417e-32	2.51511e-09	0.000304718	1.30741e-07	1.93776e-51	6.97158e-21	64.5188	10.7197	-1.3073	7.78424	108.19	39.2019	-12.033	-6.11499	3.7049	5.49811	15.2548	9.66764
ENSG00000254872	LINC02688	0.760441	1.35166	1.57283	0.59122	0.812393	0.221173	-3.91466	-3.91466	-3.91466	-3.91466	-3.91466	-3.91466	12.1778	20.6108	23.464	8.98441	12.2439	3.22963	2.66088e-33	1.33068e-87	8.8242e-110	4.81294e-19	1.38583e-33	0.00125498	8.91251e-32	8.75828e-86	2.43558e-108	5.29508e-18	8.80718e-33	0.00253556	64.4565	189.447	242.766	32.33	65.0727	-2.14394	12.0239	19.8405	22.261	8.91649	12.0777	3.22608
ENSG00000287255	AC007877.1	0.332583	0.43692	0.423472	0.104337	0.0908895	-0.0134472	2.99658	2.99658	2.99658	2.99658	2.99658	2.99658	12.1676	14.9589	14.0848	3.58535	3.10498	-0.442218	3.01781e-33	8.03708e-49	1.17358e-43	0.000342359	0.00192202	0.658366	1.00901e-31	1.45053e-47	6.62215e-43	0.000708768	0.00279946	0.712205	64.3079	99.4545	87.5329	-0.87393	-3.01201	-7.20639	12.0135	14.6851	13.8558	3.58094	3.10202	-0.442171
ENSG00000125257	ABCC4	0.277516	0.416218	0.654284	0.138702	0.376768	0.238066	2.43155	2.43155	2.43155	2.43155	2.43155	2.43155	12.1687	17.047	25.9562	5.70036	15.3413	9.32481	3.03687e-33	3.3775e-62	7.84022e-134	1.32123e-08	4.87578e-51	2.20874e-20	1.01358e-31	1.02877e-60	3.58215e-132	4.74271e-08	5.8497e-50	3.18356e-19	64.289	129.833	292.018	8.82137	104.81	35.3057	12.013	16.6434	24.6193	5.6833	15.0271	9.25174
ENSG00000227218	AL157935.2	0.707759	0.716904	1.1873	0.00914549	0.479543	0.470398	-1.59864	-1.59864	-1.59864	-1.59864	-1.59864	-1.59864	12.1633	11.5921	18.5767	0.147491	7.64424	7.23117	3.10536e-33	1.98903e-30	5.81885e-73	0.882755	2.86543e-14	6.14384e-13	1.03461e-31	1.59055e-29	6.93254e-72	0.902704	8.33417e-14	4.11279e-12	64.3622	57.6407	154.739	-7.25775	21.0657	18.4942	12.0111	11.4645	18.0668	0.147478	7.60426	7.19725
ENSG00000073331	ALPK1	0.17183	0.143866	0.0625468	-0.0279641	-0.109283	-0.0813194	6.27155	6.27155	6.27155	6.27155	6.27155	6.27155	12.1674	9.67076	4.14904	-1.89201	-7.43405	-5.36463	3.11799e-33	8.69295e-22	3.43931e-05	0.0585949	1.39982e-13	8.79267e-08	1.03698e-31	4.56065e-21	5.1922e-05	0.0831003	3.90663e-13	3.17562e-07	64.2686	37.9551	0.40501	-5.4841	19.4795	6.92682	12.0108	9.59136	4.14224	-1.89122	-7.39635	-5.35006
ENSG00000273199	AP000692.2	0.562522	0.983333	1.34774	0.42081	0.785223	0.364412	-0.273278	-0.273278	-0.273278	-0.273278	-0.273278	-0.273278	12.151	19.9337	26.3069	8.49254	15.586	6.96554	3.41777e-33	2.94794e-83	1.57203e-137	3.16746e-17	1.21461e-52	4.0373e-12	1.13467e-31	1.71802e-81	7.91228e-136	2.86793e-16	1.54903e-51	2.46268e-11	64.227	178.052	301.987	28.1933	108.671	16.6557	12.0032	19.331	24.9623	8.44022	15.2698	6.93587
ENSG00000211899	IGHM	-0.283321	-0.614916	-0.866388	-0.331595	-0.583067	-0.251472	6.5557	6.5557	6.5557	6.5557	6.5557	6.5557	-12.1517	-24.9226	-34.6023	-13.6054	-24.073	-10.0656	3.97259e-33	6.62591e-124	4.00522e-218	8.17746e-41	4.65027e-116	2.0442e-23	1.31651e-31	9.66869e-122	7.31984e-216	1.14875e-38	5.6842e-114	3.848e-22	64.0143	269.614	482.027	81.6631	252.822	42.1565	-11.9908	-23.6744	-31.5245	-13.3776	-22.9	-9.97087
ENSG00000184792	OSBP2	0.457255	0.295598	0.637874	-0.161657	0.180619	0.342276	7.15402	7.15402	7.15402	7.15402	7.15402	7.15402	12.1447	7.41853	15.7595	-4.08728	4.59752	8.43419	3.97948e-33	1.54247e-13	8.45754e-54	4.48737e-05	4.46524e-06	5.27257e-17	1.31651e-31	5.10111e-13	6.15879e-53	0.000104841	8.11877e-06	5.397e-16	64.0856	19.2637	110.7	1.02681	2.6788	27.6522	11.9906	7.38344	15.4426	-4.08084	4.58846	8.38045
ENSG00000121413	ZSCAN18	-0.257392	-0.417862	-0.56489	-0.160471	-0.307498	-0.147027	3.24137	3.24137	3.24137	3.24137	3.24137	3.24137	-12.1391	-18.4811	-24.3223	-7.12375	-13.5915	-6.26171	4.22583e-33	3.08598e-72	2.96478e-119	1.32975e-12	8.70151e-41	4.3957e-10	1.39556e-31	1.27953e-70	9.70592e-118	7.30412e-12	7.15897e-40	2.10279e-09	63.9785	152.734	259.245	17.7664	81.4182	12.0769	-11.9856	-17.9745	-23.2185	-7.09118	-13.373	-6.23929
ENSG00000117625	RCOR3	0.224736	0.468071	0.605106	0.243335	0.38037	0.137036	5.15945	5.15945	5.15945	5.15945	5.15945	5.15945	12.1336	23.9134	30.3926	12.4697	19.5645	6.81892	4.42436e-33	9.51155e-116	4.20905e-177	8.72494e-35	4.67215e-80	1.11653e-11	1.45857e-31	1.12607e-113	4.12662e-175	6.36582e-33	1.5216e-78	6.47688e-11	64.0218	252.599	392.197	68.1069	171.624	15.6415	11.9818	22.8688	28.3742	12.303	18.947	6.79062
ENSG00000184481	FOXO4	0.311887	0.030159	0.00707	-0.281728	-0.304817	-0.023089	4.91538	4.91538	4.91538	4.91538	4.91538	4.91538	12.1268	1.10633	0.254526	-10.3953	-11.2842	-0.826448	4.85925e-33	0.268673	0.799107	7.31206e-25	6.53504e-29	0.40862	1.59914e-31	0.311231	0.815836	1.51755e-23	3.49278e-28	0.474455	63.8642	-7.35027	-8.1322	45.4903	54.3254	-6.98335	11.9741	1.10612	0.254503	-10.2964	-11.1581	-0.826324
ENSG00000111817	DSE	0.182866	0.309319	0.379975	0.126453	0.197109	0.0706554	4.56783	4.56783	4.56783	4.56783	4.56783	4.56783	12.1226	19.3103	23.2594	7.96768	12.4498	4.31564	5.35441e-33	3.36123e-78	8.9986e-110	2.34956e-15	1.20069e-34	1.64809e-05	1.75901e-31	1.69629e-76	2.48008e-108	1.75439e-14	7.89168e-34	4.41052e-05	63.7168	166.092	237.408	23.9617	67.3555	1.92807	11.966	18.7206	22.2601	7.92134	12.2772	4.3079
ENSG00000246705	H2AJ	0.358473	0.541977	0.878582	0.183504	0.520109	0.336605	6.51071	6.51071	6.51071	6.51071	6.51071	6.51071	12.1077	17.2793	27.5504	5.89702	16.8154	10.5316	6.13878e-33	8.88549e-64	6.31738e-149	4.14627e-09	1.63077e-60	1.84677e-25	2.01318e-31	2.91395e-62	3.99055e-147	1.57867e-08	2.72867e-59	4.16829e-24	63.6364	133.587	326.509	9.93819	126.522	46.8192	11.9547	16.8598	25.9906	5.87825	16.4097	10.428
ENSG00000128218	VPREB3	-0.281635	-0.519426	-0.700428	-0.237791	-0.418793	-0.181002	2.24571	2.24571	2.24571	2.24571	2.24571	2.24571	-12.1108	-20.9359	-27.4457	-9.64645	-16.8278	-7.01109	6.37454e-33	2.28232e-90	4.76766e-146	1.1467e-21	1.9029e-60	2.99609e-12	2.08686e-31	1.63979e-88	2.85817e-144	1.67199e-20	3.18118e-59	1.85521e-11	63.5255	193.917	321.202	38.2276	126.199	16.9466	-11.9515	-20.1582	-25.7348	-9.56275	-16.4003	-6.97791
ENSG00000160445	ZER1	0.376002	0.380747	0.644733	0.00474522	0.268732	0.263986	6.36407	6.36407	6.36407	6.36407	6.36407	6.36407	12.0922	11.5673	19.2679	0.144995	8.25961	7.84921	7.0871e-33	2.64699e-30	4.00668e-78	0.884725	2.20986e-16	5.87711e-15	2.3161e-31	2.10063e-29	5.47726e-77	0.904424	7.15486e-16	4.86931e-14	63.5255	57.3515	166.204	-7.25626	25.828	23.0267	11.9427	11.4397	18.7113	0.144982	8.21011	7.80656
ENSG00000211677	IGLC2	-0.391857	-0.638678	-0.782385	-0.246821	-0.390527	-0.143706	2.7571	2.7571	2.7571	2.7571	2.7571	2.7571	-12.0929	-18.5895	-22.2089	-7.19629	-11.2999	-4.01394	7.37827e-33	8.38472e-73	2.05949e-100	7.95991e-13	5.75146e-29	6.13477e-05	2.40708e-31	3.5709e-71	4.71056e-99	4.50368e-12	3.07922e-28	0.00015147	63.386	154.184	217.667	18.2636	54.4375	0.689589	-11.9394	-18.0466	-21.2721	-7.16184	-11.1695	-4.00757
ENSG00000002586	CD99	-0.163522	-0.269404	-0.222484	-0.105882	-0.0589617	0.0469202	6.95535	6.95535	6.95535	6.95535	6.95535	6.95535	-12.0633	-18.8189	-15.3172	-7.44601	-4.17308	3.2173	1.02401e-32	1.16477e-74	5.2722e-51	1.27418e-13	3.09696e-05	0.00130888	3.33495e-31	5.32176e-73	3.60362e-50	7.84598e-13	5.28725e-05	0.00263625	63.1318	158.404	104.328	20.0563	0.831305	-2.18454	-11.9121	-18.2814	-15.022	-7.40883	-4.16622	3.21402
ENSG00000285498	AC104389.7	0.722223	0.845749	1.18044	0.123527	0.458214	0.334687	-1.95313	-1.95313	-1.95313	-1.95313	-1.95313	-1.95313	12.0564	13.2994	17.9833	1.93621	7.1056	5.00634	1.05105e-32	2.88531e-39	9.60121e-69	0.0529398	1.50761e-12	5.88526e-07	3.41709e-31	3.5154e-38	1.03041e-67	0.0757479	3.9937e-12	1.91436e-06	63.1562	77.8176	145.135	-5.40623	17.1716	5.11322	11.9099	13.11	17.5228	1.93541	7.07379	4.99494
ENSG00000287338	AL929091.1	0.693886	0.673572	0.646811	-0.0203135	-0.0470748	-0.0267613	-1.92627	-1.92627	-1.92627	-1.92627	-1.92627	-1.92627	12.0506	11.0929	10.3352	-0.331693	-0.759242	-0.417103	1.07346e-32	4.58287e-28	1.26096e-24	0.740144	0.447769	0.676634	3.48395e-31	3.25662e-27	4.15478e-24	0.778786	0.48486	0.728617	63.2325	52.3327	44.3277	-7.23188	-7.5533	-7.24406	11.9081	10.9836	10.2439	-0.331662	-0.75914	-0.417061
ENSG00000170515	PA2G4	0.33135	0.468083	0.771209	0.136732	0.439859	0.303127	6.14363	6.14363	6.14363	6.14363	6.14363	6.14363	12.0468	16.066	26.0254	4.72136	15.2736	10.1803	1.20941e-32	9.27293e-56	7.74116e-135	2.45662e-06	1.13271e-50	6.24508e-24	3.91637e-31	2.21515e-54	3.6613e-133	6.76073e-06	1.33933e-49	1.22201e-22	62.9986	115.432	295.279	3.78663	104.104	43.3629	11.8982	15.731	24.7131	4.7117	14.9712	10.088
ENSG00000078804	TP53INP2	-0.253436	-0.545819	-0.815724	-0.292383	-0.562288	-0.269905	1.9662	1.9662	1.9662	1.9662	1.9662	1.9662	-12.0493	-24.3222	-35.2004	-13.0325	-24.7589	-11.4423	1.21086e-32	4.82559e-119	1.77944e-225	1.00496e-37	2.64189e-122	1.20391e-29	3.91637e-31	6.26461e-117	3.68091e-223	1.01163e-35	4.07631e-120	4.00395e-28	62.9279	259.051	500.775	74.7003	267.814	56.3452	-11.8981	-23.1975	-32.0565	-12.838	-23.5184	-11.3076
ENSG00000228794	LINC01128	0.235856	0.282887	0.432034	0.0470313	0.196178	0.149146	2.73721	2.73721	2.73721	2.73721	2.73721	2.73721	12.0391	13.5165	20.0375	2.25369	9.3305	6.82854	1.36533e-32	2.00067e-40	8.6684e-84	0.0242931	2.09734e-20	1.05121e-11	4.40842e-31	2.54807e-39	1.34743e-82	0.0371361	8.15036e-20	6.12633e-11	62.8237	80.3489	178.885	-4.73138	34.9708	15.7176	11.8881	13.3109	19.394	2.25246	9.25727	6.79931
ENSG00000060140	STYK1	0.542835	0.656594	0.934326	0.113759	0.391491	0.277732	-0.754452	-0.754452	-0.754452	-0.754452	-0.754452	-0.754452	12.0312	13.7948	19.0421	2.37657	8.05342	5.52489	1.44219e-32	6.86876e-42	1.42337e-75	0.0175438	1.19593e-15	3.6232e-08	4.64859e-31	9.35583e-41	1.83266e-74	0.0275136	3.73521e-15	1.37951e-07	62.7966	84.0022	162.258	-4.46636	24.1941	7.80231	11.8835	13.5605	18.3957	2.37511	8.00487	5.5083
ENSG00000158470	B4GALT5	0.190354	0.100129	-0.0747501	-0.0902245	-0.265104	-0.174879	5.57044	5.57044	5.57044	5.57044	5.57044	5.57044	12.0346	5.97882	-4.38942	-5.43281	-16.0394	-10.2439	1.45781e-32	2.52422e-09	1.17736e-05	6.03133e-08	2.04106e-55	3.41403e-24	4.69089e-31	6.39342e-09	1.82785e-05	2.00165e-07	2.87582e-54	6.82952e-23	62.7455	9.78351	1.43448	7.35056	114.766	43.9266	11.8826	5.95988	-4.38174	-5.41787	-15.681	-10.1471
ENSG00000153094	BCL2L11	0.163583	0.114211	0.0577023	-0.0493723	-0.105881	-0.0565084	5.04522	5.04522	5.04522	5.04522	5.04522	5.04522	12.0218	7.90209	3.91798	-3.45369	-7.43521	-3.83925	1.7354e-32	3.88744e-15	9.13894e-05	0.000561439	1.39236e-13	0.000126235	5.57459e-31	1.40752e-14	0.000134599	0.00112815	3.88639e-13	0.000297963	62.5576	22.8771	-0.499533	-1.32952	19.4929	0.00568046	11.868	7.85851	3.91238	-3.44959	-7.39706	-3.83369
ENSG00000117318	ID3	-0.186398	-0.162595	-0.217874	0.0238036	-0.0314755	-0.055279	4.18528	4.18528	4.18528	4.18528	4.18528	4.18528	-12.0031	-9.86528	-12.9525	1.45504	-1.92569	-3.26926	2.16043e-32	1.35549e-22	2.57251e-37	0.145775	0.0542476	0.00109186	6.92811e-31	7.40447e-22	1.22657e-36	0.189012	0.0675324	0.00222654	62.3634	39.782	73.1054	-6.20354	-5.97388	-2.00249	-11.8497	-9.78123	-12.765	1.45462	-1.92485	-3.26572
ENSG00000198356	GET3	0.312218	0.407919	0.646538	0.0957009	0.33432	0.238619	6.46142	6.46142	6.46142	6.46142	6.46142	6.46142	11.993	14.8167	23.1143	3.49343	12.2766	8.47854	2.22566e-32	5.53826e-48	5.40295e-109	0.000484097	8.49146e-34	3.60564e-17	7.12514e-31	9.65298e-47	1.46128e-107	0.000981121	5.4313e-33	3.7707e-16	62.4103	97.7164	236.713	-1.20664	65.5181	28.03	11.8472	14.5536	22.1796	3.4894	12.1179	8.42506
ENSG00000148908	RGS10	0.374806	0.604132	0.902819	0.229326	0.528013	0.298687	8.30824	8.30824	8.30824	8.30824	8.30824	8.30824	11.9878	18.2777	26.9128	6.98079	16.1905	8.86714	2.39425e-32	8.3115e-71	3.89275e-143	3.64156e-12	1.86255e-56	1.30074e-18	7.65185e-31	3.31474e-69	2.16796e-141	1.90149e-11	2.71788e-55	1.55363e-17	62.3464	149.884	314.513	16.785	117.414	31.2988	11.8411	17.7909	25.4733	6.95044	15.8323	8.80567
ENSG00000086506	HBQ1	0.514237	0.665011	1.0182	0.150774	0.503967	0.353193	7.51112	7.51112	7.51112	7.51112	7.51112	7.51112	11.9824	14.6561	22.1053	3.34472	11.2583	7.63963	2.59756e-32	5.41646e-47	2.2351e-100	0.000834497	8.68072e-29	2.97276e-14	8.28752e-31	9.02297e-46	5.091e-99	0.00163393	4.62121e-28	2.28405e-13	62.257	95.4455	217.01	-1.70868	54.0751	21.4397	11.8342	14.3968	21.2682	3.34109	11.1329	7.5995
ENSG00000135924	DNAJB2	0.369023	0.252652	0.550224	-0.116371	0.181201	0.297572	7.18856	7.18856	7.18856	7.18856	7.18856	7.18856	11.9717	7.74634	16.6089	-3.59288	5.63239	8.95367	2.89212e-32	1.28999e-14	2.50724e-59	0.00033263	1.95241e-08	6.10157e-19	9.21171e-31	4.54052e-14	2.11169e-58	0.000689812	4.13689e-08	7.60636e-18	62.1241	21.6981	123.309	-0.854174	7.91552	32.0355	11.8252	7.70681	16.2429	-3.58847	5.61617	8.89017
ENSG00000119318	RAD23B	0.136427	0.130166	0.0793879	-0.00626024	-0.0570387	-0.0507785	5.592	5.592	5.592	5.592	5.592	5.592	11.9631	10.7627	6.44703	-0.521518	-4.77459	-4.11095	3.30678e-32	1.62512e-26	1.3292e-10	0.602048	1.89478e-06	4.05558e-05	1.05147e-30	1.07338e-25	2.63404e-10	0.654251	3.53596e-06	0.00010268	61.9875	48.7164	12.4548	-7.12594	3.50476	1.06768	11.8139	10.6566	6.42379	-0.521458	-4.76433	-4.10429
ENSG00000075340	ADD2	0.355273	0.195288	0.279726	-0.159985	-0.0755471	0.0844376	1.59064	1.59064	1.59064	1.59064	1.59064	1.59064	11.9467	6.12516	8.45886	-5.02159	-2.33813	2.5115	3.83044e-32	1.02484e-09	4.18254e-17	5.44294e-07	0.0194504	0.012078	1.21592e-30	2.66495e-09	1.07017e-16	1.61798e-06	0.0255752	0.0204069	61.7858	10.6567	27.1531	5.23805	-5.08023	-4.15468	11.8016	6.10549	8.40767	-5.01	-2.33678	2.50986
ENSG00000183111	ARHGEF37	0.437279	0.394973	0.706268	-0.0423053	0.268989	0.311295	1.63824	1.63824	1.63824	1.63824	1.63824	1.63824	11.9413	10.065	17.3443	-1.07721	6.75226	7.50782	3.98522e-32	1.84044e-23	2.66217e-64	0.281477	1.75892e-11	8.00369e-14	1.26293e-30	1.05015e-22	2.56069e-63	0.339583	4.41466e-11	5.90597e-13	61.7679	41.7489	134.626	-6.68111	14.7727	20.4905	11.7982	9.9813	16.9309	-1.07701	6.72475	7.47026
ENSG00000165283	STOML2	0.267525	0.347924	0.547292	0.0803984	0.279767	0.199369	6.19353	6.19353	6.19353	6.19353	6.19353	6.19353	11.9414	14.6657	22.686	3.40809	11.9267	8.22036	4.03948e-32	4.48655e-47	2.43518e-105	0.00066328	4.9171e-32	3.04804e-16	1.27797e-30	7.5071e-46	6.16126e-104	0.00131871	2.94026e-31	2.88613e-15	61.81	95.6221	228.275	-1.49682	61.4821	25.9326	11.7971	14.4099	21.7978	3.40432	11.7806	8.17141
ENSG00000150045	KLRF1	-0.250306	-0.227361	-0.255703	0.0229451	-0.00539677	-0.0283419	4.67327	4.67327	4.67327	4.67327	4.67327	4.67327	-11.9476	-10.3146	-11.4362	1.04789	-0.246978	-1.25803	4.16098e-32	1.78059e-24	1.51575e-29	0.294789	0.804945	0.208497	1.3142e-30	1.06271e-23	5.81703e-29	0.353468	0.825422	0.264774	61.6996	44.115	55.5815	-6.71585	-7.80067	-6.53636	-11.7946	-10.2104	-11.2873	1.04767	-0.246953	-1.25771
ENSG00000246273	SBF2-AS1	0.397491	0.552274	0.739564	0.154783	0.342073	0.187291	1.98628	1.98628	1.98628	1.98628	1.98628	1.98628	11.943	15.4372	20.0161	4.37087	9.55925	5.03606	4.54838e-32	1.2681e-51	2.89053e-83	1.28537e-05	2.6269e-21	5.07498e-07	1.43415e-30	2.56399e-50	4.43812e-82	3.23258e-05	1.05615e-20	1.66489e-06	61.6085	105.77	177.57	2.23348	37.0215	5.28346	11.7871	15.1161	19.332	4.36258	9.47661	5.02346
ENSG00000071564	TCF3	0.302944	0.46068	0.706759	0.157736	0.403815	0.24608	5.19939	5.19939	5.19939	5.19939	5.19939	5.19939	11.9304	17.1054	25.7609	5.90012	15.1659	8.93769	4.69639e-32	1.325e-62	3.22922e-132	4.06816e-09	5.46887e-50	7.05675e-19	1.47834e-30	4.10902e-61	1.40062e-130	1.55081e-08	6.28487e-49	8.70486e-18	61.6027	130.838	288.455	9.95616	102.409	31.885	11.7844	16.6994	24.4681	5.8814	14.8661	8.874
ENSG00000068971	PPP2R5B	0.330216	0.391639	0.667155	0.0614234	0.33694	0.275516	5.27042	5.27042	5.27042	5.27042	5.27042	5.27042	11.9224	13.3312	22.2931	2.10589	11.6004	9.17262	5.13412e-32	2.07782e-39	6.41319e-102	0.0353027	2.0089e-30	8.7111e-20	1.61343e-30	2.55139e-38	1.51091e-100	0.0522148	1.13187e-29	1.19256e-18	61.5238	78.05	219.986	-5.05566	57.7648	33.9451	11.7769	13.1349	21.4342	2.10487	11.4636	9.10394
ENSG00000075234	TTC38	-0.173977	-0.29953	-0.308615	-0.125553	-0.134638	-0.00908467	3.8776	3.8776	3.8776	3.8776	3.8776	3.8776	-11.9195	-19.3508	-19.5332	-8.1684	-8.75468	-0.571081	5.64593e-32	2.16889e-78	1.14329e-79	4.74707e-16	3.55005e-18	0.567993	1.77132e-30	1.10046e-76	1.6267e-78	3.81224e-15	1.24885e-17	0.629231	61.3952	166.701	169.664	25.5302	29.895	-7.15032	-11.7689	-18.744	-18.8999	-8.1178	-8.69235	-0.57101
ENSG00000125740	FOSB	-0.699413	-0.856545	-0.879022	-0.157132	-0.179609	-0.0224771	-1.99981	-1.99981	-1.99981	-1.99981	-1.99981	-1.99981	-11.892	-13.7944	-13.731	-2.51053	-2.83569	-0.342781	6.66024e-32	4.72634e-42	1.15008e-41	0.0121077	0.00460405	0.731788	2.08606e-30	6.49406e-41	6.18119e-41	0.0195804	0.00645803	0.777688	61.4143	84.3573	83.3753	-4.1502	-3.82918	-7.27045	-11.7549	-13.5879	-13.5226	-2.50899	-2.83351	-0.342748
ENSG00000105374	NKG7	-0.231356	-0.24661	-0.0659479	-0.0152545	0.165408	0.180662	7.96785	7.96785	7.96785	7.96785	7.96785	7.96785	-11.9014	-11.997	-3.16487	-0.751766	8.21147	8.7009	7.04854e-32	2.2962e-32	0.0015685	0.452258	3.36113e-16	5.66329e-18	2.20401e-30	2.00947e-31	0.0021223	0.511863	1.07914e-15	6.36832e-17	61.173	61.9931	-3.15576	-6.97148	25.4078	29.8311	-11.7502	-11.8446	-3.1617	-0.751656	8.15961	8.63915
ENSG00000168461	RAB31	0.143648	0.0783262	0.0099401	-0.0653214	-0.133707	-0.0683861	7.22082	7.22082	7.22082	7.22082	7.22082	7.22082	11.8971	6.14234	0.769042	-5.17809	-10.6711	-5.29396	7.33355e-32	9.28927e-10	0.441934	2.40702e-07	4.58483e-26	1.2941e-07	2.28933e-30	2.42324e-09	0.471811	7.48674e-07	2.18937e-25	4.5721e-07	61.1434	10.7615	-7.86257	6.02002	47.8146	6.55936	11.7468	6.12117	0.768931	-5.1648	-10.5596	-5.27968
ENSG00000198835	GJC2	0.43423	0.42642	0.782157	-0.0078099	0.347926	0.355736	0.665757	0.665757	0.665757	0.665757	0.665757	0.665757	11.8887	10.8979	19.2386	-0.199564	8.74605	8.59887	7.45117e-32	3.80703e-27	8.67218e-78	0.841836	3.75032e-18	1.3203e-17	2.3222e-30	2.57782e-26	1.17527e-76	0.867505	1.31709e-17	1.4458e-16	61.1296	50.1122	165.261	-7.23495	29.8645	29.0308	11.7455	10.7907	18.6701	-0.199546	8.68612	8.5419
ENSG00000099968	BCL2L13	0.247175	0.349151	0.477873	0.101976	0.230698	0.128721	5.19947	5.19947	5.19947	5.19947	5.19947	5.19947	11.8834	15.8465	21.2974	4.64828	10.5575	5.69432	7.90957e-32	2.36322e-54	7.38396e-94	3.50037e-06	1.39455e-25	1.36612e-08	2.46099e-30	5.34036e-53	1.43591e-92	9.46165e-06	6.53663e-25	5.48782e-08	61.1646	112.295	202.298	3.44697	46.7716	8.73031	11.7404	15.5246	20.552	4.63904	10.4547	5.67758
ENSG00000169413	RNASE6	-0.153583	-0.221586	-0.220937	-0.0680031	-0.067354	0.000649078	5.55844	5.55844	5.55844	5.55844	5.55844	5.55844	-11.8926	-16.2204	-15.9381	-5.04347	-5.02043	0.0469151	8.05387e-32	1.58656e-56	1.14739e-54	4.88337e-07	5.50175e-07	0.962584	2.50175e-30	3.90909e-55	8.53356e-54	1.46051e-06	1.06406e-06	0.970368	61.0474	117.022	112.758	5.34557	4.70201	-7.31433	-11.7389	-15.8424	-15.5709	-5.03084	-5.00793	0.0469106
ENSG00000142949	PTPRF	0.514594	0.334314	0.637343	-0.18028	0.122749	0.303029	-0.238338	-0.238338	-0.238338	-0.238338	-0.238338	-0.238338	11.8749	7.22589	13.2663	-3.88771	2.60494	6.19082	8.51657e-32	6.27408e-13	4.57644e-39	0.000103488	0.00923726	6.85377e-10	2.64112e-30	1.99972e-12	2.28325e-38	0.000230239	0.0125701	3.21413e-09	61.0228	17.8773	77.1521	0.241583	-4.42762	11.6561	11.7342	7.19439	13.075	-3.88227	2.60315	6.16943
ENSG00000170545	SMAGP	-0.192236	-0.258878	-0.180731	-0.066642	0.0115052	0.0781472	1.93205	1.93205	1.93205	1.93205	1.93205	1.93205	-11.868	-15.0766	-10.2146	-3.86672	0.658636	4.31495	9.34427e-32	1.81564e-49	4.65842e-24	0.000112837	0.510184	1.65337e-05	2.89303e-30	3.37723e-48	1.50774e-23	0.000249917	0.545851	4.4234e-05	60.912	101.13	43.0124	0.153319	-7.60604	1.93022	-11.7263	-14.7856	-10.1167	-3.86119	0.658551	4.3072
ENSG00000211666	IGLV2-14	-0.425918	-0.771383	-0.92103	-0.345465	-0.495112	-0.149647	1.5682	1.5682	1.5682	1.5682	1.5682	1.5682	-11.8538	-20.0419	-23.2007	-9.05563	-12.8226	-3.73303	1.24522e-31	2.03364e-83	1.77704e-108	2.57519e-19	1.50392e-36	0.000193238	3.84893e-30	1.20004e-81	4.77189e-107	2.93435e-18	1.0591e-35	0.000442358	60.5977	178.059	235.36	32.9098	71.7049	-0.362204	-11.702	-19.3501	-22.126	-8.98552	-12.6267	-3.7277
ENSG00000182173	TSEN54	-0.169256	-0.229018	-0.228505	-0.0597618	-0.059249	0.000512805	4.23672	4.23672	4.23672	4.23672	4.23672	4.23672	-11.8367	-15.0843	-14.7373	-3.9598	-3.92968	0.0328585	1.40449e-31	1.50729e-49	1.84711e-47	7.69141e-05	8.71588e-05	0.97379	4.33413e-30	2.8176e-48	1.14525e-46	0.000173893	0.000143403	0.9792	60.5325	101.15	96.2186	0.521942	-0.137959	-7.31665	-11.6918	-14.7981	-14.471	-3.95382	-3.92381	0.0328555
ENSG00000165006	UBAP1	0.198619	0.0555363	0.0104465	-0.143083	-0.188173	-0.0450897	6.01127	6.01127	6.01127	6.01127	6.01127	6.01127	11.824	3.13182	0.580246	-8.10687	-10.7172	-2.48693	1.57193e-31	0.00175438	0.561793	7.6663e-16	2.70552e-26	0.0129428	4.84289e-30	0.00276193	0.58987	6.01544e-15	1.3002e-25	0.0217337	60.4515	-3.07643	-8.0063	25.0665	48.3727	-4.25504	11.6822	3.12894	0.58018	-8.05941	-10.609	-2.48534
ENSG00000187997	C17orf99	0.518721	0.433198	0.735668	-0.0855228	0.216947	0.302469	1.88854	1.88854	1.88854	1.88854	1.88854	1.88854	11.8196	9.20858	15.0926	-1.81968	4.55761	6.10652	1.65085e-31	6.08253e-20	1.23395e-49	0.0689142	5.39732e-06	1.16027e-09	5.07771e-30	2.86892e-19	8.1444e-49	0.0962559	9.75977e-06	5.3141e-09	60.3626	33.7599	101.196	-5.6087	2.52382	11.1471	11.678	9.14285	14.8115	-1.81898	4.54872	6.08564
ENSG00000262482	AC004034.1	0.744664	1.34408	1.30686	0.599415	0.562196	-0.0372192	-3.65449	-3.65449	-3.65449	-3.65449	-3.65449	-3.65449	11.8092	20.3037	19.3177	9.02759	8.3949	-0.538576	1.84436e-31	3.43554e-85	2.50506e-77	3.2928e-19	7.42663e-17	0.590226	5.66367e-30	2.14141e-83	3.36823e-76	3.70715e-18	2.45089e-16	0.649789	60.2425	183.828	166.636	32.6992	26.9133	-7.18371	11.6686	19.5593	18.6133	8.95845	8.34004	-0.538509
ENSG00000139725	RHOF	-0.148816	-0.220511	-0.200136	-0.0716948	-0.0513194	0.0203755	5.72382	5.72382	5.72382	5.72382	5.72382	5.72382	-11.8061	-16.5991	-14.8429	-5.40532	-3.887	1.49427	1.8606e-31	2.85339e-59	3.69799e-48	6.99757e-08	0.000103785	0.135215	5.70423e-30	7.80702e-58	2.34459e-47	2.30324e-07	0.000169691	0.180568	60.3448	123.67	98.0402	7.19753	-0.321273	-6.2275	-11.6679	-16.235	-14.5812	-5.39123	-3.88157	1.49385
ENSG00000141447	OSBPL1A	0.198132	0.165309	0.0126499	-0.0328228	-0.185482	-0.152659	2.43829	2.43829	2.43829	2.43829	2.43829	2.43829	11.8093	9.33835	0.697678	-1.8548	-10.3736	-8.25367	1.92434e-31	2.06321e-20	0.485447	0.0637381	9.72176e-25	2.43541e-16	5.89003e-30	1.00279e-19	0.514907	0.0897723	4.42891e-24	2.32829e-15	60.1547	34.8784	-7.92345	-5.55375	44.8282	26.1723	11.665	9.25902	0.697568	-1.85401	-10.269	-8.19843
ENSG00000011426	ANLN	0.72043	1.2581	1.19987	0.537673	0.479436	-0.0582371	-2.1744	-2.1744	-2.1744	-2.1744	-2.1744	-2.1744	11.7945	19.608	18.2296	8.32599	7.33933	-0.86335	2.10858e-31	2.90757e-80	6.8008e-70	1.29814e-16	2.80452e-13	0.388022	6.44349e-30	1.55048e-78	7.53935e-69	1.10222e-15	7.69903e-13	0.454265	60.1636	172.359	149.038	26.8212	18.8154	-6.95875	11.6572	18.972	17.6727	8.27375	7.30346	-0.86321
ENSG00000149534	MS4A2	-0.577515	-1.50275	-1.88692	-0.925231	-1.30941	-0.384174	-0.126903	-0.126903	-0.126903	-0.126903	-0.126903	-0.126903	-11.7974	-28.7229	-34.8069	-17.7123	-24.6925	-6.97802	2.16117e-31	5.97667e-160	1.6086e-221	1.35292e-66	1.0185e-121	3.74088e-12	6.59351e-30	1.63051e-157	3.18739e-219	1.15761e-63	1.52161e-119	2.29003e-11	60.0592	350.604	490.033	140.247	266.065	16.732	-11.6551	-26.9483	-31.7714	-17.239	-23.4611	-6.94664
ENSG00000126264	HCST	-0.190808	-0.269319	-0.176915	-0.0785114	0.013893	0.0924044	6.06128	6.06128	6.06128	6.06128	6.06128	6.06128	-11.7909	-15.7937	-10.2258	-4.60977	0.81992	5.27991	2.20653e-31	4.76161e-54	3.71838e-24	4.20605e-06	0.41233	1.38851e-07	6.72099e-30	1.05824e-52	1.20681e-23	1.12496e-05	0.449979	4.8873e-07	60.2097	111.803	43.1973	3.26386	-7.51435	6.48118	-11.6533	-15.4796	-10.1387	-4.60093	0.819801	5.26676
ENSG00000146373	RNF217	0.301752	0.644824	0.805812	0.343072	0.50406	0.160988	1.02034	1.02034	1.02034	1.02034	1.02034	1.02034	11.7754	23.799	28.7565	12.5567	18.1133	5.58352	2.56832e-31	1.72346e-114	6.42579e-159	3.09127e-35	1.87426e-69	2.58615e-08	7.81034e-30	2.00262e-112	4.72496e-157	2.35588e-33	4.3773e-68	1.00065e-07	59.9574	250.598	355.655	69.1593	147.431	8.12741	11.6404	22.742	26.8601	12.3865	17.6155	5.56737
ENSG00000034713	GABARAPL2	0.226369	0.418241	0.538652	0.191873	0.312284	0.120411	7.53323	7.53323	7.53323	7.53323	7.53323	7.53323	11.7705	20.6707	26.3088	9.54834	15.6436	5.85408	2.94793e-31	1.69922e-88	2.96962e-136	2.80719e-21	6.59911e-53	5.37119e-09	8.95029e-30	1.13426e-86	1.45573e-134	3.98242e-20	8.5025e-52	2.27207e-08	59.776	189.959	299.224	37.3533	109.068	9.62737	11.6286	19.9437	24.8444	9.46967	15.3096	5.83524
ENSG00000239713	APOBEC3G	-0.138558	-0.0922727	-0.014899	0.0462858	0.123659	0.0773736	5.48109	5.48109	5.48109	5.48109	5.48109	5.48109	-11.7607	-7.40734	-1.17762	3.75071	10.0671	6.10368	3.42234e-31	1.69905e-13	0.239052	0.00018005	1.99896e-23	1.18706e-09	1.03739e-29	5.60808e-13	0.265138	0.000387478	8.67414e-23	5.42887e-09	59.62	19.1717	-7.46529	-0.274056	41.8146	11.1005	-11.6159	-7.37057	-1.17736	3.74548	9.9731	6.08198
ENSG00000147454	SLC25A37	0.354236	0.362446	0.610087	0.00821062	0.255852	0.247641	12.2852	12.2852	12.2852	12.2852	12.2852	12.2852	11.7484	11.367	18.8514	0.25932	8.14057	7.62972	3.71962e-31	2.47891e-29	5.58559e-75	0.795408	5.85234e-16	3.20362e-14	1.12569e-29	1.88309e-28	7.01891e-74	0.827773	1.85618e-15	2.45441e-13	59.6158	55.1454	159.067	-7.23229	24.8711	21.3654	11.6088	11.244	18.3214	0.259295	8.09235	7.58982
ENSG00000058063	ATP11B	0.181579	0.231347	0.0662704	0.0497684	-0.115308	-0.165077	5.3283	5.3283	5.3283	5.3283	5.3283	5.3283	11.7417	14.1262	3.975	3.05281	-7.10315	-9.83212	3.88312e-31	6.50327e-44	7.20212e-05	0.00228788	1.53263e-12	1.85151e-22	1.17329e-29	9.71568e-43	0.000106691	0.00417925	4.05941e-12	3.2301e-21	59.5644	88.3958	-0.296097	-2.63611	17.1389	40.0196	11.6051	13.8981	3.96951	3.05007	-7.0715	-9.74963
ENSG00000124343	XG	0.556936	0.644376	0.960304	0.0874395	0.403368	0.315928	0.333189	0.333189	0.333189	0.333189	0.333189	0.333189	11.75	12.597	18.1622	1.73768	7.91566	5.96961	4.35171e-31	2.29406e-35	1.80965e-69	0.082387	3.6386e-15	2.71008e-09	1.31276e-29	2.32669e-34	1.98051e-68	0.113424	1.10974e-14	1.18363e-08	59.4189	68.885	146.511	-5.72179	23.1147	10.3472	11.5953	12.4104	17.6175	1.737	7.86679	5.94826
ENSG00000166265	CYYR1	0.501979	0.79656	0.660154	0.294581	0.158175	-0.136406	-0.390428	-0.390428	-0.390428	-0.390428	-0.390428	-0.390428	11.7228	17.5588	14.0883	6.46982	3.41949	-2.8475	4.86839e-31	1.37495e-65	1.60411e-43	1.1566e-10	0.000636574	0.00443985	1.46628e-29	4.74901e-64	9.02172e-43	5.2011e-10	0.000968156	0.00814419	59.2814	137.982	87.6021	13.411	-1.99178	-3.27574	11.5857	17.1044	13.8333	6.44492	3.41553	-2.84509
ENSG00000135451	TROAP	0.446655	0.678607	0.921275	0.231952	0.47462	0.242668	0.516786	0.516786	0.516786	0.516786	0.516786	0.516786	11.7079	16.6366	21.7196	5.66911	11.4015	5.60636	5.61609e-31	1.49661e-59	2.89563e-97	1.57746e-08	1.78489e-29	2.26488e-08	1.68877e-29	4.14298e-58	6.17296e-96	5.61001e-08	9.75006e-29	8.84816e-08	59.1652	123.953	209.904	8.64521	55.6565	8.26766	11.5735	16.2745	20.9293	5.65292	11.2729	5.59045
ENSG00000229358	DPY19L1P1	0.672591	1.31346	1.27834	0.64087	0.605746	-0.035124	-1.74855	-1.74855	-1.74855	-1.74855	-1.74855	-1.74855	11.6907	21.587	20.4158	10.5054	9.81964	-0.550306	6.92226e-31	5.39749e-96	1.79738e-86	2.37911e-25	2.12356e-22	0.582154	2.07822e-29	4.39837e-94	2.96528e-85	5.3442e-24	8.89297e-22	0.642424	58.9415	207.191	185.878	46.5981	39.5086	-7.16488	11.5555	20.7894	19.7092	10.4039	9.7357	-0.550241
ENSG00000133816	MICAL2	0.318802	0.109438	0.187896	-0.209364	-0.130907	0.0784575	5.59824	5.59824	5.59824	5.59824	5.59824	5.59824	11.6906	3.79166	6.39937	-7.28867	-4.57894	2.6544	7.00813e-31	0.000152621	1.80351e-10	4.03896e-13	4.87494e-06	0.00798955	2.10065e-29	0.000267798	3.55489e-10	2.3619e-12	8.8415e-06	0.0139604	58.9884	-0.802765	12.1495	18.9323	2.59342	-3.82473	11.5545	3.78677	6.3772	-7.25425	-4.5701	2.65251
ENSG00000176083	ZNF683	-0.35474	-0.595976	-0.401345	-0.241236	-0.0466056	0.194631	1.13756	1.13756	1.13756	1.13756	1.13756	1.13756	-11.7022	-18.5387	-12.1536	-7.55767	-1.43953	5.80829	7.10964e-31	1.143e-71	6.39281e-33	5.78792e-14	0.150128	7.15645e-09	2.12769e-29	4.66721e-70	2.71521e-32	3.71976e-13	0.175955	2.97708e-08	58.8984	152.794	63.5581	20.8557	-6.76569	9.39408	-11.5532	-17.9017	-11.9513	-7.51279	-1.43908	5.78721
ENSG00000221823	PPP3R1	0.164493	0.222016	0.306638	0.0575225	0.142145	0.0846226	5.63053	5.63053	5.63053	5.63053	5.63053	5.63053	11.6743	14.9292	20.3033	3.88408	9.64218	5.55859	8.55783e-31	1.23462e-48	6.96086e-86	0.000105085	1.14647e-21	2.97567e-08	2.55703e-29	2.21128e-47	1.13742e-84	0.000233598	4.67733e-21	1.14431e-07	58.7808	99.1639	184.007	0.220271	37.8355	7.97275	11.5373	14.6559	19.6406	3.87854	9.56277	5.54286
ENSG00000136840	ST6GALNAC4	0.459744	0.583432	0.956382	0.123688	0.496638	0.37295	7.76915	7.76915	7.76915	7.76915	7.76915	7.76915	11.6659	13.9911	22.5854	2.98835	12.0852	8.78664	9.37898e-31	4.12981e-43	2.17454e-104	0.00282918	8.13092e-33	2.63333e-18	2.79794e-29	5.95705e-42	5.38599e-103	0.00508852	5.01003e-32	3.05045e-17	58.6857	86.5468	225.931	-2.82629	63.2533	30.5987	11.5294	13.7652	21.6973	2.98571	11.9313	8.72622
ENSG00000154122	ANKH	0.353668	0.394491	0.686345	0.0408229	0.332677	0.291854	6.04462	6.04462	6.04462	6.04462	6.04462	6.04462	11.6593	12.2431	20.9221	1.28161	10.5025	8.91598	1.05177e-30	1.2516e-33	1.32113e-90	0.200087	2.54138e-25	8.66669e-19	3.13267e-29	1.16866e-32	2.40279e-89	0.250262	1.18034e-24	1.06143e-17	58.5135	64.8607	194.061	-6.43605	46.1244	31.6795	11.5195	12.0861	20.1852	1.2813	10.3976	8.85109
ENSG00000271109	AC008555.4	-0.213731	-0.328324	-0.337682	-0.114593	-0.123951	-0.00935809	2.4029	2.4029	2.4029	2.4029	2.4029	2.4029	-11.6411	-16.7891	-16.7493	-5.85191	-6.26589	-0.455538	1.21358e-30	1.64183e-60	3.21775e-60	5.41548e-09	4.27519e-10	0.648757	3.60891e-29	4.71124e-59	2.77721e-59	2.03678e-08	9.97227e-10	0.703509	58.4011	126.173	125.428	9.67707	11.6482	-7.20437	-11.5072	-16.4093	-16.3684	-5.83387	-6.24363	-0.455489
ENSG00000211668	IGLV2-11	-0.51384	-0.847	-1.00396	-0.33316	-0.49012	-0.15696	0.128284	0.128284	0.128284	0.128284	0.128284	0.128284	-11.6178	-18.016	-20.6347	-7.06743	-10.2262	-3.15821	1.58497e-30	7.43949e-69	4.29215e-88	1.98491e-12	4.05217e-24	0.0016047	4.7059e-29	2.81207e-67	7.37857e-87	1.07152e-11	1.80199e-23	0.00318102	58.1023	145.188	189.499	17.373	43.4272	-2.34319	-11.4841	-17.5373	-19.8973	-7.03554	-10.1303	-3.15505
ENSG00000285557	AC069410.1	0.650273	0.697842	1.0697	0.0475691	0.419423	0.371854	-0.520522	-0.520522	-0.520522	-0.520522	-0.520522	-0.520522	11.6015	11.641	17.18	0.79295	6.88747	5.87611	1.90698e-30	1.15853e-30	3.95011e-63	0.427874	6.99461e-12	4.69893e-09	5.65308e-29	9.36778e-30	3.69017e-62	0.487991	1.79187e-11	2.0032e-08	57.9651	58.1419	132.06	-6.94565	15.679	9.79084	11.4681	11.5112	16.7714	0.792836	6.85777	5.8575
ENSG00000112511	PHF1	-0.178514	-0.348058	-0.495221	-0.169544	-0.316707	-0.147162	4.73627	4.73627	4.73627	4.73627	4.73627	4.73627	-11.5978	-21.3649	-29.8314	-10.4232	-19.5213	-8.76408	1.93591e-30	1.96228e-94	7.23322e-172	5.36588e-25	8.32574e-80	3.15504e-18	5.72981e-29	1.55857e-92	6.54606e-170	1.14521e-23	2.67904e-78	3.62579e-17	58.0341	204.341	381.47	45.8529	171.349	30.4424	-11.4668	-20.6162	-27.9467	-10.3262	-18.9166	-8.70574
ENSG00000111728	ST8SIA1	0.450807	0.648294	0.899261	0.197487	0.448454	0.250967	3.44392	3.44392	3.44392	3.44392	3.44392	3.44392	11.6124	15.5768	21.0777	4.82945	10.9471	5.9124	1.974e-30	2.01458e-52	2.59473e-91	1.44916e-06	2.71612e-27	3.81803e-09	5.83337e-29	4.20893e-51	4.76985e-90	4.10889e-06	1.36197e-26	1.63976e-08	57.9069	107.655	195.928	4.31776	50.6275	9.9944	11.4652	15.2368	20.2655	4.81812	10.8217	5.89189
ENSG00000105948	TTC26	0.290133	0.223828	0.230227	-0.0663052	-0.0599067	0.00639853	0.958462	0.958462	0.958462	0.958462	0.958462	0.958462	11.6022	8.49816	8.49996	-2.51233	-2.23096	0.230496	1.99061e-30	3.37614e-17	3.53499e-17	0.0120577	0.0257708	0.817726	5.87324e-29	1.37738e-16	9.06577e-17	0.0195046	0.0333454	0.852177	57.8594	27.6131	27.4477	-4.12893	-5.33341	-7.28074	11.4644	8.43276	8.42738	-2.51045	-2.22965	0.230471
ENSG00000137869	CYP19A1	0.723079	1.2055	1.39704	0.482418	0.673964	0.191547	-3.34576	-3.34576	-3.34576	-3.34576	-3.34576	-3.34576	11.6002	18.6664	21.2576	7.41639	10.2293	2.82956	2.01755e-30	7.25567e-72	1.82133e-89	1.71196e-13	4.41161e-24	0.0047037	5.94341e-29	2.97561e-70	3.23136e-88	1.03988e-12	1.95998e-23	0.00859469	57.9253	155.919	200.93	19.8216	43.4429	-3.36278	11.4633	17.927	20.0551	7.36956	10.122	2.82665
ENSG00000077238	IL4R	0.241448	0.0873904	-0.20607	-0.154057	-0.447518	-0.293461	6.93012	6.93012	6.93012	6.93012	6.93012	6.93012	11.5859	3.96131	-9.19516	-7.04541	-20.5996	-13.0815	2.32794e-30	7.63284e-05	6.90642e-20	2.32221e-12	7.43392e-88	5.47905e-38	6.84706e-29	0.000137665	1.95263e-19	1.24115e-11	3.05538e-86	3.75046e-36	57.7448	-0.138807	33.4429	17.2207	188.878	75.2847	11.4509	3.95565	-9.12911	-7.01363	-19.8698	-12.8848
ENSG00000267769	AC011498.6	0.539039	0.285669	0.841664	-0.25337	0.302624	0.555995	3.81552	3.81552	3.81552	3.81552	3.81552	3.81552	11.57	5.7769	16.6333	-5.12649	6.11474	10.8368	2.66897e-30	8.38913e-09	1.61906e-59	3.14865e-07	1.09936e-09	7.63453e-27	7.83786e-29	2.05087e-08	1.37037e-58	9.68151e-07	2.51023e-09	1.98224e-25	57.694	8.60432	123.979	5.75351	10.7188	50.0227	11.439	5.76045	16.2697	-5.11432	6.09427	10.7266
ENSG00000165775	FUNDC2	0.335885	0.430346	0.749556	0.0944609	0.413671	0.319211	7.50328	7.50328	7.50328	7.50328	7.50328	7.50328	11.5658	14.0197	24.0584	3.09685	13.657	10.2046	2.86992e-30	2.81806e-43	4.89001e-117	0.00197516	3.67764e-41	4.9464e-24	8.41485e-29	4.10264e-42	1.53416e-115	0.00364625	3.06726e-40	9.78057e-23	57.5955	86.9568	254.934	-2.50104	82.353	43.5963	11.4327	13.7928	22.9979	3.09394	13.4368	10.1108
ENSG00000259498	TPM1-AS	0.612581	0.616809	0.90707	0.00422732	0.294489	0.290261	-1.31047	-1.31047	-1.31047	-1.31047	-1.31047	-1.31047	11.558	10.96	15.5642	0.0746905	5.13361	4.87784	2.95215e-30	1.89406e-27	1.2799e-52	0.940466	3.03128e-07	1.13061e-06	8.6425e-29	1.30218e-26	9.07109e-52	0.950719	5.96934e-07	3.55682e-06	57.6158	50.885	108.368	-7.27261	5.27599	4.48738	11.4303	10.8547	15.2664	0.0746841	5.12149	4.86743
ENSG00000206172	HBA1	0.641309	0.561335	0.990867	-0.0799738	0.349558	0.429532	-1.52827	-1.52827	-1.52827	-1.52827	-1.52827	-1.52827	11.5584	9.5066	16.215	-1.35051	5.83246	6.90643	2.97847e-30	3.84684e-21	8.93569e-57	0.176957	6.07251e-09	6.09629e-12	8.706e-29	1.94711e-20	7.05264e-56	0.224434	1.32809e-08	3.64385e-11	57.5605	36.4941	117.688	-6.36115	9.06666	16.2511	11.4295	9.43671	15.8785	-1.35018	5.81475	6.87738
ENSG00000198786	MT-ND5	-0.343449	-0.472207	-0.457645	-0.128759	-0.114196	0.0145622	8.9353	8.9353	8.9353	8.9353	8.9353	8.9353	-11.554	-15.0868	-14.4363	-4.12436	-3.68372	0.455158	3.10325e-30	1.16745e-49	9.22063e-46	3.82094e-05	0.000234015	0.649029	9.05668e-29	2.18885e-48	5.50315e-45	9.0137e-05	0.000371393	0.703682	57.5619	101.669	92.5493	1.16707	-1.08923	-7.24014	-11.4259	-14.8153	-14.1995	-4.11805	-3.67915	0.455111
ENSG00000264204	AGAP7P	-0.422976	-0.578654	-0.987246	-0.155679	-0.56427	-0.408591	0.994073	0.994073	0.994073	0.994073	0.994073	0.994073	-11.5615	-14.7034	-24.1755	-3.97946	-14.2146	-9.89475	3.15185e-30	3.11959e-47	1.49889e-117	7.08743e-05	2.83699e-44	1.06384e-22	9.18427e-29	5.26193e-46	4.76606e-116	0.000160817	2.65689e-43	1.88567e-21	57.4059	95.7452	254.977	0.615259	89.3202	40.5532	-11.4246	-14.4349	-23.0492	-3.97333	-13.9574	-9.80572
ENSG00000065491	TBC1D22B	0.321356	0.208084	0.391519	-0.113272	0.0701634	0.183435	3.78457	3.78457	3.78457	3.78457	3.78457	3.78457	11.5562	7.0323	12.9177	-3.84204	2.37678	5.99256	3.18992e-30	2.51473e-12	3.5151e-37	0.00012472	0.0175315	2.33055e-09	9.28084e-29	7.68463e-12	1.66881e-36	0.00027478	0.023149	1.02692e-08	57.4659	16.5257	72.8295	0.0653413	-5.01001	10.4533	11.4235	7.00248	12.7406	-3.83666	2.37537	5.97291
ENSG00000213694	S1PR3	0.192144	0.394919	0.55515	0.202775	0.363006	0.160231	2.72811	2.72811	2.72811	2.72811	2.72811	2.72811	11.5517	22.5345	30.9863	11.5817	20.5548	8.77659	3.51469e-30	1.89922e-102	3.119e-176	2.87861e-30	4.00053e-87	3.05772e-18	1.021e-28	1.73548e-100	3.02639e-174	1.16782e-28	1.59885e-85	3.5161e-17	57.2979	223.537	399.56	57.8155	187.514	30.4817	11.4151	21.4908	28.3036	11.4325	19.7851	8.70929
ENSG00000177706	FAM20C	0.238467	0.553195	0.656758	0.314727	0.41829	0.103563	2.09206	2.09206	2.09206	2.09206	2.09206	2.09206	11.546	25.1734	29.0342	14.3525	18.8629	4.50275	3.70299e-30	4.87339e-126	5.28147e-161	4.48432e-45	1.24582e-74	6.99762e-06	1.07404e-28	7.39812e-124	4.07453e-159	1.04213e-42	3.38402e-73	1.97135e-05	57.2459	275.186	356.499	91.3824	158.658	2.75712	11.4106	23.8806	27.038	14.0883	18.2777	4.49376
ENSG00000087157	PGS1	0.260502	0.228714	0.00411705	-0.031788	-0.256385	-0.224597	6.73361	6.73361	6.73361	6.73361	6.73361	6.73361	11.5352	9.55979	0.169265	-1.3386	-10.8648	-9.20907	3.97216e-30	2.38694e-21	0.865599	0.180807	5.71708e-27	6.22257e-20	1.15034e-28	1.22597e-20	0.87692	0.228653	2.82983e-26	8.65732e-19	57.2354	36.9598	-8.1508	-6.37159	49.895	34.2764	11.4045	9.4866	0.169251	-1.33828	-10.7533	-9.14039
ENSG00000118513	MYB	0.279407	0.5302	0.416293	0.250793	0.136886	-0.113907	1.26208	1.26208	1.26208	1.26208	1.26208	1.26208	11.5134	20.4631	15.5145	9.67093	5.1985	-4.16388	5.03076e-30	3.66686e-87	3.29124e-52	8.64965e-22	2.15348e-07	3.2234e-05	1.45467e-28	2.38017e-85	2.30914e-51	1.27503e-20	4.27786e-07	8.28132e-05	56.945	186.468	107.068	38.5013	5.61835	1.30984	11.3839	19.7895	15.2047	9.59188	5.18558	-4.15708
ENSG00000223482	NUTM2A-AS1	0.287818	0.444498	0.680455	0.15668	0.392637	0.235957	5.12775	5.12775	5.12775	5.12775	5.12775	5.12775	11.5315	16.6713	25.0238	5.99824	15.0999	8.78313	5.04715e-30	2.308e-59	5.10915e-124	2.28233e-09	2.2578e-49	2.8897e-18	1.45717e-28	6.3332e-58	1.87475e-122	8.95826e-09	2.53736e-48	3.33307e-17	57.026	123.605	270.611	10.5389	101.07	30.5224	11.3836	16.248	23.6853	5.97632	14.7709	8.7157
ENSG00000106263	EIF3B	0.263019	0.237853	0.423839	-0.0251662	0.16082	0.185986	5.76816	5.76816	5.76816	5.76816	5.76816	5.76816	11.5142	9.82606	17.2074	-1.04694	6.72428	7.52273	5.06204e-30	1.9131e-22	2.41579e-63	0.295217	2.1284e-11	7.17524e-14	1.45923e-28	1.03811e-21	2.27034e-62	0.353892	5.32072e-11	5.31549e-13	56.9906	39.4467	132.372	-6.7173	14.5628	20.5729	11.3833	9.7463	16.8006	-1.04675	6.69693	7.48462
ENSG00000179344	HLA-DQB1	-0.18404	-0.197068	-0.137918	-0.0130282	0.046122	0.0591502	6.47001	6.47001	6.47001	6.47001	6.47001	6.47001	-11.5119	-11.6245	-8.03323	-0.785596	2.80038	3.48721	6.27611e-30	1.83273e-30	1.46122e-15	0.432178	0.00514335	0.000496502	1.80644e-28	1.46619e-29	3.5373e-15	0.492095	0.00717917	0.00106838	56.8026	57.7757	23.703	-6.93042	-3.90102	-1.26468	-11.3646	-11.4716	-7.98018	-0.78547	2.79792	3.48264
ENSG00000287860	AC079804.3	0.539319	0.787235	1.0731	0.247915	0.53378	0.285865	1.59022	1.59022	1.59022	1.59022	1.59022	1.59022	11.4904	15.6582	20.5761	4.9281	10.4594	5.38351	6.62278e-30	3.72295e-53	5.25407e-88	8.78628e-07	3.87734e-25	7.91582e-08	1.90332e-28	7.99096e-52	9.02396e-87	2.55394e-06	1.79197e-24	2.87215e-07	56.7299	109.389	188.714	4.77736	45.7655	7.06078	11.3599	15.3468	19.8872	4.91704	10.3573	5.36904
ENSG00000145423	SFRP2	0.460241	0.274807	0.597775	-0.185434	0.137534	0.322968	2.96032	2.96032	2.96032	2.96032	2.96032	2.96032	11.4898	6.41265	13.5501	-4.35324	3.20997	7.25753	6.82553e-30	1.66427e-10	1.32577e-40	1.39025e-05	0.0013428	5.10915e-13	1.95859e-28	4.55616e-10	6.87883e-40	3.48006e-05	0.00198499	3.44219e-12	56.6576	12.4346	80.5527	2.1464	-2.67717	18.6685	11.3573	6.3895	13.3416	-4.3454	3.20667	7.22236
ENSG00000167536	DHRS13	0.191774	0.0232713	-0.0550572	-0.168502	-0.246831	-0.0783285	6.59227	6.59227	6.59227	6.59227	6.59227	6.59227	11.4904	1.32833	-3.10808	-9.67737	-14.2522	-4.39185	6.85722e-30	0.18418	0.00190351	8.49132e-22	1.71946e-44	1.16786e-05	1.96469e-28	0.220169	0.00255923	1.25365e-20	1.62485e-43	3.19021e-05	56.6593	-7.08336	-3.35598	38.5335	89.854	2.23896	11.3569	1.32799	-3.10489	-9.59378	-13.993	-4.3835
ENSG00000093167	LRRFIP2	0.149821	0.162537	0.224283	0.0127159	0.0744615	0.0617456	4.46009	4.46009	4.46009	4.46009	4.46009	4.46009	11.4752	11.7036	15.8152	0.924567	5.42519	4.34768	8.33667e-30	6.24956e-31	4.64187e-54	0.355274	6.30579e-08	1.42718e-05	2.38495e-28	5.11709e-30	3.4079e-53	0.415358	1.29261e-07	3.85772e-05	56.4852	58.7358	111.193	-6.8278	6.79406	2.06759	11.3398	11.5643	15.4813	0.924408	5.40991	4.33964
ENSG00000189316	AC073349.1	0.604846	0.84203	1.24255	0.237184	0.637706	0.400522	-0.660508	-0.660508	-0.660508	-0.660508	-0.660508	-0.660508	11.4669	14.9971	21.3573	4.21154	11.156	6.75331	8.40385e-30	4.41638e-49	3.4092e-94	2.61501e-05	2.61857e-28	1.75038e-11	2.40052e-28	8.11063e-48	6.70583e-93	6.33445e-05	1.3696e-27	9.92147e-11	56.5043	100.148	203.19	1.53593	53.0048	15.2243	11.3391	14.7256	20.5895	4.20464	11.034	6.72546
ENSG00000158089	GALNT14	0.272689	0.0619568	-0.262995	-0.210732	-0.535684	-0.324951	3.284	3.284	3.284	3.284	3.284	3.284	11.4701	2.44989	-10.1619	-8.40578	-21.2947	-12.4747	8.88265e-30	0.0143524	7.93402e-24	6.82289e-17	5.03276e-93	9.62617e-35	2.53344e-28	0.0202298	2.54864e-23	5.96258e-16	2.50626e-91	4.93741e-33	56.3825	-4.95038	42.4349	27.431	200.377	67.8799	11.3342	2.44832	-10.0644	-8.35006	-20.4586	-12.2951
ENSG00000196139	AKR1C3	-0.214058	-0.291172	-0.205364	-0.077114	0.00869394	0.085808	2.69749	2.69749	2.69749	2.69749	2.69749	2.69749	-11.4698	-14.7747	-10.1901	-3.92691	0.439125	4.19091	8.91193e-30	2.13286e-47	7.04803e-24	8.83487e-05	0.660608	2.87569e-05	2.53794e-28	3.62683e-46	2.26829e-23	0.000198221	0.691106	7.44799e-05	56.381	96.6393	42.6999	0.392712	-7.7221	1.4077	-11.3339	-14.4611	-10.0761	-3.92055	0.439074	4.18309
ENSG00000138722	MMRN1	0.345826	0.51002	0.813186	0.164194	0.46736	0.303166	1.00092	1.00092	1.00092	1.00092	1.00092	1.00092	11.4649	15.8404	24.4419	5.11466	14.3447	8.9656	9.04937e-30	3.48731e-54	2.78367e-119	3.36144e-07	5.00261e-45	5.66468e-19	2.57319e-28	7.81708e-53	9.12888e-118	1.02988e-06	4.83663e-44	7.08048e-18	56.3476	111.633	260.213	5.7038	91.0302	32.1162	11.3326	15.4997	23.2212	5.10197	14.0805	8.89842
ENSG00000182809	CRIP2	-0.23494	-0.515529	-0.550711	-0.280589	-0.315771	-0.0351816	2.40785	2.40785	2.40785	2.40785	2.40785	2.40785	-11.4645	-23.5395	-24.48	-12.9531	-14.462	-1.55377	9.86021e-30	2.18813e-111	4.54365e-119	3.12249e-37	1.20638e-45	0.120362	2.79953e-28	2.45174e-109	1.4772e-117	2.90979e-35	1.18895e-44	0.163023	56.2956	241.778	259.991	73.5346	92.4505	-6.08567	-11.3251	-22.4261	-23.2001	-12.7499	-14.1807	-1.55326
ENSG00000227502	MROCKI	0.738323	1.44316	1.30685	0.704839	0.568525	-0.136313	-2.82858	-2.82858	-2.82858	-2.82858	-2.82858	-2.82858	11.4502	21.2879	18.8216	10.3519	8.26973	-1.92002	1.00747e-29	3.0943e-93	3.94471e-74	1.15492e-24	2.06e-16	0.0549613	2.85612e-28	2.37743e-91	4.84063e-73	2.33514e-23	6.67886e-16	0.0807328	56.3079	201.884	158.547	45.0737	25.908	-5.49272	11.3232	20.4823	18.2147	10.2524	8.21854	-1.91918
ENSG00000173992	CCS	0.271437	0.231727	0.500297	-0.0397099	0.228859	0.268569	5.59315	5.59315	5.59315	5.59315	5.59315	5.59315	11.451	9.2205	19.5558	-1.59214	9.22017	10.4665	1.02366e-29	5.48173e-20	3.32727e-80	0.111465	5.6625e-20	3.56549e-25	2.89765e-28	2.59136e-19	4.8216e-79	0.148726	2.14728e-19	7.86831e-24	56.284	33.8636	170.643	-5.99982	33.9711	46.1604	11.3218	9.15409	18.9649	-1.59164	9.15059	10.3653
ENSG00000076770	MBNL3	0.317997	0.442629	0.786126	0.124633	0.468129	0.343497	6.53509	6.53509	6.53509	6.53509	6.53509	6.53509	11.4453	15.0421	26.2832	4.27093	16.1396	11.464	1.11435e-29	2.68776e-49	7.2318e-137	2.01229e-05	4.56059e-56	9.34761e-30	3.14962e-28	4.98466e-48	3.59186e-135	4.94185e-05	6.55333e-55	3.14213e-28	56.2143	100.588	299.219	1.78819	116.348	56.5811	11.3143	14.7591	24.9011	4.26352	15.7759	11.3297
ENSG00000049323	LTBP1	0.334698	0.4864	0.71776	0.151702	0.383062	0.231361	1.5751	1.5751	1.5751	1.5751	1.5751	1.5751	11.442	15.5292	22.128	4.85128	12.0826	7.01904	1.13055e-29	2.50928e-52	2.23664e-100	1.29381e-06	8.58228e-33	2.79888e-12	3.19062e-28	5.21354e-51	5.091e-99	3.69683e-06	5.2795e-32	1.74054e-11	56.1464	107.352	216.422	4.40907	63.16	17.0136	11.3131	15.2225	21.2682	4.8407	11.9268	6.98747
ENSG00000182866	LCK	-0.144268	-0.28942	-0.290679	-0.145152	-0.146411	-0.00125915	6.3183	6.3183	6.3183	6.3183	6.3183	6.3183	-11.4394	-21.7127	-21.484	-10.984	-11.1433	-0.0928629	1.20593e-29	7.13873e-97	5.53887e-95	1.69391e-27	3.102e-28	0.926019	3.39826e-28	5.9198e-95	1.10332e-93	4.95126e-26	1.61482e-27	0.941779	56.1126	208.653	204.351	51.4505	52.7599	-7.32034	-11.3074	-20.8863	-20.6774	-10.8649	-11.0188	-0.0928544
ENSG00000162385	MAGOH	-0.13455	-0.210422	-0.246808	-0.0758725	-0.112259	-0.0363862	4.2046	4.2046	4.2046	4.2046	4.2046	4.2046	-11.4297	-16.9016	-19.4298	-6.07609	-8.99345	-2.81337	1.24322e-29	2.50562e-61	1.94778e-79	1.39176e-09	4.22467e-19	0.00493544	3.49812e-28	7.33526e-60	2.75746e-78	5.59797e-09	1.54929e-18	0.00897891	56.3294	129.06	170.754	10.9965	32.0701	-3.4016	-11.3047	-16.523	-18.8717	-6.05643	-8.93092	-2.81122
ENSG00000198001	AC093012.1	0.120777	0.121259	0.0669202	0.000481856	-0.0538572	-0.054339	5.18884	5.18884	5.18884	5.18884	5.18884	5.18884	11.4294	10.878	5.9091	0.0433744	-4.86561	-4.75384	1.29813e-29	4.81575e-27	3.83999e-09	0.965406	1.2043e-06	2.09722e-06	3.64717e-28	3.25033e-26	7.14057e-09	0.97077	2.27722e-06	6.349e-06	56.0819	49.9259	9.16635	-7.26915	3.93293	3.87851	11.3009	10.7691	5.89094	0.0433706	-4.85493	-4.74382
ENSG00000187134	AKR1C1	0.422484	0.554068	0.834432	0.131584	0.411948	0.280364	0.260687	0.260687	0.260687	0.260687	0.260687	0.260687	11.435	14.0812	20.5649	3.36039	10.3675	6.80861	1.31358e-29	1.8402e-43	7.56707e-87	0.000789571	1.0514e-24	1.22518e-11	3.68506e-28	2.69781e-42	1.25833e-85	0.00155048	4.78171e-24	7.06798e-11	55.9973	87.3939	187.207	-1.64014	44.7578	15.5823	11.2999	13.8235	19.7529	3.35643	10.2614	6.77721
ENSG00000179335	CLK3	0.243957	0.25586	0.403029	0.0119036	0.159073	0.147169	6.69671	6.69671	6.69671	6.69671	6.69671	6.69671	11.4181	11.3143	17.5388	0.530037	7.12744	6.38211	1.45522e-29	4.36506e-29	1.23088e-65	0.596128	1.29222e-12	2.03427e-10	4.07501e-28	3.26322e-28	1.23049e-64	0.649017	3.43521e-12	1.01251e-09	55.9549	54.5587	137.625	-7.12452	17.3035	12.8104	11.2909	11.194	17.1109	0.529977	7.09514	6.35873
ENSG00000168159	RNF187	0.387285	0.327232	0.636338	-0.0600532	0.249053	0.309106	6.80953	6.80953	6.80953	6.80953	6.80953	6.80953	11.419	9.11284	17.4372	-1.68454	7.03083	8.44514	1.45691e-29	1.44676e-19	6.52167e-65	0.0921885	2.56835e-12	4.80598e-17	4.07501e-28	6.68971e-19	6.37735e-64	0.125215	6.71387e-12	4.95171e-16	55.9639	32.9167	136.02	-5.85199	16.6326	27.7431	11.2908	9.0487	17.0135	-1.68396	6.99952	8.39135
ENSG00000100664	EIF5	0.160259	0.203043	0.319092	0.0427835	0.158833	0.116049	7.04809	7.04809	7.04809	7.04809	7.04809	7.04809	11.4139	13.6592	21.1255	2.89836	10.8318	7.65873	1.5177e-29	3.05131e-41	1.74301e-92	0.00377999	8.07447e-27	2.55882e-14	4.23874e-28	4.03639e-40	3.3075e-91	0.00666927	3.96851e-26	1.98382e-13	55.9235	82.2737	198.8	-3.08953	49.5628	21.583	11.2872	13.4507	20.398	2.89596	10.7214	7.61888
ENSG00000124588	NQO2	0.155924	0.197136	0.0881081	0.0412121	-0.0678157	-0.109028	6.53224	6.53224	6.53224	6.53224	6.53224	6.53224	11.4254	13.5821	5.9808	2.90234	-4.80899	-7.49985	1.58892e-29	1.1969e-40	2.52841e-09	0.00373556	1.60522e-06	8.77163e-14	4.43109e-28	1.54319e-39	4.73958e-09	0.0065977	3.00783e-06	6.44234e-13	55.8662	80.9153	9.6218	-3.05148	3.6849	20.3877	11.2832	13.3492	5.95961	2.89967	-4.79767	-7.45819
ENSG00000237674	GSTA7P	0.718235	1.21925	1.73384	0.501012	1.01561	0.514594	-2.43384	-2.43384	-2.43384	-2.43384	-2.43384	-2.43384	11.4164	18.234	25.3366	7.58902	15.282	7.49194	1.71765e-29	7.53879e-70	1.45167e-125	4.50599e-14	1.6978e-50	9.3742e-14	4.78299e-28	2.93203e-68	5.54283e-124	2.92284e-13	1.99372e-49	6.85548e-13	55.7665	147.815	276.807	21.0882	103.59	20.3388	11.2763	17.6669	23.8349	7.54549	14.9443	7.44943
ENSG00000135929	CYP27A1	-0.17973	-0.50352	-0.709576	-0.32379	-0.529846	-0.206056	5.03969	5.03969	5.03969	5.03969	5.03969	5.03969	-11.4088	-30.2695	-42.1049	-19.7795	-32.4987	-12.2687	1.88168e-29	1.50866e-171	2.37475e-289	4.77306e-81	7.55085e-194	1.2256e-33	5.23202e-28	4.73317e-169	1.31477e-286	6.41773e-78	1.01527e-190	5.55921e-32	55.6874	380.831	658.273	173.333	430.592	65.428	-11.2683	-27.9204	-36.3528	-19.0667	-29.7006	-12.0878
ENSG00000136573	BLK	-0.18042	-0.335432	-0.489025	-0.155013	-0.308605	-0.153593	3.88881	3.88881	3.88881	3.88881	3.88881	3.88881	-11.4017	-19.9595	-28.5396	-9.34134	-18.5991	-8.95557	1.98372e-29	1.24864e-82	1.49675e-155	1.98893e-20	1.49707e-72	6.3576e-19	5.50759e-28	7.12256e-81	1.03204e-153	2.57317e-19	3.79796e-71	7.91504e-18	55.6219	176.595	343.771	35.433	153.881	31.9995	-11.2636	-19.2564	-26.5703	-9.26293	-18.0146	-8.8856
ENSG00000135821	GLUL	0.237899	0.215474	0.353467	-0.0224251	0.115568	0.137993	9.9192	9.9192	9.9192	9.9192	9.9192	9.9192	11.3859	9.74978	15.7551	-1.02201	5.30516	6.13369	2.08049e-29	3.96684e-22	8.63812e-54	0.306862	1.21286e-07	9.78762e-10	5.76776e-28	2.12015e-21	6.28786e-53	0.366196	2.44836e-07	4.51574e-09	55.6161	38.7372	110.685	-6.74538	6.14643	11.2825	11.2595	9.67197	15.4413	-1.02183	5.29155	6.11284
ENSG00000006459	KDM7A	0.182504	0.200136	0.147657	0.0176322	-0.0348472	-0.0524794	3.82623	3.82623	3.82623	3.82623	3.82623	3.82623	11.379	11.8271	8.55754	1.04209	-2.05585	-2.99451	2.26986e-29	1.53537e-31	1.8815e-17	0.297462	0.0398909	0.00277353	6.27575e-28	1.29431e-30	4.87842e-17	0.356334	0.0505373	0.00529085	55.5235	60.2035	27.9476	-6.73173	-5.72803	-2.86867	11.2518	11.6842	8.50089	1.04189	-2.05488	-2.99178
ENSG00000135049	AGTPBP1	0.135476	0.148622	-0.00840739	0.0131463	-0.143883	-0.15703	5.79925	5.79925	5.79925	5.79925	5.79925	5.79925	11.3812	11.86	-0.661963	1.05495	-11.6001	-12.2775	2.27039e-29	1.08705e-31	0.508051	0.291542	2.1081e-30	9.36286e-34	6.27575e-28	9.22152e-31	0.537037	0.3502	1.18598e-29	4.33038e-32	55.4944	60.5101	-7.95419	-6.71244	57.7188	65.6893	11.2518	11.7135	-0.661876	1.05475	-11.4595	-12.1099
ENSG00000137757	CASP5	0.241032	0.0480074	0.000208817	-0.193025	-0.240823	-0.0477985	3.51634	3.51634	3.51634	3.51634	3.51634	3.51634	11.3737	2.1438	0.00915044	-8.68622	-10.8088	-2.07643	2.61441e-29	0.0321438	0.9927	6.55608e-18	1.15626e-26	0.0379554	7.21609e-28	0.0433124	0.993439	6.37786e-17	5.63286e-26	0.0578427	55.3288	-5.65781	-8.15458	29.7426	49.2032	-5.16531	11.2393	2.14262	0.00914948	-8.62241	-10.6882	-2.07534
ENSG00000125520	SLC2A4RG	-0.155609	-0.204688	-0.179721	-0.0490792	-0.024112	0.0249672	5.45597	5.45597	5.45597	5.45597	5.45597	5.45597	-11.3261	-14.1308	-12.2165	-3.39206	-1.67342	1.67722	3.9104e-29	6.06372e-44	1.54052e-33	0.000703055	0.094354	0.0936088	1.07774e-27	9.07341e-43	6.64194e-33	0.00139308	0.113766	0.130477	55.0568	88.6076	64.6137	-1.56002	-6.4501	-5.93861	-11.2037	-13.9031	-12.069	-3.38839	-1.67286	1.67666
ENSG00000141034	GID4	0.260766	0.318527	0.490128	0.0577608	0.229362	0.171601	3.43505	3.43505	3.43505	3.43505	3.43505	3.43505	11.3168	12.9864	19.4741	2.35817	9.33202	6.72777	4.3876e-29	1.49017e-37	1.19586e-79	0.0184328	2.03281e-20	2.07698e-11	1.20749e-27	1.66672e-36	1.70022e-78	0.0288093	7.90613e-20	1.16708e-10	54.886	73.8872	169.785	-4.50041	35.0104	15.0477	11.1935	12.8074	18.8975	2.35681	9.2606	6.70051
ENSG00000123908	AGO2	0.239192	0.199681	0.303361	-0.0395115	0.0641689	0.10368	5.49993	5.49993	5.49993	5.49993	5.49993	5.49993	11.3162	8.91956	13.3151	-1.77475	2.89556	4.52481	4.42077e-29	7.99267e-19	2.39644e-39	0.0760457	0.00381372	6.29326e-06	1.21484e-27	3.55599e-18	1.20552e-38	0.105334	0.00539567	1.78304e-05	54.863	31.2283	77.7499	-5.69872	-3.65609	2.83264	11.1928	8.86012	13.1241	-1.77411	2.89317	4.51629
ENSG00000132465	JCHAIN	-0.450463	-0.543165	-0.709284	-0.0927022	-0.258821	-0.166119	5.69846	5.69846	5.69846	5.69846	5.69846	5.69846	-11.3193	-12.9526	-16.6775	-2.22317	-6.23564	-3.87984	4.43362e-29	2.52353e-37	1.30992e-59	0.0262855	5.1922e-10	0.000106991	1.2166e-27	2.79758e-36	1.11071e-58	0.0399352	1.20515e-09	0.000255038	54.8323	73.3221	124.063	-4.80787	11.4417	0.1466	-11.1926	-12.7665	-16.2827	-2.22197	-6.21318	-3.87417
ENSG00000115661	STK16	0.163177	0.188497	0.282418	0.0253197	0.119241	0.093921	5.47477	5.47477	5.47477	5.47477	5.47477	5.47477	11.3115	12.371	18.2355	1.66639	7.88206	6.00717	4.60932e-29	2.53658e-34	1.40863e-70	0.0957448	4.53616e-15	2.12623e-09	1.26297e-27	2.44363e-33	1.58637e-69	0.129699	1.37591e-14	9.41524e-09	54.8625	66.5487	149.22	-5.89088	22.858	10.5289	11.1891	12.2165	17.7613	1.66584	7.83915	5.98786
ENSG00000116863	ADPRHL2	-0.138964	-0.260284	-0.275598	-0.12132	-0.136634	-0.015314	4.8013	4.8013	4.8013	4.8013	4.8013	4.8013	-11.309	-20.0331	-20.83	-9.35093	-10.5601	-1.14411	4.71467e-29	6.45209e-84	3.31041e-90	1.68919e-20	1.33358e-25	0.252671	1.28996e-27	3.89276e-82	5.96318e-89	2.19594e-19	6.25863e-25	0.313429	54.8621	180.151	194.305	35.6275	46.8348	-6.68159	-11.1871	-19.4092	-20.1397	-9.28035	-10.4589	-1.14388
ENSG00000108961	RANGRF	-0.120082	-0.0505231	0.00376679	0.0695584	0.123848	0.0542899	4.03176	4.03176	4.03176	4.03176	4.03176	4.03176	-11.3098	-4.48833	0.327592	6.19659	11.0311	4.67034	4.81829e-29	7.45388e-06	0.743243	6.61578e-10	1.00043e-27	3.149e-06	1.31639e-27	1.46923e-05	0.763108	2.75095e-09	5.116e-27	9.29978e-06	54.7823	2.06027	-8.11466	11.7163	51.6465	3.49873	-11.1852	-4.4803	0.327561	6.17501	10.9129	4.66085
ENSG00000116649	SRM	-0.210578	-0.316101	-0.239975	-0.105523	-0.0293965	0.0761264	4.4659	4.4659	4.4659	4.4659	4.4659	4.4659	-11.3052	-16.1014	-12.0102	-5.36277	-1.49559	3.74571	4.87124e-29	5.00051e-56	1.6907e-32	8.83952e-08	0.134869	0.000183392	1.32893e-27	1.20524e-54	7.07868e-32	2.87682e-07	0.159221	0.000420996	54.892	116.524	62.3113	6.97004	-6.73417	-0.368106	-11.1842	-15.7701	-11.8702	-5.34909	-1.49517	3.74086
ENSG00000197766	CFD	-0.241364	-0.396776	-0.448352	-0.155411	-0.206988	-0.0515769	7.60796	7.60796	7.60796	7.60796	7.60796	7.60796	-11.3218	-17.4996	-19.5051	-7.02295	-9.42861	-2.28087	5.04232e-29	7.48998e-65	4.74076e-79	2.78317e-12	9.1032e-21	0.0226396	1.37361e-27	2.54039e-63	6.63496e-78	1.47247e-11	3.58641e-20	0.0362138	54.7491	136.166	168.526	17.0646	35.7941	-4.71466	-11.1812	-17.0054	-18.8247	-6.98826	-9.34599	-2.27946
ENSG00000167705	RILP	0.388711	0.415664	0.765869	0.0269534	0.377158	0.350205	7.94227	7.94227	7.94227	7.94227	7.94227	7.94227	11.2996	11.4268	20.7416	0.746075	10.5153	9.45444	5.38861e-29	1.28165e-29	2.23262e-89	0.455685	2.16183e-25	6.62849e-21	1.46583e-27	9.87949e-29	3.94618e-88	0.515184	1.00678e-24	1.00544e-19	54.6881	55.7966	191.88	-6.98887	46.3216	36.4935	11.1753	11.3021	20.045	0.745972	10.413	9.3795
ENSG00000170989	S1PR1	-0.189887	-0.248012	-0.383433	-0.0581253	-0.193547	-0.135421	4.7633	4.7633	4.7633	4.7633	4.7633	4.7633	-11.2891	-13.9809	-21.2589	-3.28365	-10.96	-7.42372	6.07869e-29	4.89892e-43	2.68014e-93	0.00103736	2.14256e-27	1.50637e-13	1.65116e-27	7.05025e-42	5.17446e-92	0.00200136	1.07954e-26	1.08146e-12	54.5714	86.4345	201.285	-1.9146	50.9038	19.8513	-11.1646	-13.7528	-20.4893	-3.28019	-10.8434	-7.38659
ENSG00000198899	MT-ATP6	-0.351373	-0.413989	-0.360223	-0.0626169	-0.00885057	0.0537663	9.44933	9.44933	9.44933	9.44933	9.44933	9.44933	-11.2753	-12.5889	-10.8028	-1.91055	-0.272008	1.59968	6.69292e-29	1.82138e-35	9.92864e-27	0.0561601	0.785635	0.109778	1.81538e-27	1.8573e-34	3.51442e-26	0.0799847	0.807689	0.150365	54.5281	69.2134	49.0552	-5.45933	-7.81242	-6.06657	-11.156	-12.4289	-10.7023	-1.90979	-0.271983	1.59919
ENSG00000135018	UBQLN1	0.189278	0.395994	0.594032	0.206717	0.404755	0.198038	5.65848	5.65848	5.65848	5.65848	5.65848	5.65848	11.2747	22.3958	33.1113	11.715	23.0394	10.9197	6.91443e-29	9.94067e-103	1.40463e-204	5.43539e-31	8.05888e-108	3.21637e-27	1.87277e-27	9.21789e-101	2.00309e-202	2.44775e-29	7.22382e-106	8.61238e-26	54.453	223.102	456.434	59.4691	235.537	50.8603	11.1531	21.5208	30.5202	11.5763	22.0577	10.8062
ENSG00000142185	TRPM2	0.222424	0.324114	0.331466	0.10169	0.109041	0.0073514	3.05275	3.05275	3.05275	3.05275	3.05275	3.05275	11.2763	15.4015	15.3199	4.84942	5.17154	0.335862	7.04253e-29	1.62932e-51	5.20381e-51	1.30668e-06	2.48822e-07	0.737001	1.90472e-27	3.27324e-50	3.55817e-50	3.7302e-06	4.9236e-07	0.782432	54.3761	105.607	104.306	4.39656	5.47104	-7.24942	11.1515	15.0996	15.0228	4.83874	5.15859	0.335828
ENSG00000107262	BAG1	0.39854	0.341435	0.666416	-0.0571054	0.267876	0.324981	10.6215	10.6215	10.6215	10.6215	10.6215	10.6215	11.2691	9.14042	17.5864	-1.53608	7.25816	8.52474	7.37472e-29	1.11975e-19	5.34254e-66	0.124629	5.03558e-13	2.44644e-17	1.9917e-27	5.21091e-19	5.38661e-65	0.164241	1.36722e-12	2.59593e-16	54.4179	33.1869	138.808	-6.09737	18.2317	28.4192	11.1474	9.07664	17.1594	-1.53563	7.22434	8.47036
ENSG00000213096	AC092279.1	0.239426	0.419614	0.247267	0.180188	0.00784103	-0.172347	2.88933	2.88933	2.88933	2.88933	2.88933	2.88933	11.2641	18.5257	10.6226	7.98308	0.345169	-7.31235	8.04432e-29	1.71148e-72	7.04846e-26	2.07112e-15	0.729994	3.42733e-13	2.16943e-27	7.20736e-71	2.42471e-25	1.5576e-14	0.756602	2.35718e-12	54.2206	153.238	47.0718	24.0862	-7.758	19.0554	11.1396	18.0072	10.5192	7.93701	0.345134	-7.27644
ENSG00000213593	TMX2	-0.117255	-0.103881	0.0120515	0.0133743	0.129307	0.115932	4.49638	4.49638	4.49638	4.49638	4.49638	4.49638	-11.2609	-9.4271	1.07323	1.21845	11.8015	10.2317	8.25845e-29	8.29081e-21	0.283256	0.223154	2.11729e-31	3.80302e-24	2.22399e-27	4.11459e-20	0.311049	0.275959	1.2393e-30	7.58347e-23	54.2423	35.7306	-7.59382	-6.52744	60.0181	43.8453	-11.1373	-9.35588	1.07303	1.21818	11.6569	10.1365
ENSG00000100504	PYGL	0.161235	0.0820831	-0.204958	-0.0791518	-0.366193	-0.287041	8.01631	8.01631	8.01631	8.01631	8.01631	8.01631	11.2598	5.47226	-13.54	-5.31488	-24.7429	-18.8562	8.6738e-29	4.8588e-08	2.28429e-40	1.15586e-07	7.03046e-122	1.73277e-74	2.33251e-27	1.13014e-07	1.17678e-39	3.71739e-07	1.05873e-119	1.71672e-71	54.1485	6.91155	80.3439	6.71894	266.479	158.539	11.1329	5.4564	-13.301	-5.30034	-23.4769	-18.2597
ENSG00000173597	SULT1B1	0.188843	0.181814	-0.0197092	-0.00702808	-0.208552	-0.201524	5.20562	5.20562	5.20562	5.20562	5.20562	5.20562	11.2431	10.2052	-1.08609	-0.397711	-11.85	-11.0761	1.00772e-28	4.74886e-24	0.277527	0.690874	1.22971e-31	6.25684e-28	2.70603e-27	2.78481e-23	0.305185	0.735494	7.25871e-31	1.78995e-26	54.0156	43.0843	-7.56884	-7.18025	60.5141	52.4116	11.1196	10.1148	-1.08589	-0.397669	-11.703	-10.9554
ENSG00000196323	ZBTB44	0.178863	0.226044	0.375757	0.0471812	0.196894	0.149713	4.88049	4.88049	4.88049	4.88049	4.88049	4.88049	11.2394	13.4114	21.8796	2.80762	11.7532	8.63577	1.01128e-28	7.11641e-40	1.13732e-98	0.0050246	3.50091e-31	9.52638e-18	2.71172e-27	8.87736e-39	2.51573e-97	0.00867735	2.0365e-30	1.05609e-16	54.0877	79.2352	213.425	-3.35171	59.5684	29.3474	11.1192	13.2158	21.0831	2.80545	11.6139	8.57953
ENSG00000078902	TOLLIP	0.277779	0.161249	0.313566	-0.11653	0.0357866	0.152317	6.85983	6.85983	6.85983	6.85983	6.85983	6.85983	11.2375	6.16603	11.8032	-4.48363	1.38579	5.70842	1.0453e-28	7.95004e-10	1.83667e-31	7.62973e-06	0.165919	1.25854e-08	2.79895e-27	2.08632e-09	7.48669e-31	1.98127e-05	0.193164	5.07731e-08	54.0257	10.9029	59.7939	2.70483	-6.88087	8.80629	11.1163	6.14592	11.669	-4.47532	1.38544	5.6916
ENSG00000119636	BBOF1	0.397487	0.418903	0.663356	0.0214162	0.265869	0.244453	5.46585	5.46585	5.46585	5.46585	5.46585	5.46585	11.2357	11.1732	17.3796	0.574727	7.16743	6.37289	1.08591e-28	2.05235e-28	1.67725e-64	0.565523	9.74187e-13	2.16351e-10	2.90358e-27	1.49164e-27	1.61911e-63	0.620361	2.60558e-12	1.07443e-09	53.9879	53.0467	135.146	-7.09989	17.5861	12.7553	11.1129	11.0559	16.9581	0.574658	7.13411	6.34926
ENSG00000103415	HMOX2	-0.133523	-0.217777	-0.257924	-0.0842543	-0.124402	-0.0401473	5.46667	5.46667	5.46667	5.46667	5.46667	5.46667	-11.231	-17.3443	-20.2099	-6.72683	-9.97545	-3.11478	1.10702e-28	2.66241e-64	2.56206e-85	2.0843e-11	4.61789e-23	0.00185899	2.95581e-27	8.91765e-63	4.11854e-84	1.01043e-10	1.97787e-22	0.00364973	54.0055	135.13	182.999	15.0809	41.0316	-2.5109	-11.1112	-16.9309	-19.5743	-6.69999	-9.88962	-3.11188
ENSG00000164120	HPGD	0.221987	0.27337	0.296499	0.0513833	0.074512	0.0231287	2.77067	2.77067	2.77067	2.77067	2.77067	2.77067	11.2387	13.0013	13.7735	2.47142	3.5625	1.06789	1.16207e-28	1.76903e-37	1.24049e-41	0.0135222	0.000374009	0.285671	3.09842e-27	1.9681e-36	6.6565e-41	0.0216638	0.000582713	0.348485	53.8623	73.7326	83.2005	-4.2076	-1.48281	-6.72568	11.1068	12.7941	13.5171	2.46971	3.55778	1.06767
ENSG00000211660	IGLV2-23	-0.470617	-0.788612	-0.962398	-0.317995	-0.491782	-0.173786	0.593662	0.593662	0.593662	0.593662	0.593662	0.593662	-11.2217	-17.6804	-20.8434	-7.10847	-10.8094	-3.68211	1.20883e-28	1.43278e-66	7.2809e-90	1.47563e-12	1.02752e-26	0.000235684	3.21854e-27	5.09842e-65	1.30281e-88	8.06777e-12	5.01477e-26	0.000532402	53.7969	139.846	193.258	17.6576	49.3147	-0.565875	-11.1033	-17.2357	-20.1007	-7.07676	-10.6991	-3.67733
ENSG00000258908	AL355075.3	0.832315	0.64072	1.51063	-0.191595	0.678318	0.869913	-1.31265	-1.31265	-1.31265	-1.31265	-1.31265	-1.31265	11.2158	8.13862	18.5378	-2.41892	8.44859	10.4487	1.26295e-28	5.72578e-16	8.64565e-73	0.015627	4.5977e-17	4.11235e-25	3.35788e-27	2.17918e-15	1.02679e-71	0.0247196	1.53316e-16	9.0539e-24	53.8867	24.7547	154.667	-4.36664	27.4094	46.1094	11.0994	8.09501	18.0449	-2.41751	8.39655	10.3517
ENSG00000253986	AC104561.3	0.523327	0.505767	0.836395	-0.0175594	0.313068	0.330628	3.25827	3.25827	3.25827	3.25827	3.25827	3.25827	11.2215	10.1764	16.3859	-0.354287	6.28928	6.39982	1.28214e-28	6.32427e-24	8.43395e-58	0.723151	3.69831e-10	1.82272e-10	3.4041e-27	3.68684e-23	6.84313e-57	0.764108	8.65882e-10	9.10828e-10	53.8145	42.8228	119.871	-7.19869	11.7891	12.9352	11.098	10.0867	16.0258	-0.354251	6.26626	6.37558
ENSG00000271092	TLCD4-RWDD3	0.66852	1.06872	1.25883	0.400198	0.590314	0.190116	-2.06622	-2.06622	-2.06622	-2.06622	-2.06622	-2.06622	11.214	17.0749	19.5847	6.34014	9.23763	2.88081	1.28484e-28	2.69328e-62	8.0695e-80	2.66406e-10	4.80593e-20	0.00399729	3.40647e-27	8.25707e-61	1.15866e-78	1.15576e-09	1.8302e-19	0.00739363	53.8511	131.112	172.374	12.5939	34.1882	-3.20622	11.0979	16.657	18.9182	6.31716	9.16829	2.87838
ENSG00000070269	TMEM260	0.183042	0.230491	0.149818	0.0474491	-0.033224	-0.0806731	4.08647	4.08647	4.08647	4.08647	4.08647	4.08647	11.2158	13.3005	8.45687	2.74667	-1.92354	-4.50808	1.31555e-28	2.94842e-39	4.22114e-17	0.00605831	0.054512	6.80706e-06	3.48297e-27	3.58997e-38	1.07975e-16	0.0103271	0.0678346	1.92137e-05	53.79	77.7545	27.1321	-3.51564	-5.98628	2.7638	11.0957	13.1084	8.40659	2.74461	-1.92275	-4.49963
ENSG00000110801	PSMD9	0.198581	0.262739	0.342494	0.0641573	0.143913	0.0797557	3.84925	3.84925	3.84925	3.84925	3.84925	3.84925	11.2155	13.9718	17.7982	3.41796	7.65859	4.0946	1.33612e-28	5.21256e-43	1.95581e-67	0.000639867	2.5692e-14	4.34843e-05	3.53247e-27	7.48446e-42	2.02844e-66	0.00127594	7.49226e-14	0.000109622	53.8033	86.3762	141.995	-1.46416	21.1628	1.0042	11.0944	13.7483	17.3505	3.41413	7.61836	4.08814
ENSG00000204277	LINC01993	0.72896	0.928703	1.03217	0.199743	0.303213	0.10347	-1.51693	-1.51693	-1.51693	-1.51693	-1.51693	-1.51693	11.2114	13.4417	14.4439	2.88009	4.31894	1.42097	1.36651e-28	4.70917e-40	9.00196e-46	0.00400497	1.62167e-05	0.155435	3.60774e-27	5.91758e-39	5.37946e-45	0.00703588	2.83122e-05	0.204209	53.7925	79.6384	92.588	-3.14777	1.46019	-6.30788	11.0923	13.2468	14.2012	2.87777	4.31148	1.42059
ENSG00000085514	PILRA	-0.185407	-0.385029	-0.591088	-0.199622	-0.405681	-0.206059	6.83926	6.83926	6.83926	6.83926	6.83926	6.83926	-11.2099	-22.0749	-33.4269	-11.5166	-23.5496	-11.5946	1.44347e-28	6.20288e-100	2.54382e-207	5.1525e-30	5.96955e-112	2.1846e-30	3.80559e-27	5.53379e-98	3.86169e-205	2.01225e-28	6.17422e-110	7.70091e-29	53.6804	215.928	459.5	57.1878	244.157	58.0167	-11.0874	-21.2203	-30.7262	-11.3818	-22.4839	-11.4564
ENSG00000262898	AC139099.2	0.633881	0.837634	1.06288	0.203753	0.428998	0.225245	-1.43327	-1.43327	-1.43327	-1.43327	-1.43327	-1.43327	11.2074	13.9653	17.1918	3.3932	7.06155	3.58074	1.45429e-28	6.04974e-43	4.74857e-63	0.000700429	2.07401e-12	0.000348564	3.82875e-27	8.65351e-42	4.41854e-62	0.00138832	5.4542e-12	0.000766425	53.6504	86.1354	132.077	-1.54605	16.8567	-0.939404	11.0868	13.7375	16.7605	3.38941	7.02942	3.57625
ENSG00000019995	ZRANB1	0.175291	0.337784	0.504328	0.162493	0.329037	0.166544	4.85782	4.85782	4.85782	4.85782	4.85782	4.85782	11.2071	20.6276	30.404	9.91848	20.1142	9.88039	1.46648e-28	6.0721e-88	1.0137e-173	8.39426e-23	4.72856e-84	1.22688e-22	3.85544e-27	4.02469e-86	9.26304e-172	1.37403e-21	1.73172e-82	2.17057e-21	53.6808	189.89	390.968	40.8516	180.855	40.4534	11.086	19.8799	28.0988	9.82961	19.4252	9.79132
ENSG00000211679	IGLC3	-0.379591	-0.678158	-0.825296	-0.298567	-0.445706	-0.147138	2.25683	2.25683	2.25683	2.25683	2.25683	2.25683	-11.2113	-18.7732	-22.1963	-8.30789	-12.2822	-3.9076	1.46995e-28	3.89819e-74	2.03091e-100	1.52149e-16	8.95016e-34	9.55366e-05	3.85917e-27	1.74298e-72	4.65084e-99	1.27974e-15	5.71111e-33	0.000229298	53.6085	156.947	216.947	26.6438	65.3766	0.285976	-11.0858	-18.2154	-21.2727	-8.25481	-12.1136	-3.90166
ENSG00000204634	TBC1D8	0.246423	0.266542	0.0768428	0.0201187	-0.16958	-0.189699	2.58163	2.58163	2.58163	2.58163	2.58163	2.58163	11.2027	11.3728	3.18101	0.856985	-7.1579	-7.70806	1.50186e-28	2.25359e-29	0.0014826	0.391525	1.03855e-12	1.75324e-14	3.93748e-27	1.71469e-28	0.00200954	0.452097	2.77379e-12	1.38119e-13	53.6577	55.2247	-3.11602	-6.90143	17.5351	21.9724	11.0839	11.2524	3.17807	0.856856	-7.1253	-7.66754
ENSG00000167264	DUS2	-0.130819	-0.174574	-0.300508	-0.0437549	-0.169688	-0.125933	4.04177	4.04177	4.04177	4.04177	4.04177	4.04177	-11.2027	-14.1766	-23.9841	-3.57024	-13.8413	-9.94789	1.58972e-28	4.47669e-44	4.30064e-115	0.000362872	3.8083e-42	6.42545e-23	4.16202e-27	6.72539e-43	1.29736e-113	0.000748899	3.28993e-41	1.15966e-21	53.5382	88.7321	251.426	-0.933738	84.4691	41.043	-11.0788	-13.9248	-22.8028	-3.56571	-13.6037	-9.85649
ENSG00000130511	SSBP4	-0.157368	-0.166917	-0.106344	-0.00954946	0.0510242	0.0605737	5.53644	5.53644	5.53644	5.53644	5.53644	5.53644	-11.1982	-11.2375	-7.04209	-0.645249	3.46335	3.97797	1.60136e-28	1.00463e-28	2.33815e-12	0.518818	0.000541419	7.12486e-05	4.18667e-27	7.40161e-28	4.98848e-12	0.57612	0.000829468	0.000174248	53.6275	53.7745	16.3978	-7.06328	-1.86387	0.52753	-11.0782	-11.1198	-7.01267	-0.645168	3.45938	3.97208
ENSG00000107242	PIP5K1B	0.272707	0.532476	0.696293	0.259769	0.423586	0.163817	2.59485	2.59485	2.59485	2.59485	2.59485	2.59485	11.1833	20.4679	25.9751	9.99585	16.16	6.01713	1.88187e-28	3.42428e-87	4.11763e-134	3.83384e-23	3.10813e-56	2.00646e-09	4.91321e-27	2.2304e-85	1.91857e-132	6.51337e-22	4.49366e-55	8.91846e-09	53.3952	186.724	293.137	41.5811	116.717	10.6057	11.0637	19.7929	24.6454	9.90823	15.8001	5.99728
ENSG00000117153	KLHL12	0.119203	0.129565	0.09616	0.0103621	-0.0230426	-0.0334047	4.13672	4.13672	4.13672	4.13672	4.13672	4.13672	11.18	11.4635	8.33043	0.918605	-2.04331	-2.86039	1.94569e-28	8.40584e-30	1.20901e-16	0.35838	0.0411146	0.00426218	5.07281e-27	6.53309e-29	3.04583e-16	0.4186	0.0519878	0.00784226	53.4252	56.2214	26.0982	-6.8492	-5.75267	-3.25593	11.0607	11.339	8.28222	0.918456	-2.04237	-2.85808
ENSG00000090097	PCBP4	-0.204109	-0.307307	-0.20566	-0.103198	-0.00155182	0.101647	2.59515	2.59515	2.59515	2.59515	2.59515	2.59515	-11.1742	-15.8208	-10.2877	-5.30563	-0.0790675	4.99038	2.09061e-28	3.64342e-54	2.09568e-24	1.21036e-07	0.936985	6.39822e-07	5.4431e-27	8.13568e-53	6.85953e-24	3.88671e-07	0.944597	2.07457e-06	53.3219	111.771	43.7504	6.67538	-7.8212	5.03556	-11.0543	-15.4968	-10.1946	-5.29192	-0.0790604	4.97879
ENSG00000214456	PLIN5	0.260863	0.171309	0.00972326	-0.0895541	-0.251139	-0.161585	4.70301	4.70301	4.70301	4.70301	4.70301	4.70301	11.1711	6.92611	0.385864	-3.64189	-10.24	-6.37238	2.20558e-28	5.31136e-12	0.699626	0.000275615	3.53633e-24	2.17507e-10	5.7345e-27	1.58801e-11	0.722184	0.000578392	1.57769e-23	1.07945e-09	53.2571	15.7942	-8.0896	-0.67671	43.5424	12.7506	11.0495	6.897	0.385826	-3.6372	-10.1437	-6.34844
ENSG00000115687	PASK	-0.174092	-0.240385	-0.273832	-0.0662929	-0.0997402	-0.0334473	3.74436	3.74436	3.74436	3.74436	3.74436	3.74436	-11.1783	-14.488	-16.162	-4.05483	-6.09858	-1.97714	2.24516e-28	7.7078e-46	4.6284e-56	5.16466e-05	1.23021e-09	0.0481316	5.82935e-27	1.23272e-44	3.57216e-55	0.00011964	2.80221e-09	0.0716116	53.2231	92.6954	115.942	0.913792	10.6266	-5.35308	-11.0479	-14.2121	-15.7749	-4.04805	-6.07626	-1.9762
ENSG00000228247	UBBP2	0.588233	0.669406	0.977396	0.0811724	0.389163	0.30799	-2.6713	-2.6713	-2.6713	-2.6713	-2.6713	-2.6713	11.165	11.9434	16.9018	1.44554	6.86904	5.23929	2.26584e-28	3.69225e-32	2.66773e-61	0.148415	7.91449e-12	1.7301e-07	5.8684e-27	3.19701e-31	2.36763e-60	0.19209	2.02065e-11	6.0232e-07	53.2937	61.6179	128.107	-6.22971	15.5491	6.29231	11.047	11.8047	16.5192	1.44515	6.84009	5.22622
ENSG00000198886	MT-ND4	-0.347362	-0.443389	-0.418733	-0.0960268	-0.0713712	0.0246557	10.106	10.106	10.106	10.106	10.106	10.106	-11.1622	-13.5195	-12.6003	-2.93504	-2.19708	0.735023	2.26643e-28	1.6862e-40	1.5237e-35	0.00336086	0.0280924	0.462384	5.8684e-27	2.15486e-39	6.96e-35	0.00598476	0.0362051	0.527306	53.3287	80.7474	69.1995	-2.99555	-5.44308	-7.07452	-11.047	-13.3237	-12.4432	-2.93265	-2.19599	0.734927
ENSG00000255929	AP000943.2	0.714977	1.03155	0.949658	0.316568	0.234681	-0.0818871	-3.51276	-3.51276	-3.51276	-3.51276	-3.51276	-3.51276	11.16	15.3523	13.812	4.67853	3.43537	-1.16135	2.33207e-28	4.23109e-51	6.81022e-42	3.02836e-06	0.000600358	0.245604	6.03007e-27	8.40148e-50	3.67955e-41	8.24976e-06	0.000915294	0.305467	53.2482	105.338	84.2261	3.57033	-1.96243	-6.66524	11.0444	15.0365	13.5611	4.66889	3.43145	-1.16109
ENSG00000205336	ADGRG1	-0.266193	-0.47382	-0.454782	-0.207626	-0.188589	0.0190376	3.13161	3.13161	3.13161	3.13161	3.13161	3.13161	-11.1697	-18.6926	-17.5186	-8.25143	-7.46157	0.727171	2.35017e-28	1.78546e-73	4.04571e-65	2.43326e-16	1.15312e-13	0.467186	6.06853e-27	7.9081e-72	3.98516e-64	2.00893e-15	3.23299e-13	0.5317	53.1601	155.562	136.626	26.1873	19.6883	-7.03929	-11.0437	-18.1319	-17.0415	-8.19854	-7.42206	0.727065
ENSG00000103363	ELOB	0.355397	0.52553	0.784911	0.170133	0.429514	0.259381	9.53153	9.53153	9.53153	9.53153	9.53153	9.53153	11.1583	15.6375	23.0346	5.08059	12.919	7.55377	2.42891e-28	4.70159e-53	2.18712e-108	4.00334e-07	3.72913e-37	5.64738e-14	6.26325e-27	1.00686e-51	5.85639e-107	1.21527e-06	2.69678e-36	4.22857e-13	53.2587	109.501	236.145	5.52026	73.2853	20.8156	11.0408	15.3316	22.1166	5.0688	12.736	7.51601
ENSG00000278196	IGLV2-8	-0.507913	-0.938431	-1.0879	-0.430518	-0.579986	-0.149468	0.50682	0.50682	0.50682	0.50682	0.50682	0.50682	-11.1561	-19.3426	-21.6461	-8.85836	-11.7381	-2.91447	2.51107e-28	1.44388e-78	2.5569e-96	1.40423e-18	4.32392e-31	0.00359137	6.46627e-27	7.36572e-77	5.29494e-95	1.48085e-17	2.50595e-30	0.0067001	53.0889	167.061	207.753	31.2398	59.2937	-3.07374	-11.0378	-18.7656	-20.8252	-8.79708	-11.5959	-2.91199
ENSG00000196684	HSH2D	-0.150126	-0.296325	-0.341585	-0.1462	-0.191459	-0.0452597	7.29414	7.29414	7.29414	7.29414	7.29414	7.29414	-11.1487	-20.9367	-23.8684	-10.4122	-13.7224	-3.15014	2.85583e-28	2.08876e-90	3.62166e-114	6.42373e-25	1.77645e-41	0.00164999	7.34401e-27	1.50647e-88	1.07361e-112	1.35561e-23	1.49552e-40	0.00326529	52.9704	194.348	249.19	45.6001	82.943	-2.39751	-11.0262	-20.1625	-22.7093	-10.3089	-13.4906	-3.14692
ENSG00000067365	METTL22	0.236945	0.401698	0.571098	0.164753	0.334153	0.1694	4.80499	4.80499	4.80499	4.80499	4.80499	4.80499	11.1332	17.8141	24.8488	7.33449	14.9191	7.30943	3.25127e-28	1.63299e-67	4.46265e-124	2.89442e-13	1.68681e-48	3.47913e-13	8.34952e-27	5.9227e-66	1.64072e-122	1.71659e-12	1.845e-47	2.39019e-12	52.92	142.352	271.17	19.2602	99.193	19.0359	11.0146	17.3608	23.691	7.29922	14.6347	7.27442
ENSG00000042753	AP2S1	0.300354	0.414451	0.66888	0.114097	0.368525	0.254429	7.8058	7.8058	7.8058	7.8058	7.8058	7.8058	11.1262	14.5329	23.1159	4.02071	13.0802	8.74241	3.46199e-28	2.75337e-46	5.14089e-109	5.9527e-05	5.19402e-38	3.82624e-18	8.87855e-27	4.46037e-45	1.39441e-107	0.000136717	3.90464e-37	4.37288e-17	52.8797	93.9138	237.133	0.754429	75.198	30.2431	11.0089	14.284	22.1819	4.01468	12.889	8.68384
ENSG00000138623	SEMA7A	0.211775	0.00981346	-0.013728	-0.201961	-0.225503	-0.0235414	2.41386	2.41386	2.41386	2.41386	2.41386	2.41386	11.1269	0.485328	-0.660377	-9.99602	-11.0532	-1.11284	3.51729e-28	0.627481	0.509068	3.91707e-23	8.13185e-28	0.265878	9.00808e-27	0.668035	0.538021	6.64877e-22	4.17664e-27	0.327481	52.7529	-7.84667	-7.94046	41.5537	51.8227	-6.68912	11.0075	0.485275	-0.66029	-9.90608	-10.9317	-1.11261
ENSG00000163444	TMEM183A	0.195762	0.326375	0.430327	0.130614	0.234566	0.103952	6.52362	6.52362	6.52362	6.52362	6.52362	6.52362	11.1169	17.5322	22.758	7.05095	12.7387	5.46348	3.83937e-28	1.45034e-65	6.38662e-106	2.22239e-12	3.46258e-36	5.074e-08	9.81961e-27	5.00024e-64	1.64687e-104	1.19322e-11	2.40426e-35	1.89247e-07	52.7545	137.9	229.771	17.2662	70.9885	7.45759	10.9996	17.1013	21.859	7.01977	12.5609	5.4487
ENSG00000186184	POLR1D	0.306041	0.55177	0.840921	0.245729	0.53488	0.289151	8.21015	8.21015	8.21015	8.21015	8.21015	8.21015	11.1178	18.9433	28.4373	8.50992	18.6585	9.77004	3.91767e-28	1.50916e-75	2.55625e-157	2.80758e-17	2.80496e-73	3.44782e-22	1.00063e-26	7.01442e-74	1.78881e-155	2.55808e-16	7.35385e-72	5.84701e-21	52.7022	160.411	345.583	28.3117	155.742	39.395	10.9978	18.3925	26.7228	8.4543	18.107	9.6863
ENSG00000143185	XCL2	-0.23362	-0.2279	-0.179741	0.00571998	0.0538795	0.0481595	2.57416	2.57416	2.57416	2.57416	2.57416	2.57416	-11.1262	-10.1831	-7.83797	0.258666	2.41967	2.0879	3.92906e-28	6.70365e-24	6.77972e-15	0.795914	0.0156038	0.0369066	1.00218e-26	3.90558e-23	1.60167e-14	0.828208	0.0207097	0.0564404	52.6638	42.8049	22.1944	-7.20803	-4.88077	-5.12104	-10.9975	-10.081	-7.78852	0.258639	2.41805	2.0868
ENSG00000172426	RSPH9	0.301764	0.30181	0.536865	4.68571e-05	0.235101	0.235055	1.37042	1.37042	1.37042	1.37042	1.37042	1.37042	11.1082	10.4551	17.9784	0.00161535	7.9758	7.68392	4.12905e-28	3.82041e-25	1.73616e-68	0.998711	2.18276e-15	2.12344e-14	1.05176e-26	2.36642e-24	1.84746e-67	0.998924	6.73577e-15	1.65858e-13	52.6265	45.5967	144.738	-7.269	23.5933	21.7891	10.993	10.3587	17.4891	0.00161521	7.93049	7.64292
ENSG00000198574	SH2D1B	-0.242416	-0.376925	-0.513272	-0.134509	-0.270856	-0.136347	2.57696	2.57696	2.57696	2.57696	2.57696	2.57696	-11.1105	-16.2327	-21.5309	-5.82439	-11.6357	-5.65044	4.37654e-28	1.20012e-56	7.3794e-95	6.41617e-09	1.46665e-30	1.77156e-08	1.1133e-26	2.97641e-55	1.46684e-93	2.38975e-08	8.30572e-30	7.00585e-08	52.5348	117.292	204.645	9.52028	58.0581	8.4999	-10.9878	-15.8599	-20.6635	-5.80553	-11.4908	-5.63295
ENSG00000105325	FZR1	0.27965	0.297978	0.552763	0.0183282	0.273113	0.254785	5.46472	5.46472	5.46472	5.46472	5.46472	5.46472	11.1003	11.1689	20.3575	0.690452	10.3352	9.32386	4.54931e-28	2.09383e-28	1.89286e-86	0.489966	1.31783e-24	2.17885e-20	1.15568e-26	1.51885e-27	3.11735e-85	0.548734	5.97469e-24	3.14289e-19	52.5641	53.0206	185.137	-7.0296	44.5257	35.3171	10.9843	11.0541	19.7066	0.690363	10.2396	9.25319
ENSG00000138835	RGS3	0.129504	0.119183	0.0422175	-0.0103218	-0.087287	-0.0769652	5.98709	5.98709	5.98709	5.98709	5.98709	5.98709	11.1	9.6409	3.36227	-0.845941	-7.19428	-6.14789	4.97e-28	1.17011e-21	0.000783632	0.397661	8.12265e-13	9.03234e-10	1.26085e-26	6.09803e-21	0.0010848	0.458135	2.18398e-12	4.18265e-09	52.4244	37.6567	-2.51035	-6.89448	17.7635	11.3681	10.9763	9.56066	3.35851	-0.845806	-7.15907	-6.12563
ENSG00000245719	AC009292.1	0.717977	1.29605	1.06804	0.578075	0.350063	-0.228011	-3.68445	-3.68445	-3.68445	-3.68445	-3.68445	-3.68445	11.0749	18.9514	15.241	8.43171	5.06623	-3.19198	5.92726e-28	1.44643e-75	2.07461e-50	5.36016e-17	4.3205e-07	0.00142883	1.50168e-26	6.73952e-74	1.39523e-49	4.73041e-16	8.41567e-07	0.00286009	52.2711	160.833	103.348	27.6737	4.92619	-2.25882	10.9603	18.3948	14.9309	8.37851	5.05427	-3.18876
ENSG00000272146	ARF4-AS1	0.456569	0.819224	1.11943	0.362656	0.662861	0.300205	1.47942	1.47942	1.47942	1.47942	1.47942	1.47942	11.0714	18.6257	24.5409	8.20475	14.7622	6.43137	6.11969e-28	2.08731e-73	2.42845e-121	3.43984e-16	1.41815e-47	1.47796e-10	1.54835e-26	9.22336e-72	8.34181e-120	2.79584e-15	1.49889e-46	7.45476e-10	52.2797	155.782	265.465	25.8592	97.1311	13.1468	10.9575	18.1233	23.4241	8.15681	14.4892	6.40763
ENSG00000129460	NGDN	-0.121066	-0.173704	-0.191251	-0.0526379	-0.0701852	-0.0175473	3.78914	3.78914	3.78914	3.78914	3.78914	3.78914	-11.0664	-15.0293	-16.2035	-4.54255	-6.04442	-1.45978	6.50867e-28	2.82853e-49	1.15316e-56	5.78682e-06	1.69433e-09	0.144461	1.64455e-26	5.23029e-48	9.08243e-56	1.52699e-05	3.82745e-09	0.191461	52.2805	100.879	117.691	2.95881	10.2936	-6.272	-10.9519	-14.7557	-15.8624	-4.53403	-6.02469	-1.45938
ENSG00000180747	SMG1P3	0.38174	0.473347	0.516235	0.0916077	0.134495	0.0428873	-0.303154	-0.303154	-0.303154	-0.303154	-0.303154	-0.303154	11.0602	12.9272	13.6224	2.48989	3.59608	1.10638	6.733e-28	3.12555e-37	5.69934e-41	0.012834	0.000328516	0.268655	1.69895e-26	3.44268e-36	2.98759e-40	0.0206503	0.000514688	0.330407	52.1217	73.1254	81.6493	-4.18661	-1.37656	-6.69831	10.9488	12.7498	13.4044	2.48834	3.59171	1.10617
ENSG00000076604	TRAF4	-0.211386	-0.256841	-0.41983	-0.0454544	-0.208444	-0.162989	2.96987	2.96987	2.96987	2.96987	2.96987	2.96987	-11.0569	-12.6381	-20.0935	-2.23051	-10.1592	-7.65184	7.03969e-28	9.94541e-36	1.74613e-84	0.025789	7.50064e-24	2.6741e-14	1.77396e-26	1.02977e-34	2.75749e-83	0.039257	3.30351e-23	2.06724e-13	52.1563	69.7566	181.099	-4.79817	42.8393	21.5571	-10.9448	-12.4772	-19.4762	-2.22937	-10.07	-7.61319
ENSG00000005302	MSL3	0.16687	0.25905	0.113907	0.0921797	-0.0529638	-0.145144	6.77973	6.77973	6.77973	6.77973	6.77973	6.77973	11.0583	16.2319	7.02665	5.81039	-3.35961	-8.91118	7.15075e-28	7.59734e-57	2.60338e-12	6.92191e-09	0.000790784	8.81317e-19	1.79747e-26	1.90176e-55	5.53804e-12	2.56593e-08	0.0011921	1.07867e-17	52.1162	117.873	16.2918	9.43858	-2.21424	31.6724	10.9434	15.8886	6.99762	5.79281	-3.356	-8.84922
ENSG00000233058	LINC00884	0.323691	0.258389	0.245168	-0.0653016	-0.0785233	-0.0132217	0.182732	0.182732	0.182732	0.182732	0.182732	0.182732	11.0617	8.27788	7.58815	-2.09366	-2.47853	-0.402174	7.15206e-28	1.90207e-16	4.41209e-14	0.0363817	0.0132528	0.687588	1.79747e-26	7.43758e-16	1.00829e-13	0.053659	0.0177218	0.738427	52.0587	25.8365	20.3212	-5.0744	-4.74134	-7.21182	10.9433	8.2281	7.54823	-2.09264	-2.4769	-0.402131
ENSG00000164068	RNF123	0.382169	0.216295	0.409817	-0.165875	0.0276475	0.193522	5.16021	5.16021	5.16021	5.16021	5.16021	5.16021	11.0577	5.90643	10.9887	-4.55518	0.762204	5.15904	7.28122e-28	3.89419e-09	1.45068e-27	5.45602e-06	0.446002	2.65456e-07	1.82749e-26	9.74531e-09	5.26258e-27	1.44247e-05	0.483196	9.0328e-07	52.0896	9.35675	50.9069	3.02555	-7.54515	5.86722	10.9417	5.88863	10.879	-4.54644	0.762098	5.14645
ENSG00000171101	SIGLEC17P	-0.304802	-0.54798	-0.839955	-0.243177	-0.535153	-0.291975	0.997117	0.997117	0.997117	0.997117	0.997117	0.997117	-11.0549	-18.6072	-27.504	-8.24421	-17.8524	-9.37348	7.44634e-28	3.46455e-73	3.20035e-148	2.51258e-16	1.3748e-67	1.40345e-20	1.86644e-26	1.5202e-71	1.98823e-146	2.0726e-15	3.00572e-66	2.06234e-19	52.0301	154.866	325.489	26.1552	142.699	35.7605	-10.9397	-18.0954	-25.9282	-8.19468	-17.3707	-9.30008
ENSG00000185475	TMEM179B	-0.120417	-0.13976	-0.123535	-0.0193434	-0.00311787	0.0162255	5.13449	5.13449	5.13449	5.13449	5.13449	5.13449	-11.0447	-12.1622	-10.5801	-1.68275	-0.272156	1.3705	8.11241e-28	2.89023e-33	1.01699e-25	0.0925298	0.785522	0.170638	2.03069e-26	2.65264e-32	3.47122e-25	0.125624	0.807617	0.221737	52.0773	64.2144	46.7731	-5.87127	-7.81351	-6.40607	-10.9319	-12.0171	-10.4846	-1.6822	-0.272131	1.37016
ENSG00000053108	FSTL4	0.503922	0.400993	0.234655	-0.102929	-0.269267	-0.166338	-0.826597	-0.826597	-0.826597	-0.826597	-0.826597	-0.826597	11.0388	8.35616	4.76157	-2.13827	-5.51071	-3.29767	9.03213e-28	1.05892e-16	2.04264e-06	0.0325893	3.92127e-08	0.00098858	2.25791e-26	4.18762e-16	3.31929e-06	0.0485602	8.14543e-08	0.00203022	51.8245	26.4544	3.10895	-4.99803	7.25552	-1.91135	10.9222	8.29799	4.74916	-2.13711	-5.49436	-3.29376
ENSG00000251129	LINC02506	0.655364	0.9857	1.23214	0.330336	0.576772	0.246436	-2.49918	-2.49918	-2.49918	-2.49918	-2.49918	-2.49918	11.0455	15.5947	19.0296	5.2981	9.19233	3.79798	9.41437e-28	1.93137e-52	2.12444e-75	1.27045e-07	7.76649e-20	0.000149338	2.35035e-26	4.03957e-51	2.71122e-74	4.06788e-07	2.93096e-19	0.000348171	51.814	107.9	160.661	6.64998	33.6845	-0.129522	10.9184	15.2396	18.3739	5.28306	9.11639	3.79217
ENSG00000135446	CDK4	-0.124544	-0.156885	-0.129303	-0.0323414	-0.0047595	0.027582	4.53399	4.53399	4.53399	4.53399	4.53399	4.53399	-11.0272	-13.1456	-10.6375	-2.71372	-0.400055	2.24181	1.01407e-27	2.12186e-38	5.83251e-26	0.00669372	0.689147	0.0250514	2.52832e-26	2.48395e-37	2.01341e-25	0.0113353	0.718061	0.0396976	51.812	75.8806	47.2988	-3.61144	-7.76136	-4.83047	-10.9116	-12.9578	-10.537	-2.71171	-0.400014	2.24061
ENSG00000158406	H4C8	-0.242989	-0.109577	-0.00997544	0.133412	0.233014	0.0996018	3.62047	3.62047	3.62047	3.62047	3.62047	3.62047	-11.0277	-4.68019	-0.417159	5.75672	10.0399	4.1482	1.08696e-27	3.008e-06	0.676597	9.56509e-09	2.65392e-23	3.45783e-05	2.70648e-26	6.11673e-06	0.699986	3.48602e-08	1.14581e-22	8.83416e-05	51.6493	2.95214	-8.05677	9.1364	41.5358	1.23525	-10.9053	-4.67027	-0.417112	5.73827	9.94492	4.14101
ENSG00000239697	TNFSF12	-0.16914	-0.166788	-0.220604	0.0023512	-0.0514647	-0.0538159	4.82056	4.82056	4.82056	4.82056	4.82056	4.82056	-10.9928	-10.2235	-13.2672	0.145037	-3.1843	-3.21952	1.47724e-27	3.93809e-24	4.61257e-39	0.884692	0.00146705	0.00129881	3.6734e-26	2.31875e-23	2.30006e-38	0.904424	0.00216103	0.00261735	51.3781	43.276	77.0725	-7.2514	-2.77716	-2.16925	-10.8774	-10.1331	-13.0744	0.145023	-3.18112	-3.21624
ENSG00000162384	CZIB	-0.0861981	-0.0507823	-0.034848	0.0354158	0.0513501	0.0159343	4.53545	4.53545	4.53545	4.53545	4.53545	4.53545	-10.9764	-6.11712	-4.12015	4.27065	6.20307	1.8607	1.71052e-27	1.0766e-09	3.8881e-05	2.01258e-05	6.34008e-10	0.06289	4.24787e-26	2.79606e-09	5.85049e-05	4.94194e-05	1.46587e-09	0.091177	51.2958	10.5998	0.279933	1.77749	11.2497	-5.60873	-10.864	-6.09762	-4.11403	4.26349	6.18174	1.85997
ENSG00000170345	FOS	-0.248797	-0.280816	-0.659242	-0.0320193	-0.410445	-0.378426	6.40496	6.40496	6.40496	6.40496	6.40496	6.40496	-10.9701	-11.7248	-27.1124	-1.34308	-17.316	-15.4574	1.83656e-27	4.51658e-31	4.84246e-145	0.179354	5.98359e-64	8.05924e-52	4.55487e-26	3.71429e-30	2.8397e-143	0.227075	1.1152e-62	1.92034e-49	51.1922	59.099	318.543	-6.3718	134.511	106.916	-10.8575	-11.5921	-25.6447	-1.34275	-16.8832	-15.1459
ENSG00000173757	STAT5B	0.122415	0.0270093	-0.133722	-0.0954052	-0.256136	-0.160731	7.69698	7.69698	7.69698	7.69698	7.69698	7.69698	10.9622	2.28647	-11.156	-8.16176	-22.0688	-13.4235	2.09639e-27	0.0222998	2.5573e-28	4.98589e-16	1.97822e-99	7.97172e-40	5.19243e-26	0.0306747	9.5023e-28	3.9938e-15	1.27527e-97	6.33163e-38	51.0193	-5.34179	52.6093	25.4832	215.206	79.454	10.8454	2.28522	-11.0362	-8.11184	-21.1657	-13.2072
ENSG00000143545	RAB13	0.296828	0.49887	0.622886	0.202041	0.326057	0.124016	1.275	1.275	1.275	1.275	1.275	1.275	10.9439	17.1886	20.664	6.94413	11.0297	4.0324	2.3937e-27	2.94563e-63	8.50854e-89	4.69066e-12	1.00025e-27	5.66654e-05	5.92103e-26	9.39805e-62	1.48714e-87	2.42175e-11	5.116e-27	0.000140684	50.9017	132.407	190.571	16.5376	51.6648	0.776574	10.8333	16.7888	19.9783	6.91464	10.9129	4.02628
ENSG00000214253	FIS1	0.388404	0.483508	0.796224	0.0951042	0.407821	0.312716	8.76509	8.76509	8.76509	8.76509	8.76509	8.76509	10.9426	12.9002	20.9437	2.54905	11.0104	8.17424	2.44797e-27	4.28771e-37	4.32833e-91	0.0108535	1.21198e-27	4.42342e-16	6.04731e-26	4.70075e-36	7.91803e-90	0.0177087	6.17607e-27	4.12824e-15	50.9481	72.9106	196.229	-4.04104	51.4885	25.5725	10.8312	12.7251	20.2403	2.54738	10.8954	8.12637
ENSG00000266397	AP000919.3	0.668256	0.735949	1.06617	0.0676927	0.397912	0.33022	-1.69451	-1.69451	-1.69451	-1.69451	-1.69451	-1.69451	10.9405	11.3674	15.9515	1.04081	6.04633	4.84242	2.46644e-27	2.37711e-29	5.07936e-55	0.298053	1.67537e-09	1.35137e-06	6.08497e-26	1.80795e-28	3.80931e-54	0.356928	3.78598e-09	4.20465e-06	50.9179	55.2051	113.829	-6.73502	10.3159	4.31424	10.8306	11.2477	15.623	1.04062	6.02651	4.83205
ENSG00000103194	USP10	-0.203561	-0.245197	-0.484277	-0.0416362	-0.280717	-0.23908	7.65359	7.65359	7.65359	7.65359	7.65359	7.65359	-10.9454	-12.4276	-24.1529	-2.13808	-14.519	-11.9799	2.49687e-27	1.4208e-34	1.57672e-117	0.0325988	4.53983e-46	2.8723e-32	6.15197e-26	1.38432e-33	4.98825e-116	0.0485705	4.54805e-45	1.14794e-30	50.829	66.9889	254.664	-4.97871	93.362	62.2331	-10.8294	-12.2636	-23.047	-2.13699	-14.2491	-11.8258
ENSG00000287809	AC005632.6	0.691372	0.528171	0.808008	-0.163201	0.116635	0.279837	-2.0826	-2.0826	-2.0826	-2.0826	-2.0826	-2.0826	10.9393	7.86468	11.6532	-2.42327	1.71405	3.96523	2.50497e-27	5.09886e-15	9.95187e-31	0.0154427	0.0866284	7.51236e-05	6.16387e-26	1.83205e-14	3.95637e-30	0.0244609	0.104922	0.000183248	50.8977	22.6031	58.179	-4.35024	-6.36049	0.494774	10.8291	7.82445	11.5243	-2.42183	1.71346	3.95945
ENSG00000198888	MT-ND1	-0.349345	-0.465467	-0.456019	-0.116122	-0.106674	0.00944839	10.585	10.585	10.585	10.585	10.585	10.585	-10.9349	-13.8283	-13.3718	-3.4593	-3.2005	0.274596	2.58903e-27	3.11776e-42	1.08827e-39	0.000549288	0.00138653	0.783646	6.36239e-26	4.31852e-41	5.51874e-39	0.00110527	0.00204707	0.823546	50.8982	84.6747	78.6537	-1.33135	-2.74375	-7.30516	-10.8261	-13.6183	-13.1838	-3.45549	-3.19744	0.274571
ENSG00000100060	MFNG	-0.15892	-0.24887	-0.279241	-0.0899508	-0.120321	-0.0303707	6.65905	6.65905	6.65905	6.65905	6.65905	6.65905	-10.9328	-16.2513	-17.9844	-5.88424	-7.91769	-1.93541	2.68796e-27	5.38145e-57	8.23515e-69	4.45816e-09	3.42105e-15	0.0530378	6.59689e-26	1.35248e-55	8.87849e-68	1.6899e-08	1.0444e-14	0.0781758	50.8735	118.549	145.436	9.86144	23.1399	-5.47737	-10.8227	-15.9102	-17.5315	-5.86623	-7.8745	-1.93461
ENSG00000112234	FBXL4	0.173768	0.339794	0.457018	0.166026	0.283251	0.117225	2.95034	2.95034	2.95034	2.95034	2.95034	2.95034	10.9337	20.1817	26.4639	9.84105	16.6722	6.65799	2.69344e-27	7.59062e-85	5.82604e-138	1.72292e-22	1.43127e-59	3.33509e-11	6.60174e-26	4.70019e-83	2.95605e-136	2.73459e-21	2.3206e-58	1.82446e-10	50.7904	182.043	304.343	40.1243	124.536	14.5849	10.8225	19.5189	25.0019	9.75693	16.2773	6.63096
ENSG00000131634	TMEM204	-0.179695	-0.328749	-0.311793	-0.149053	-0.132097	0.0169559	4.28567	4.28567	4.28567	4.28567	4.28567	4.28567	-10.9329	-18.8228	-17.4986	-8.62665	-7.65732	0.950519	2.93578e-27	1.70287e-74	4.12373e-65	1.0644e-17	2.63702e-14	0.341935	7.18637e-26	7.70547e-73	4.05777e-64	1.01091e-16	7.68527e-14	0.407714	50.6751	157.727	136.33	29.2544	21.1296	-6.8595	-10.8146	-18.2606	-17.0403	-8.56676	-7.615	0.950349
ENSG00000198216	CACNA1E	0.28009	0.203079	-0.00809367	-0.0770107	-0.288183	-0.211172	2.3906	2.3906	2.3906	2.3906	2.3906	2.3906	10.9255	7.40546	-0.285734	-2.8116	-10.4179	-7.34183	2.95349e-27	1.69185e-13	0.775102	0.00496351	5.81094e-25	2.7445e-13	7.22032e-26	5.58627e-13	0.79361	0.0085805	2.67054e-24	1.90496e-12	50.6803	19.1661	-8.10996	-3.32943	45.3391	19.2792	10.814	7.37113	-0.285708	-2.80939	-10.3185	-7.30637
ENSG00000210164	MT-TG	-0.591013	-0.892473	-0.884378	-0.30146	-0.293365	0.0080952	-1.27917	-1.27917	-1.27917	-1.27917	-1.27917	-1.27917	-10.9229	-15.5211	-14.896	-5.23827	-5.0363	0.134108	2.99249e-27	2.60646e-52	2.02609e-48	1.73826e-07	5.04392e-07	0.893327	7.30617e-26	5.39759e-51	1.29505e-47	5.49012e-07	9.77824e-07	0.914907	50.6511	107.383	98.4754	6.32696	4.79012	-7.29744	-10.8128	-15.22	-14.6222	-5.22535	-5.02463	0.134096
ENSG00000266970	AC061992.2	0.423731	0.406046	0.345355	-0.0176849	-0.0783758	-0.0606909	-0.481314	-0.481314	-0.481314	-0.481314	-0.481314	-0.481314	10.9036	10.0766	8.35387	-0.433264	-1.87867	-1.41506	3.66262e-27	2.37757e-23	1.33255e-16	0.664865	0.060405	0.157191	8.93072e-26	1.34927e-22	3.35437e-16	0.712398	0.0746497	0.206185	50.5205	41.8625	26.2602	-7.20911	-6.08604	-6.34659	10.7943	9.95586	8.27063	-0.433206	-1.87783	-1.41458
ENSG00000079308	TNS1	0.414026	0.105416	0.345157	-0.30861	-0.0688689	0.239741	5.65294	5.65294	5.65294	5.65294	5.65294	5.65294	10.886	2.61419	8.40796	-7.70661	-1.72824	5.81826	4.5633e-27	0.00898977	6.3951e-17	1.78281e-14	0.0840557	6.62499e-09	1.11125e-25	0.0130513	1.62524e-16	1.20286e-13	0.102022	2.77069e-08	50.281	-4.5499	26.7224	21.9855	-6.34346	9.43243	10.7741	2.61244	8.3577	-7.6654	-1.72762	5.80016
ENSG00000158156	XKR8	-0.177494	-0.403867	-0.620931	-0.226373	-0.443437	-0.217064	5.93865	5.93865	5.93865	5.93865	5.93865	5.93865	-10.873	-23.4211	-35.4658	-13.2171	-26.0253	-12.3411	5.25297e-27	3.06887e-111	5.52801e-229	1.00197e-38	8.55591e-134	4.22127e-34	1.27754e-25	3.41825e-109	1.22423e-226	1.1431e-36	2.06483e-131	2.01678e-32	50.1147	241.36	507.279	76.9681	293.732	66.4461	-10.7611	-22.4111	-32.3073	-13.0153	-24.6158	-12.1751
ENSG00000131016	AKAP12	-0.643418	-1.32583	-1.70634	-0.682408	-1.06292	-0.380514	-1.87912	-1.87912	-1.87912	-1.87912	-1.87912	-1.87912	-10.871	-21.424	-26.9437	-10.9636	-16.8573	-5.85555	5.28021e-27	1.33766e-93	9.62815e-139	2.29421e-27	1.1921e-60	5.37617e-09	1.28251e-25	1.04482e-91	4.96549e-137	6.59331e-26	2.00717e-59	2.27316e-08	50.1082	204.079	313.809	51.2852	127.214	9.64117	-10.7606	-20.5231	-25.0737	-10.8372	-16.4287	-5.83509
ENSG00000120158	RCL1	0.223325	0.293283	0.500585	0.0699586	0.27726	0.207302	2.01466	2.01466	2.01466	2.01466	2.01466	2.01466	10.8675	13.3427	22.0089	3.18204	12.4579	8.95671	5.51367e-27	1.77285e-39	1.69993e-99	0.00147842	1.05637e-34	5.99514e-19	1.33749e-25	2.1869e-38	3.81856e-98	0.00278632	6.95281e-34	7.47862e-18	50.0798	78.2235	214.877	-2.22873	67.5863	32.0753	10.7567	13.1469	21.1728	3.17889	12.2876	8.89212
ENSG00000099785	MARCHF2	0.267119	0.305737	0.529254	0.0386176	0.262135	0.223517	8.11469	8.11469	8.11469	8.11469	8.11469	8.11469	10.8621	11.7619	20.0633	1.49533	10.224	8.44215	5.79561e-27	3.00626e-31	4.01278e-84	0.13494	4.04799e-24	4.909e-17	1.40408e-25	2.49514e-30	6.27902e-83	0.176437	1.80055e-23	5.05233e-16	50.0587	59.5088	179.901	-6.15429	43.4194	27.7235	10.7521	11.627	19.4336	1.4949	10.1304	8.38885
ENSG00000073792	IGF2BP2	0.396671	0.296405	0.53584	-0.100267	0.139169	0.239436	4.32427	4.32427	4.32427	4.32427	4.32427	4.32427	10.8572	7.63834	13.5157	-2.59461	3.60583	5.98881	6.10963e-27	2.95128e-14	1.90101e-40	0.00951886	0.000316561	2.38266e-09	1.47825e-25	1.01786e-13	9.81205e-40	0.0156958	0.000496495	1.04841e-08	50.0019	20.8854	80.2953	-3.91788	-1.35456	10.4279	10.7472	7.60044	13.3147	-2.59283	3.60136	5.96931
ENSG00000237973	MTCO1P12	-0.335373	-0.388747	-0.363479	-0.0533735	-0.0281059	0.0252676	2.00929	2.00929	2.00929	2.00929	2.00929	2.00929	-10.8617	-11.7778	-10.6871	-1.6278	-0.848054	0.734491	6.12896e-27	2.78832e-31	3.89166e-26	0.103685	0.396483	0.462714	1.48102e-25	2.3163e-30	1.34986e-25	0.139302	0.433818	0.527599	49.9237	59.5151	47.6895	-5.92794	-7.44293	-7.02002	-10.7469	-11.6334	-10.575	-1.62725	-0.847918	0.734385
ENSG00000132376	INPP5K	0.264068	0.269832	0.501238	0.00576351	0.23717	0.231406	6.76922	6.76922	6.76922	6.76922	6.76922	6.76922	10.8462	10.4764	19.1564	0.22516	9.32402	8.80484	6.78044e-27	3.02348e-25	2.74875e-77	0.821871	2.17738e-20	2.23021e-18	1.63635e-25	1.88021e-24	3.68799e-76	0.850283	8.45268e-20	2.59787e-17	49.8896	45.8249	164.221	-7.24105	34.9208	30.7585	10.7376	10.3811	18.6084	0.225139	9.25326	8.745
ENSG00000009790	TRAF3IP3	-0.0932289	-0.120282	-0.184435	-0.0270535	-0.0912059	-0.0641524	6.69801	6.69801	6.69801	6.69801	6.69801	6.69801	-10.8453	-13.2198	-19.9516	-2.99772	-10.1695	-6.92593	7.06132e-27	8.67943e-39	3.73199e-83	0.0027442	7.08385e-24	5.36519e-12	1.70195e-25	1.0321e-37	5.70683e-82	0.00494845	3.1214e-23	3.22666e-11	49.8364	76.6397	177.412	-2.79574	42.8492	16.3548	-10.7338	-13.0262	-19.3188	-2.99503	-10.0756	-6.89556
ENSG00000251458	AC139491.4	0.722563	0.977216	1.29093	0.254653	0.568367	0.313714	-2.69211	-2.69211	-2.69211	-2.69211	-2.69211	-2.69211	10.8372	13.7879	17.7431	3.61525	8.01089	4.2723	7.87099e-27	7.1182e-42	1.15793e-66	0.000305564	1.68268e-15	2.0029e-05	1.89467e-25	9.67459e-41	1.18332e-65	0.000637405	5.22341e-15	5.31097e-05	49.6826	83.6436	140.198	-0.76412	23.8383	1.75478	10.7238	13.5579	17.248	3.61054	7.96274	4.26457
ENSG00000116199	FAM20B	0.185682	0.35862	0.619419	0.172938	0.433738	0.260799	2.98464	2.98464	2.98464	2.98464	2.98464	2.98464	10.8218	19.7155	33.1854	9.48508	23.6279	13.7038	8.75984e-27	2.27956e-81	6.37484e-205	4.95317e-21	9.66358e-113	2.03021e-41	2.10594e-25	1.24019e-79	9.16031e-203	6.84069e-20	1.0576e-110	1.91083e-39	49.6434	174.113	457.503	36.8222	246.859	83.2571	10.7139	19.1053	30.5461	9.41017	22.5646	13.4808
ENSG00000241351	IGKV3-11	-0.355519	-0.68563	-0.885722	-0.330111	-0.530204	-0.200093	1.51848	1.51848	1.51848	1.51848	1.51848	1.51848	-10.8216	-19.5848	-24.4721	-9.41676	-14.9064	-5.41792	8.86643e-27	2.42132e-80	3.87659e-120	9.38187e-21	2.12947e-48	6.54922e-08	2.12885e-25	1.29486e-78	1.28928e-118	1.25429e-19	2.32243e-47	2.40692e-07	49.5767	171.177	262.099	36.1646	98.805	7.2381	-10.7128	-18.9816	-23.3057	-9.3428	-14.6189	-5.40312
ENSG00000153317	ASAP1	0.152875	0.209048	0.250397	0.0561725	0.0975214	0.0413489	5.92865	5.92865	5.92865	5.92865	5.92865	5.92865	10.7976	14.0025	16.5308	3.78069	6.59654	2.71004	1.1523e-26	3.70928e-43	1.01967e-58	0.000159669	5.01823e-11	0.00676886	2.76317e-25	5.35868e-42	8.45565e-58	0.000346467	1.23111e-10	0.0119877	49.3575	86.6447	122.022	-0.17137	13.7215	-3.67892	10.6885	13.7729	16.1566	3.77553	6.57039	2.70801
ENSG00000088992	TESC	0.448521	0.333696	0.618847	-0.114825	0.170326	0.285151	9.25955	9.25955	9.25955	9.25955	9.25955	9.25955	10.7918	7.5951	13.8783	-2.62884	3.9279	6.36606	1.20655e-26	4.09371e-14	1.69328e-42	0.00861383	8.77319e-05	2.25471e-10	2.88957e-25	1.4016e-13	9.29552e-42	0.0142949	0.000144321	1.1175e-09	49.3506	20.567	85.0064	-3.83262	-0.157975	12.7105	10.6842	7.55798	13.6628	-2.62701	3.92223	6.34291
ENSG00000164442	CITED2	0.167024	0.253398	0.353487	0.0863739	0.186463	0.10009	5.08111	5.08111	5.08111	5.08111	5.08111	5.08111	10.7899	15.452	21.1735	5.30578	11.4972	5.97145	1.26829e-26	8.21934e-52	1.2632e-92	1.2109e-07	6.49657e-30	2.65428e-09	3.03358e-25	1.66725e-50	2.40674e-91	3.88778e-07	3.5968e-29	1.16115e-08	49.2482	106.283	198.947	6.67855	56.5992	10.3196	10.6796	15.1446	20.4137	5.29184	11.3616	5.95167
ENSG00000254709	IGLL5	-0.368374	-0.537758	-0.667017	-0.169384	-0.298643	-0.129259	1.18626	1.18626	1.18626	1.18626	1.18626	1.18626	-10.7711	-14.8722	-17.9089	-4.67336	-8.10638	-3.38899	1.52675e-26	4.50683e-48	2.19218e-67	3.11271e-06	7.87478e-16	0.000712134	3.64715e-25	7.90649e-47	2.26983e-66	8.46704e-06	2.48133e-15	0.0014968	49.0264	98.1197	143.068	3.56114	24.5962	-1.5984	-10.6624	-14.5677	-17.3439	-4.66324	-8.05613	-3.38486
ENSG00000286672	AL096712.2	0.729357	0.842104	1.18461	0.112748	0.455251	0.342503	-3.58314	-3.58314	-3.58314	-3.58314	-3.58314	-3.58314	10.7665	11.7773	16.1378	1.5686	6.2808	4.56686	1.52977e-26	2.51628e-31	3.71377e-56	0.116852	3.88189e-10	5.16241e-06	3.64973e-25	2.09493e-30	2.87687e-55	0.155264	9.08186e-10	1.48272e-05	49.1291	59.7702	116.692	-6.0567	11.7342	3.0227	10.6622	11.6421	15.7888	1.56812	6.2587	4.55808
ENSG00000167261	DPEP2	-0.146717	-0.351073	-0.602482	-0.204356	-0.455765	-0.251409	6.89868	6.89868	6.89868	6.89868	6.89868	6.89868	-10.7724	-24.4189	-41.3364	-14.3464	-32.201	-17.2249	1.54216e-26	1.5605e-119	6.77244e-291	4.81195e-45	7.37563e-193	3.77898e-63	3.67464e-25	2.06865e-117	3.86317e-288	1.09133e-42	9.25593e-190	2.09222e-60	49.0427	260.236	648.217	91.3227	427.913	132.584	-10.6614	-23.246	-36.4504	-14.0833	-29.6238	-16.774
ENSG00000250751	AC015795.1	0.662552	0.415904	1.03897	-0.246648	0.376416	0.623064	-1.74162	-1.74162	-1.74162	-1.74162	-1.74162	-1.74162	10.7641	6.37064	15.3992	-3.75772	5.66687	9.04685	1.55196e-26	2.16215e-10	1.36656e-51	0.000174796	1.59716e-08	2.62734e-19	3.69331e-25	5.86797e-10	9.4748e-51	0.00037686	3.40409e-08	3.41554e-18	49.1156	12.1575	105.99	-0.263097	8.12257	32.9058	10.6608	6.34936	15.1112	-3.75291	5.65079	8.98331
ENSG00000198804	MT-CO1	-0.309358	-0.368275	-0.302227	-0.0589171	0.00713048	0.0660476	12.2405	12.2405	12.2405	12.2405	12.2405	12.2405	-10.7619	-12.2131	-9.91525	-1.95422	0.2381	2.13929	1.57647e-26	1.58335e-33	7.91633e-23	0.0507692	0.81182	0.0324943	3.7469e-25	1.47185e-32	2.46717e-22	0.0729025	0.831612	0.0502639	49.125	64.8222	40.1857	-5.38434	-7.82964	-5.0731	-10.6594	-12.0667	-9.83551	-1.95343	0.238079	2.13828
ENSG00000167671	UBXN6	0.382967	0.346809	0.697886	-0.0361579	0.314919	0.351077	10.8506	10.8506	10.8506	10.8506	10.8506	10.8506	10.7633	9.22209	18.2879	-0.96734	8.48659	9.16066	1.62399e-26	5.36801e-20	6.19587e-71	0.333456	3.37621e-17	9.62236e-20	3.85498e-25	2.53952e-19	7.0302e-70	0.393319	1.13307e-16	1.3154e-18	49.0472	33.9014	149.894	-6.80235	27.6807	33.86	10.6566	9.15635	17.8074	-0.967176	8.43275	9.09314
ENSG00000166428	PLD4	-0.262982	-0.537589	-0.661711	-0.274607	-0.398729	-0.124122	2.87522	2.87522	2.87522	2.87522	2.87522	2.87522	-10.7537	-20.6746	-24.7676	-10.5642	-15.2326	-4.57093	1.80081e-26	8.79058e-89	4.50384e-123	1.30425e-25	2.12949e-50	5.06652e-06	4.26933e-25	5.90978e-87	1.61486e-121	3.031e-24	2.48824e-49	1.45651e-05	48.8967	190.478	268.514	47.1843	103.406	3.05392	-10.647	-19.9767	-23.5934	-10.461	-14.9292	-4.56201
ENSG00000102145	GATA1	0.40655	0.365912	0.756092	-0.0406378	0.349542	0.39018	7.06985	7.06985	7.06985	7.06985	7.06985	7.06985	10.7313	9.13374	18.5851	-1.02042	8.8354	9.54641	2.27132e-26	1.19313e-19	4.53465e-73	0.307619	1.71472e-18	2.79897e-21	5.37804e-25	5.54282e-19	5.40939e-72	0.366927	6.1167e-18	4.38335e-20	48.7118	33.112	154.742	-6.74919	30.6195	37.3445	10.6254	9.06973	18.0806	-1.02023	8.77463	9.46998
ENSG00000096968	JAK2	0.168079	0.338622	0.31569	0.170543	0.147611	-0.0229323	4.77733	4.77733	4.77733	4.77733	4.77733	4.77733	10.7289	20.4158	18.6786	10.3097	8.94807	-1.34344	2.28979e-26	6.92104e-87	8.29511e-74	1.68752e-24	6.337e-19	0.179235	5.41494e-25	4.43135e-85	1.01197e-72	3.36859e-23	2.30597e-18	0.231645	48.7096	186.665	156.535	44.6959	31.6076	-6.43118	10.6246	19.7575	18.174	10.2156	8.88596	-1.34312
ENSG00000280832	GSEC	0.222693	0.174131	0.0316689	-0.0485623	-0.191024	-0.142462	5.32943	5.32943	5.32943	5.32943	5.32943	5.32943	10.7338	7.8924	1.40854	-2.22957	-8.81002	-6.35743	2.32847e-26	4.19961e-15	0.159079	0.0258577	2.19158e-18	2.40059e-10	5.49952e-25	1.51734e-14	0.180457	0.0393488	7.77503e-18	1.1845e-09	48.6279	22.8039	-7.15247	-4.77785	30.3632	12.6581	10.623	7.84882	1.40818	-2.22834	-8.74697	-6.33324
ENSG00000103353	UBFD1	0.240899	0.302204	0.473219	0.061305	0.232319	0.171014	3.47222	3.47222	3.47222	3.47222	3.47222	3.47222	10.7098	12.6321	19.2867	2.56468	9.68745	6.87312	2.83808e-26	1.1367e-35	3.1427e-78	0.0103781	7.44123e-22	7.70221e-12	6.69475e-25	1.16988e-34	4.30868e-77	0.016998	3.05637e-21	4.56076e-11	48.4957	69.6153	166.662	-3.99696	38.2872	16.0165	10.6046	12.4665	18.7242	2.56297	9.60739	6.84398
ENSG00000166848	TERF2IP	0.2246	0.355498	0.482726	0.130898	0.258127	0.127228	5.47468	5.47468	5.47468	5.47468	5.47468	5.47468	10.7074	15.9948	21.3407	5.93211	11.7516	5.60399	2.95286e-26	2.87011e-55	4.42947e-94	3.35872e-09	3.71644e-31	2.29992e-08	6.95678e-25	6.71143e-54	8.67641e-93	1.29109e-08	2.15787e-30	8.98023e-08	48.4169	114.17	202.226	10.1416	59.4345	8.22716	10.6008	15.6593	20.5768	5.91303	11.6088	5.58778
ENSG00000079263	SP140	-0.139763	-0.193097	-0.150849	-0.0533347	-0.0110866	0.0422481	4.26725	4.26725	4.26725	4.26725	4.26725	4.26725	-10.7058	-13.972	-10.7052	-3.87591	-0.80643	2.97147	2.99699e-26	5.49742e-43	2.96627e-26	0.000108671	0.420064	0.00298925	7.05191e-25	7.88745e-42	1.03287e-25	0.000241114	0.457412	0.0056632	48.3939	86.1992	47.9284	0.193028	-7.50712	-2.93167	-10.5995	-13.7445	-10.6004	-3.87037	-0.80631	2.96884
ENSG00000226137	BAIAP2-DT	-0.21881	-0.404902	-0.590937	-0.186092	-0.372127	-0.186036	2.79603	2.79603	2.79603	2.79603	2.79603	2.79603	-10.704	-18.6108	-26.4539	-8.58861	-17.0572	-8.22389	3.13647e-26	5.50188e-73	1.63251e-137	1.46049e-17	4.9736e-62	3.03614e-16	7.37091e-25	2.3754e-71	8.17296e-136	1.36845e-16	8.77441e-61	2.87631e-15	48.33	154.449	301.449	28.9452	129.881	25.942	-10.5952	-18.0699	-24.9607	-8.53024	-16.6202	-8.17188
ENSG00000225101	OR52K3P	-0.189112	-0.250387	-0.347362	-0.0612751	-0.158249	-0.0969744	3.77755	3.77755	3.77755	3.77755	3.77755	3.77755	-10.6967	-13.2682	-17.968	-3.28187	-8.46896	-5.00848	3.42509e-26	5.06146e-39	1.87419e-68	0.0010443	4.00847e-17	5.84066e-07	8.03914e-25	6.07633e-38	1.9932e-67	0.00201295	1.34143e-16	1.90084e-06	48.2441	77.1012	143.784	-1.89858	27.5094	5.12807	-10.587	-13.0673	-17.4847	-3.27831	-8.41265	-4.99641
ENSG00000198336	MYL4	0.453968	0.448904	0.853846	-0.00506352	0.399878	0.404941	8.60576	8.60576	8.60576	8.60576	8.60576	8.60576	10.6881	9.99284	18.7248	-0.11356	9.03349	8.85904	3.62069e-26	3.83692e-23	5.03258e-74	0.909595	3.0318e-19	1.4094e-18	8.48765e-25	2.16052e-22	6.15551e-73	0.924875	1.11793e-18	1.67703e-17	48.2459	41.0491	156.853	-7.25816	32.3281	31.2158	10.5818	9.90815	18.2014	-0.11355	8.96755	8.79667
ENSG00000152380	FAM151B	0.231997	0.524204	0.574211	0.292207	0.342213	0.0500068	1.35802	1.35802	1.35802	1.35802	1.35802	1.35802	10.6829	22.5979	23.8794	12.5705	14.4971	2.03804	3.71273e-26	1.54672e-104	2.35499e-115	2.59672e-35	5.49875e-46	0.0416389	8.69258e-25	1.5008e-102	7.15006e-114	2.00242e-33	5.497e-45	0.0629112	48.1758	226.123	250.927	69.2184	93.3367	-5.23091	10.5794	21.713	22.8291	12.4005	14.2357	2.03711
ENSG00000100568	VTI1B	0.301792	0.513577	0.811556	0.211785	0.509764	0.297979	7.22152	7.22152	7.22152	7.22152	7.22152	7.22152	10.6817	17.1883	26.7476	7.13257	17.2848	9.78055	3.81098e-26	3.42848e-63	1.5424e-141	1.24613e-12	1.03433e-63	3.06601e-22	8.91154e-25	1.08833e-61	8.41569e-140	6.87492e-12	1.91637e-62	5.2325e-21	48.198	132.417	310.583	17.8314	133.995	39.5232	10.577	16.7798	25.3287	7.10016	16.8508	9.69829
ENSG00000143774	GUK1	0.403373	0.475718	0.819025	0.0723447	0.415652	0.343307	12.0366	12.0366	12.0366	12.0366	12.0366	12.0366	10.6786	11.9189	20.2263	1.82304	10.5517	8.43872	3.93699e-26	5.03015e-32	2.17365e-85	0.0684023	1.4806e-25	5.05169e-17	9.19477e-25	4.33551e-31	3.50315e-84	0.0955906	6.93302e-25	5.18219e-16	48.1831	61.307	182.998	-5.61555	46.7113	27.7018	10.5739	11.7786	19.5827	1.82235	10.449	8.38549
ENSG00000103257	SLC7A5	0.301282	0.147855	0.428672	-0.153428	0.12739	0.280817	3.11691	3.11691	3.11691	3.11691	3.11691	3.11691	10.6791	4.90833	13.837	-5.11256	4.22328	8.96517	3.95218e-26	9.68715e-07	3.0953e-42	3.39281e-07	2.48512e-05	5.55883e-19	9.20925e-25	2.05142e-06	1.6874e-41	1.03831e-06	4.27918e-05	6.97131e-18	48.1228	4.02449	84.3081	5.68992	1.05854	32.1344	10.5736	4.89789	13.6188	-5.10021	4.21615	8.90051
ENSG00000153944	MSI2	0.222306	0.144867	0.275861	-0.0774391	0.0535547	0.130994	4.24595	4.24595	4.24595	4.24595	4.24595	4.24595	10.6805	6.54632	12.1973	-3.52257	2.43868	5.76023	3.95297e-26	6.94994e-11	2.06349e-33	0.000434323	0.014804	9.33295e-09	9.20925e-25	1.94392e-10	8.86424e-33	0.000885871	0.0196982	3.83087e-08	48.1312	13.284	64.2113	-1.09664	-4.8598	9.10728	10.5735	6.52173	12.0449	-3.5183	2.43714	5.74243
ENSG00000128512	DOCK4	0.254868	0.303735	0.404838	0.0488672	0.14997	0.101103	3.58626	3.58626	3.58626	3.58626	3.58626	3.58626	10.6653	11.9765	15.6064	1.93471	5.92364	3.85633	4.65457e-26	2.76159e-32	9.77836e-53	0.0531288	3.54456e-09	0.000117773	1.08304e-24	2.40667e-31	6.95646e-52	0.0760009	7.87383e-09	0.000279248	47.9605	61.8287	108.302	-5.39901	9.58369	0.0712038	10.5582	11.8291	15.284	1.93387	5.90416	3.85072
ENSG00000211689	TRGC1	-0.195214	-0.280199	-0.288282	-0.0849847	-0.0930681	-0.00808337	2.41647	2.41647	2.41647	2.41647	2.41647	2.41647	-10.6656	-14.3334	-14.3516	-4.38843	-4.76686	-0.399203	4.84939e-26	5.8623e-45	5.18631e-45	1.18663e-05	1.97332e-06	0.689776	1.12697e-24	9.06753e-44	3.03567e-44	2.99666e-05	3.6738e-06	0.740102	47.898	90.6731	90.7601	2.30413	3.49372	-7.21017	-10.5544	-14.0693	-14.078	-4.38003	-4.75614	-0.399159
ENSG00000164691	TAGAP	-0.122802	-0.197856	-0.288126	-0.0750545	-0.165324	-0.0902694	7.59516	7.59516	7.59516	7.59516	7.59516	7.59516	-10.656	-16.1986	-23.2143	-6.2107	-13.7778	-7.28566	5.05852e-26	1.43964e-56	1.37668e-109	6.06423e-10	7.98699e-42	4.15335e-13	1.17413e-24	3.5564e-55	3.77215e-108	2.53111e-09	6.81228e-41	2.82452e-12	47.8718	117.039	237.002	11.8036	83.7251	18.852	-10.5504	-15.8485	-22.2411	-6.18875	-13.5494	-7.25047
ENSG00000197993	KEL	0.423484	0.32044	0.533152	-0.103044	0.109668	0.212712	3.92517	3.92517	3.92517	3.92517	3.92517	3.92517	10.6445	7.57355	12.3133	-2.44667	2.60262	4.87103	5.65506e-26	4.83486e-14	5.15777e-34	0.0144795	0.00930041	1.1723e-06	1.31097e-24	1.65115e-13	2.25686e-33	0.0230653	0.0126524	3.67875e-06	47.7813	20.3986	65.5931	-4.28504	-4.44912	4.44946	10.5399	7.5363	12.1587	-2.44514	2.60081	4.86026
ENSG00000206177	HBM	0.480747	0.563171	1.07302	0.0824235	0.592277	0.509853	10.0391	10.0391	10.0391	10.0391	10.0391	10.0391	10.6408	11.7807	22.1095	1.73866	12.5841	10.4919	5.92665e-26	2.49774e-31	2.44145e-100	0.0822062	2.34018e-35	2.78599e-25	1.37224e-24	2.08042e-30	5.55047e-99	0.113209	1.57496e-34	6.21368e-24	47.7455	59.6702	216.57	-5.75848	69.0406	46.4184	10.5355	11.6428	21.2641	1.73803	12.4088	10.3889
ENSG00000198467	TPM2	-0.249607	-0.276366	-0.192775	-0.0267589	0.056832	0.0835909	1.91795	1.91795	1.91795	1.91795	1.91795	1.91795	-10.6354	-11.0097	-7.41468	-1.0644	2.23141	3.15509	6.0348e-26	1.14185e-27	1.57618e-13	0.287239	0.0257319	0.00162126	1.39557e-24	7.94318e-27	3.52375e-13	0.345782	0.0332973	0.0032118	47.7102	51.3225	19.0575	-6.69808	-5.33135	-2.35204	-10.5338	-10.9009	-7.38057	-1.0642	2.23023	3.15206
ENSG00000113749	HRH2	0.272241	-0.0221734	-0.179313	-0.294415	-0.451555	-0.15714	6.21575	6.21575	6.21575	6.21575	6.21575	6.21575	10.6374	-0.824907	-6.5899	-10.9872	-16.9341	-5.71716	6.09582e-26	0.409494	5.25635e-11	1.62028e-27	2.79861e-61	1.20038e-08	1.40795e-24	0.456437	1.05994e-10	4.7508e-26	4.80667e-60	4.85724e-08	47.7151	-7.63406	13.3519	51.5392	128.397	8.84697	10.5329	-0.824784	-6.56349	-10.869	-16.5163	-5.69967
ENSG00000227191	TRGC2	-0.172473	-0.241684	-0.234929	-0.0692109	-0.0624555	0.00675531	3.43796	3.43796	3.43796	3.43796	3.43796	3.43796	-10.6465	-13.9209	-13.2137	-4.06257	-3.6603	0.38225	6.23032e-26	1.49785e-42	1.24961e-38	4.9999e-05	0.00025704	0.702308	1.43725e-24	2.11677e-41	6.15131e-38	0.000116095	0.000406428	0.75115	47.694	85.2372	76.1634	0.95311	-1.12529	-7.21357	-10.5308	-13.6717	-12.9984	-4.05563	-3.65514	0.382207
ENSG00000170571	EMB	0.128618	0.159696	0.0023625	0.0310774	-0.126256	-0.157333	6.19009	6.19009	6.19009	6.19009	6.19009	6.19009	10.6331	12.4552	0.181181	2.4466	-9.99637	-12.0579	6.42656e-26	9.94759e-35	0.856238	0.0144828	3.88121e-23	1.14667e-32	1.4807e-24	9.77824e-34	0.868417	0.0230685	1.66575e-22	4.78602e-31	47.6381	67.3656	-8.14128	-4.28194	41.1567	63.1687	10.5279	12.2924	0.181165	2.44506	-9.907	-11.9026
ENSG00000069020	MAST4	0.267904	0.336536	0.524083	0.0686323	0.256179	0.187547	2.7138	2.7138	2.7138	2.7138	2.7138	2.7138	10.622	12.5044	18.8911	2.54895	9.4374	6.64796	7.04476e-26	5.25393e-35	2.75861e-75	0.0108572	7.7491e-21	3.55648e-11	1.62116e-24	5.2439e-34	3.50392e-74	0.0177133	3.0619e-20	1.93937e-10	47.5862	68.0791	159.887	-4.03439	35.9735	14.5301	10.5192	12.3439	18.3598	2.54726	9.36302	6.62147
ENSG00000117242	PINK1-AS	0.429424	0.0932439	0.556945	-0.33618	0.127521	0.463701	2.28409	2.28409	2.28409	2.28409	2.28409	2.28409	10.6163	2.1665	12.5278	-7.76466	2.91072	10.1852	7.17389e-26	0.0303488	3.73067e-35	1.12058e-14	0.00363323	5.77494e-24	1.64886e-24	0.0410436	1.68448e-34	7.74936e-14	0.0051531	1.13473e-22	47.6037	-5.64319	68.3446	22.4484	-3.60607	43.4978	10.5175	2.16551	12.3714	-7.72477	2.90837	10.0956
ENSG00000260979	AC022167.3	0.429368	0.550155	0.837869	0.120786	0.408501	0.287714	4.00093	4.00093	4.00093	4.00093	4.00093	4.00093	10.6181	12.8281	19.1124	2.81832	9.52769	6.4757	7.34221e-26	1.05411e-36	6.10652e-77	0.00486117	3.34013e-21	1.10926e-10	1.68549e-24	1.13516e-35	8.12936e-76	0.00841285	1.33861e-20	5.68491e-10	47.5857	72.0332	163.975	-3.32302	36.8151	13.4122	10.5153	12.6547	18.5655	2.81609	9.4515	6.45126
ENSG00000159496	RGL4	0.174523	0.284475	0.126097	0.109952	-0.0484258	-0.158378	5.95525	5.95525	5.95525	5.95525	5.95525	5.95525	10.6199	16.2941	7.09702	6.38291	-2.82688	-8.95139	7.64167e-26	4.18792e-57	1.60597e-12	2.04008e-10	0.00473532	6.4144e-19	1.75209e-24	1.05817e-55	3.44353e-12	8.9308e-10	0.0066303	7.97521e-18	47.4645	118.218	16.7826	12.8671	-3.83714	31.9739	10.5116	15.9259	7.06502	6.35829	-2.82451	-8.88461
ENSG00000129951	PLPPR3	0.708885	0.923287	0.852995	0.214401	0.144109	-0.0702921	-3.75666	-3.75666	-3.75666	-3.75666	-3.75666	-3.75666	10.6122	13.0904	11.7954	3.0322	2.02253	-0.953909	7.71486e-26	4.38017e-38	2.25792e-31	0.00244986	0.043216	0.340213	1.76672e-24	5.02452e-37	9.17398e-31	0.00445309	0.0545313	0.405892	47.475	75.132	59.7001	-2.7047	-5.79203	-6.87048	10.5107	12.9021	11.6514	3.02947	2.02162	-0.953745
ENSG00000188582	PAQR9	0.463589	0.476665	0.631531	0.013076	0.167941	0.154865	1.87938	1.87938	1.87938	1.87938	1.87938	1.87938	10.6177	10.1481	12.9825	0.280334	3.55837	3.15376	7.75287e-26	8.58425e-24	1.784e-37	0.779243	0.00037965	0.0016297	1.77327e-24	4.97506e-23	8.53417e-37	0.813604	0.000591014	0.00322683	47.4432	42.5019	73.4561	-7.20371	-1.49031	-2.33965	10.5102	10.0567	12.7934	0.280306	3.55384	3.15054
ENSG00000226454	AL033380.1	0.570813	0.755237	0.987181	0.184424	0.416369	0.231944	-1.72244	-1.72244	-1.72244	-1.72244	-1.72244	-1.72244	10.6176	13.136	16.7192	3.25718	7.29775	3.92778	8.29094e-26	3.29492e-38	1.35301e-59	0.00113991	3.88724e-13	8.80187e-05	1.89404e-24	3.81683e-37	1.14622e-58	0.00218421	1.06079e-12	0.0002125	47.4002	75.3689	124.151	-1.96618	18.5156	0.373975	10.5039	12.924	16.2807	3.2535	7.25943	3.92145
ENSG00000070501	POLB	-0.143968	-0.109116	-0.158046	0.034852	-0.0140778	-0.0489298	5.0225	5.0225	5.0225	5.0225	5.0225	5.0225	-10.6051	-7.63251	-10.8899	2.44579	-0.990938	-3.33742	8.45118e-26	3.11293e-14	4.44364e-27	0.014515	0.321802	0.000856785	1.9283e-24	1.07283e-13	1.59055e-26	0.0231159	0.358226	0.00177995	47.3769	20.8271	49.8424	-4.29556	-7.34959	-1.79563	-10.5021	-7.59354	-10.7765	2.44426	-0.990761	-3.33377
ENSG00000275527	AC100835.2	0.418543	-0.0532117	0.263518	-0.471754	-0.155025	0.316729	3.00317	3.00317	3.00317	3.00317	3.00317	3.00317	10.6003	-1.26314	6.08062	-11.2247	-3.66672	7.2139	8.80332e-26	0.206639	1.34962e-09	1.23089e-28	0.000250227	6.9597e-13	2.00622e-24	0.244856	2.55894e-09	4.05074e-27	0.000396121	4.63258e-12	47.33	-7.16516	10.1999	54.0508	-1.12322	18.364	10.4982	-1.26286	6.06138	-11.1017	-3.66203	7.18022
ENSG00000068985	PAGE1	0.687184	0.799849	1.1307	0.112665	0.443518	0.330853	-1.12266	-1.12266	-1.12266	-1.12266	-1.12266	-1.12266	10.5965	11.6181	15.8873	1.6309	6.33515	4.5597	9.02187e-26	1.49661e-30	1.42691e-54	0.103021	2.75109e-10	5.34197e-06	2.05354e-24	1.20086e-29	1.06041e-53	0.138489	6.48061e-10	1.52985e-05	47.3251	57.9106	112.707	-5.94567	12.0801	3.00527	10.4959	11.4891	15.557	1.63038	6.31219	4.55089
ENSG00000236956	NF1P8	0.687185	0.75693	1.01456	0.0697451	0.327374	0.257629	-2.31993	-2.31993	-2.31993	-2.31993	-2.31993	-2.31993	10.5923	10.95	14.2339	1.01135	4.70587	3.57146	9.66557e-26	2.22507e-27	1.66975e-44	0.311936	2.65168e-06	0.000361027	2.1974e-24	1.52474e-26	9.64744e-44	0.371497	4.89846e-06	0.000791517	47.2326	50.6474	89.4817	-6.74963	3.19722	-0.967535	10.4894	10.84	13.9951	1.01117	4.69611	3.56705
ENSG00000237977	EIF4HP2	0.743913	0.924451	1.51939	0.180539	0.77548	0.594941	-2.9161	-2.9161	-2.9161	-2.9161	-2.9161	-2.9161	10.5853	12.408	19.8125	2.416	10.2883	7.61763	1.01119e-25	1.62509e-34	3.58948e-82	0.0157542	2.11812e-24	3.49485e-14	2.29611e-24	1.58091e-33	5.41847e-81	0.0249061	9.53409e-24	2.6656e-13	47.2396	66.988	175.963	-4.37041	44.0982	21.2968	10.4851	12.2527	19.2016	2.41456	10.1936	7.57853
ENSG00000166169	POLL	0.315009	0.130413	0.393326	-0.184596	0.0783173	0.262913	6.88926	6.88926	6.88926	6.88926	6.88926	6.88926	10.5752	4.13881	12.2884	-5.89224	2.51606	8.17381	1.13158e-25	3.58755e-05	6.6302e-34	4.25571e-09	0.0119221	4.44371e-16	2.56638e-24	6.66655e-05	2.88972e-33	1.61707e-08	0.0160312	4.14512e-15	47.1195	0.566234	65.3682	9.91013	-4.68272	25.5603	10.4745	4.13255	12.1382	-5.87393	2.51444	8.12581
ENSG00000244437	IGKV3-15	-0.394191	-0.755652	-0.921952	-0.361462	-0.527761	-0.1663	1.38192	1.38192	1.38192	1.38192	1.38192	1.38192	-10.5623	-19.0555	-22.4972	-9.08372	-13.0575	-3.96581	1.30117e-25	2.45177e-76	5.04904e-103	1.93548e-19	7.43086e-38	7.50252e-05	2.94743e-24	1.17435e-74	1.22163e-101	2.24759e-18	5.54853e-37	0.000183032	46.9354	162.354	223.91	33.1984	74.7754	0.505204	-10.4613	-18.4907	-21.5522	-9.01687	-12.8613	-3.95976
ENSG00000126453	BCL2L12	-0.127641	-0.165601	-0.161515	-0.0379592	-0.0338736	0.00408553	3.20085	3.20085	3.20085	3.20085	3.20085	3.20085	-10.5579	-12.9345	-12.304	-2.95196	-2.6193	0.304704	1.32156e-25	2.6915e-37	5.43661e-34	0.00318279	0.00885696	0.760614	2.99004e-24	2.97678e-36	2.37555e-33	0.0056854	0.0120753	0.803242	47.008	73.418	65.6871	-2.94735	-4.41799	-7.28186	-10.4598	-12.7614	-12.1544	-2.94951	-2.61753	0.304675
ENSG00000138190	EXOC6	0.206192	0.34018	0.304197	0.133989	0.0980048	-0.0359837	4.87654	4.87654	4.87654	4.87654	4.87654	4.87654	10.5583	16.4878	14.4873	6.50375	4.77094	-1.69403	1.349e-25	1.60572e-58	4.96401e-46	9.2169e-11	1.92622e-06	0.0903693	3.04845e-24	4.28738e-57	2.99112e-45	4.1908e-10	3.59073e-06	0.12643	46.9789	121.961	93.1665	13.6332	3.48025	-5.90549	10.4578	16.1286	14.2429	6.47927	4.76101	-1.69345
ENSG00000248527	MTATP6P1	-0.358194	-0.418099	-0.381846	-0.0599049	-0.0236522	0.0362526	4.25707	4.25707	4.25707	4.25707	4.25707	4.25707	-10.5427	-11.5199	-10.2844	-1.6749	-0.662305	0.980623	1.72754e-25	5.09491e-30	2.27858e-24	0.0940732	0.507834	0.32687	3.89919e-24	3.99944e-29	7.44394e-24	0.127572	0.543522	0.39201	46.6691	56.6687	43.645	-5.84755	-7.59209	-6.82162	-10.4344	-11.3828	-10.1865	-1.67429	-0.662214	0.980439
ENSG00000183734	ASCL2	-0.155601	-0.0579969	0.0395877	0.0976037	0.195188	0.0975846	3.6393	3.6393	3.6393	3.6393	3.6393	3.6393	-10.5297	-3.68698	2.45678	6.23978	12.4547	6.00767	1.86677e-25	0.000231099	0.0140769	5.0555e-10	1.11757e-34	2.13068e-09	4.2084e-24	0.000398554	0.017727	2.12801e-09	7.34791e-34	9.4327e-09	46.5864	-1.18203	-5.14048	11.9812	67.4657	10.5419	-10.427	-3.68234	2.4553	6.21737	12.283	5.98752
ENSG00000155629	PIK3AP1	0.19029	0.26176	0.259383	0.0714695	0.0690933	-0.00237622	6.43322	6.43322	6.43322	6.43322	6.43322	6.43322	10.5225	13.7274	13.4099	3.76234	3.65793	-0.121858	1.95987e-25	1.27812e-41	7.43572e-40	0.000171741	0.000258908	0.90302	4.41298e-24	1.7173e-40	3.78502e-39	0.000370952	0.000409209	0.923176	46.5827	83.1891	78.9745	-0.242485	-1.17714	-7.32846	10.4224	13.5149	13.2125	3.75732	3.65328	-0.121847
ENSG00000105612	DNASE2	0.175747	0.191968	0.328903	0.016221	0.153156	0.136935	5.41124	5.41124	5.41124	5.41124	5.41124	5.41124	10.5229	10.846	18.2532	0.922476	8.74869	7.56548	1.96646e-25	6.68893e-27	1.24484e-70	0.35636	3.65647e-18	5.21148e-14	4.42254e-24	4.50009e-26	1.40316e-69	0.416498	1.28509e-17	3.91777e-13	46.5546	49.585	149.009	-6.83962	29.8676	20.8883	10.4221	10.7388	17.7683	0.922324	8.689	7.52651
ENSG00000243364	EFNA4	-0.148331	-0.209161	-0.304304	-0.0608293	-0.155973	-0.0951434	2.49298	2.49298	2.49298	2.49298	2.49298	2.49298	-10.5109	-13.9815	-19.7415	-4.03475	-10.2326	-6.0141	2.10607e-25	3.99235e-43	8.66539e-82	5.60362e-05	3.57851e-24	2.0312e-09	4.73087e-24	5.76319e-42	1.29664e-80	0.000129236	1.5955e-23	9.01987e-09	46.5664	86.8391	175.759	0.800691	43.6247	10.5876	-10.4155	-13.7676	-19.1558	-4.02891	-10.1425	-5.99529
ENSG00000162129	CLPB	0.263397	0.263236	0.483254	-0.000160924	0.219857	0.220018	3.55459	3.55459	3.55459	3.55459	3.55459	3.55459	10.5083	9.876	17.684	-0.00604063	8.22988	7.93758	2.2447e-25	1.16876e-22	1.13181e-66	0.995181	2.82068e-16	2.94008e-15	5.03625e-24	6.39927e-22	1.15789e-65	0.995921	9.08564e-16	2.51221e-14	46.4576	39.9598	140.319	-7.2689	25.606	23.7237	10.4095	9.79622	17.2493	-0.0060401	8.18076	7.89342
ENSG00000107521	HPS1	0.300981	0.256515	0.53827	-0.0444665	0.237289	0.281755	7.83967	7.83967	7.83967	7.83967	7.83967	7.83967	10.5103	8.44934	17.4497	-1.48167	7.96398	9.15997	2.2858e-25	4.58556e-17	6.39408e-65	0.138543	2.41687e-15	9.89052e-20	5.12237e-24	1.85313e-16	6.25583e-64	0.180529	7.43872e-15	1.3501e-18	46.3859	27.2406	135.819	-6.163	23.4687	33.8104	10.4077	8.39687	17.0147	-1.48124	7.91783	9.09015
ENSG00000134333	LDHA	0.126285	0.143566	0.138902	0.0172812	0.0126171	-0.00466411	6.77326	6.77326	6.77326	6.77326	6.77326	6.77326	10.5071	11.3199	10.7967	1.36997	1.00639	-0.360418	2.30848e-25	4.16118e-29	1.12028e-26	0.170806	0.314315	0.718561	5.16703e-24	3.11575e-28	3.95576e-26	0.21754	0.350576	0.765923	46.4052	54.6196	48.8976	-6.33408	-7.33519	-7.26827	10.4068	11.1982	10.6911	1.36962	1.00621	-0.360382
ENSG00000153814	JAZF1	0.247474	0.386916	0.664137	0.139442	0.416663	0.277221	6.35859	6.35859	6.35859	6.35859	6.35859	6.35859	10.5016	15.5075	26.1864	5.63005	16.9216	10.8966	2.45253e-25	3.4479e-52	3.89863e-136	1.98041e-08	3.14812e-61	4.17096e-27	5.48294e-24	7.10878e-51	1.89144e-134	6.96419e-08	5.3971e-60	1.10428e-25	46.3354	107.187	297.627	8.42421	128.158	50.5587	10.401	15.2017	24.8335	5.6137	16.5092	10.7823
ENSG00000166783	MARF1	0.139321	0.0621785	0.104306	-0.0771427	-0.035015	0.0421277	5.65694	5.65694	5.65694	5.65694	5.65694	5.65694	10.4995	4.43292	7.31643	-5.52741	-2.52085	2.93559	2.50937e-25	9.6384e-06	3.26704e-13	3.54981e-08	0.0117624	0.00335643	5.60337e-24	1.88189e-05	7.19874e-13	1.21362e-07	0.0158278	0.00629674	46.3309	1.81654	18.3283	7.85833	-4.66869	-3.0443	10.3989	4.42513	7.28291	-5.5119	-2.51919	2.93306
ENSG00000270828	AL023806.2	0.631176	1.10645	1.57594	0.475273	0.944761	0.469488	-1.4123	-1.4123	-1.4123	-1.4123	-1.4123	-1.4123	10.4903	17.2547	23.7832	7.42119	14.5863	6.98949	2.73639e-25	1.21774e-63	1.88501e-114	1.52919e-13	1.71073e-46	3.44006e-12	6.10307e-24	3.96586e-62	5.65024e-113	9.33681e-13	1.74446e-45	2.1162e-11	46.2033	133.14	248.532	19.8781	94.4578	16.807	10.3906	16.8412	22.738	7.38459	14.3171	6.95846
ENSG00000272602	ZNF595	-0.183084	-0.224299	-0.360643	-0.0412151	-0.177559	-0.136344	1.8142	1.8142	1.8142	1.8142	1.8142	1.8142	-10.4939	-12.0199	-18.7535	-2.22594	-9.48152	-7.01451	2.78498e-25	1.8302e-32	9.57433e-74	0.0261016	5.38288e-21	2.92525e-12	6.20408e-24	1.60839e-31	1.16652e-72	0.0396847	2.13861e-20	1.81433e-11	46.1668	62.2261	156.305	-4.77957	36.3047	16.9738	-10.3889	-11.8636	-18.1661	-2.2247	-9.40143	-6.98127
ENSG00000204178	MACO1	0.177498	0.276919	0.400071	0.0994216	0.222574	0.123152	3.56898	3.56898	3.56898	3.56898	3.56898	3.56898	10.4844	15.3671	21.6576	5.53746	12.3662	6.59795	2.92309e-25	2.57466e-51	1.18529e-96	3.35434e-08	3.10809e-34	4.97294e-11	6.50404e-24	5.13404e-50	2.47635e-95	1.14992e-07	2.02095e-33	2.66091e-10	46.1581	105.198	208.211	7.91668	66.4857	14.1953	10.3843	15.0694	20.862	5.52186	12.2	6.57174
ENSG00000230615	AL139220.2	0.446147	0.702417	1.02817	0.256271	0.582021	0.32575	5.61609	5.61609	5.61609	5.61609	5.61609	5.61609	10.4777	15.5851	22.4238	5.70917	13.0284	7.05075	3.09809e-25	1.06792e-52	4.14632e-103	1.25317e-08	1.00637e-37	2.22834e-12	6.88349e-24	2.25871e-51	1.0058e-101	4.51305e-08	7.47887e-37	1.40618e-11	46.1502	108.581	223.654	8.86523	74.5501	17.2196	10.3787	15.2782	21.5613	5.69233	12.8378	7.01939
ENSG00000116691	MIIP	0.232523	0.365364	0.563363	0.132841	0.33084	0.197999	6.6547	6.6547	6.6547	6.6547	6.6547	6.6547	10.4764	15.5748	23.6475	5.69017	14.2587	8.25888	3.10093e-25	1.17969e-52	1.26541e-113	1.39734e-08	1.2835e-44	2.21893e-16	6.88349e-24	2.48672e-51	3.7103e-112	4.99971e-08	1.2227e-43	2.12999e-15	46.1273	108.379	247.227	8.75781	90.2656	26.2426	10.3787	15.2717	22.6543	5.67371	14.0138	8.20962
ENSG00000269889	AC078802.1	0.65881	0.89734	1.21955	0.238529	0.560735	0.322206	-1.94634	-1.94634	-1.94634	-1.94634	-1.94634	-1.94634	10.4767	13.4422	17.7252	3.56984	8.3071	4.6074	3.10631e-25	4.99138e-40	7.92635e-67	0.000363132	1.5072e-16	4.25991e-06	6.88729e-24	6.26384e-39	8.12667e-66	0.000749353	4.92306e-16	1.23824e-05	46.087	79.4763	140.57	-0.936812	26.2167	3.2201	10.3785	13.2424	17.2699	3.56552	8.25593	4.59828
ENSG00000177721	ANXA2R	-0.140681	-0.0206036	0.089161	0.120078	0.229842	0.109765	4.91386	4.91386	4.91386	4.91386	4.91386	4.91386	-10.481	-1.44636	6.14336	8.51284	16.3514	7.55523	3.12566e-25	0.148188	9.21207e-10	2.7697e-17	2.22606e-57	5.69317e-14	6.92204e-24	0.180363	1.76138e-09	2.52723e-16	3.35227e-56	4.26116e-13	46.0773	-6.9042	10.5742	28.3186	119.245	20.8025	-10.3779	-1.44596	6.1225	8.45589	15.9654	7.51495
ENSG00000165219	GAPVD1	0.130762	0.187093	0.248487	0.0563306	0.117725	0.0613942	4.37989	4.37989	4.37989	4.37989	4.37989	4.37989	10.4717	14.1972	18.5099	4.264	8.91933	4.49532	3.19269e-25	2.36699e-44	1.26317e-72	2.07142e-05	8.09264e-19	7.21633e-06	7.06218e-24	3.59324e-43	1.49077e-71	5.07781e-05	2.92841e-18	2.02928e-05	46.1787	89.713	154.615	1.74314	31.4015	2.6937	10.3759	13.9703	18.024	4.25705	8.85874	4.48721
ENSG00000136280	CCM2	-0.110444	-0.195753	-0.305688	-0.0853094	-0.195244	-0.109935	7.3939	7.3939	7.3939	7.3939	7.3939	7.3939	-10.4718	-17.5639	-27.0344	-7.7191	-17.7881	-9.70636	3.35603e-25	1.06033e-65	9.01151e-144	1.6239e-14	4.16615e-67	6.32411e-22	7.41478e-24	3.6826e-64	5.10942e-142	1.10037e-13	8.83148e-66	1.04517e-20	46.0166	137.903	314.786	22.0711	141.519	38.7874	-10.3711	-17.1196	-25.5306	-7.67737	-17.307	-9.62413
ENSG00000184005	ST6GALNAC3	0.202121	0.380066	0.263924	0.177946	0.0618027	-0.116143	2.2316	2.2316	2.2316	2.2316	2.2316	2.2316	10.4687	18.5883	12.5548	8.6822	2.98065	-5.40557	3.38681e-25	8.45077e-73	3.70969e-35	6.53241e-18	0.00290162	7.02592e-08	7.474e-24	3.59091e-71	1.67541e-34	6.35813e-17	0.0041552	2.57107e-07	45.9797	154.46	68.396	29.74	-3.39378	7.16165	10.3702	18.0462	12.3719	8.62282	2.97797	-5.39051
ENSG00000008517	IL32	-0.204816	-0.440165	-0.397712	-0.235348	-0.192896	0.0424527	6.15365	6.15365	6.15365	6.15365	6.15365	6.15365	-10.4707	-21.3311	-19.0039	-11.4865	-9.46548	2.01935	3.3973e-25	8.53214e-94	7.35066e-76	7.2878e-30	6.06388e-21	0.043548	7.48839e-24	6.69204e-92	9.52954e-75	2.79859e-28	2.4041e-20	0.0654594	45.9926	201.798	161.032	56.8228	36.1692	-5.29851	-10.3699	-20.545	-18.4314	-11.3515	-9.38888	2.01842
ENSG00000172336	POP7	0.257439	0.520555	0.783526	0.263116	0.526087	0.262971	4.80475	4.80475	4.80475	4.80475	4.80475	4.80475	10.4676	19.9884	29.5248	10.132	20.3165	9.81402	3.40778e-25	1.57258e-83	1.40736e-168	9.99063e-24	8.38856e-86	2.21017e-22	7.50269e-24	9.30891e-82	1.22084e-166	1.84738e-22	3.20297e-84	3.82392e-21	46.0475	179.083	372.984	42.9499	184.941	39.8633	10.3696	19.3634	27.6747	10.0417	19.6311	9.73163
ENSG00000103740	ACSBG1	0.332411	0.460729	0.660449	0.128319	0.328038	0.199719	1.0854	1.0854	1.0854	1.0854	1.0854	1.0854	10.4674	13.5806	18.7996	3.78385	9.52573	5.58311	3.45951e-25	8.98555e-41	2.34252e-74	0.00015767	3.45905e-21	2.59427e-08	7.60769e-24	1.16732e-39	2.89152e-73	0.000342406	1.3845e-20	1.00359e-07	45.9519	81.1121	157.648	-0.147835	36.7467	8.13739	10.3682	13.3706	18.2432	3.77867	9.44784	5.56682
ENSG00000287261	AL139243.1	0.414986	0.437884	0.773879	0.0228976	0.358893	0.335995	0.532437	0.532437	0.532437	0.532437	0.532437	0.532437	10.4658	10.3091	17.5292	0.538846	8.30724	7.47848	3.50256e-25	1.64815e-24	1.64758e-65	0.590036	1.51195e-16	1.00231e-13	7.69337e-24	9.86165e-24	1.64443e-64	0.643277	4.93771e-16	7.31012e-13	45.9644	44.1262	137.372	-7.11083	26.2271	20.2736	10.367	10.2179	17.0939	0.538785	8.25556	7.4406
ENSG00000123405	NFE2	0.270331	0.159754	0.331223	-0.110578	0.0608916	0.171469	9.45389	9.45389	9.45389	9.45389	9.45389	9.45389	10.4602	5.85101	11.9569	-4.07287	2.25902	6.1599	3.6713e-25	5.4155e-09	3.13721e-32	4.77003e-05	0.0239573	8.30263e-10	8.05462e-24	1.34151e-08	1.30364e-31	0.0001111	0.0311058	3.85612e-09	45.9632	9.03424	61.5565	0.964602	-5.29667	11.4408	10.3625	5.83387	11.8184	-4.06662	2.25781	6.13903
ENSG00000133657	ATP13A3	0.206474	0.273094	0.213822	0.0666194	0.0073479	-0.0592715	3.12534	3.12534	3.12534	3.12534	3.12534	3.12534	10.452	12.9553	9.86781	3.17265	0.34818	-2.7055	4.06578e-25	2.27528e-37	1.28265e-22	0.00152696	0.727731	0.00686189	8.90968e-24	2.52386e-36	3.97967e-22	0.00287091	0.754477	0.0121365	45.8162	73.3815	39.6537	-2.25686	-7.75885	-3.66577	10.3528	12.7745	9.78682	3.16951	0.348145	-2.70347
ENSG00000002822	MAD1L1	-0.18892	-0.281822	-0.200215	-0.0929019	-0.0112948	0.0816071	3.007	3.007	3.007	3.007	3.007	3.007	-10.4558	-14.5852	-10.092	-4.86135	-0.588223	4.09806	4.14947e-25	1.82969e-46	1.54987e-23	1.23413e-06	0.556433	4.29254e-05	9.08251e-24	2.99758e-45	4.92568e-23	3.53487e-06	0.591501	0.000108315	45.7883	94.0495	41.7588	4.46323	-7.63219	1.04175	-10.3508	-14.3124	-9.99833	-4.85008	-0.588147	4.09114
ENSG00000164398	ACSL6	0.255686	0.516457	0.833731	0.26077	0.578045	0.317275	2.94139	2.94139	2.94139	2.94139	2.94139	2.94139	10.4492	19.7646	31.0186	10.0265	22.0926	11.6803	4.25376e-25	1.2145e-81	1.69375e-182	2.91468e-23	1.23524e-99	8.60197e-31	9.29997e-24	6.68471e-80	1.75182e-180	5.05676e-22	8.018e-98	3.15026e-29	45.7702	174.043	401.856	41.8509	215.822	58.9313	10.3484	19.1382	28.8082	9.93558	21.1879	11.5368
ENSG00000135845	PIGC	0.338859	0.545706	0.737576	0.206847	0.398716	0.19187	6.66609	6.66609	6.66609	6.66609	6.66609	6.66609	10.4582	15.8044	21.0242	6.13187	11.9034	5.55472	4.26885e-25	8.49778e-54	9.58977e-91	1.00379e-09	7.8417e-32	3.06967e-08	9.32214e-24	1.87529e-52	1.74582e-89	4.0961e-09	4.658e-31	1.17781e-07	45.8028	110.869	194.882	11.3342	60.9688	7.96739	10.3481	15.4423	20.201	6.10881	11.7411	5.53742
ENSG00000189056	RELN	0.673254	1.11878	1.60742	0.44553	0.934163	0.488633	-3.84871	-3.84871	-3.84871	-3.84871	-3.84871	-3.84871	10.4361	16.3554	22.8852	6.51641	13.57	6.85583	4.68759e-25	1.29472e-57	1.23222e-106	8.4929e-11	1.12196e-40	8.69192e-12	1.02247e-23	3.33404e-56	3.21711e-105	3.88223e-10	9.20256e-40	5.11462e-11	45.6726	119.55	231.392	13.709	81.1791	15.8935	10.3391	15.9992	21.934	6.4916	13.354	6.82665
ENSG00000269899	AC025857.2	0.448781	0.291209	0.49917	-0.157573	0.050389	0.207962	-0.272127	-0.272127	-0.272127	-0.272127	-0.272127	-0.272127	10.4339	6.32276	10.457	-3.43312	1.0822	4.30073	4.93133e-25	2.96472e-10	3.84205e-25	0.000605444	0.279259	1.7621e-05	1.07439e-23	7.98167e-10	1.28414e-24	0.00121243	0.314419	4.69893e-05	45.6058	11.8711	45.3992	-1.39567	-7.21624	1.88953	10.3343	6.30061	10.3582	-3.42916	1.08198	4.29308
ENSG00000144711	IQSEC1	0.158527	0.111551	0.173114	-0.0469755	0.0145872	0.0615626	7.74182	7.74182	7.74182	7.74182	7.74182	7.74182	10.433	6.93639	10.6009	-2.9473	0.921772	3.76794	5.00646e-25	4.94016e-12	8.57693e-26	0.0032325	0.356728	0.000168046	1.0895e-23	1.47844e-11	2.93603e-25	0.00577038	0.39366	0.000388182	45.6363	15.8689	46.8653	-2.94391	-7.4104	-0.273912	10.3328	6.90729	10.5007	-2.94472	0.921617	3.76276
ENSG00000166527	CLEC4D	0.212454	0.317825	0.214025	0.105371	0.00157064	-0.1038	5.80567	5.80567	5.80567	5.80567	5.80567	5.80567	10.4335	14.7013	9.73177	4.93908	0.0740187	-4.73726	5.12521e-25	3.47504e-47	4.90769e-22	8.33103e-07	0.941001	2.27962e-06	1.11405e-23	5.85099e-46	1.49486e-21	2.42648e-06	0.94822	6.86695e-06	45.5846	95.6739	38.3255	4.83371	-7.81907	3.81348	10.3306	14.4275	9.65016	4.92745	0.0740118	-4.72691
ENSG00000125249	RAP2A	0.191582	0.453144	0.64517	0.261562	0.453588	0.192026	3.20562	3.20562	3.20562	3.20562	3.20562	3.20562	10.429	23.2683	32.3612	13.4627	23.2351	9.4982	5.21291e-25	1.45985e-109	2.62672e-194	4.89636e-40	5.20302e-109	4.58013e-21	1.13181e-23	1.57933e-107	3.10977e-192	6.40063e-38	4.92169e-107	7.03807e-20	45.5682	238.112	432.789	79.9881	237.508	36.8633	10.3289	22.2384	29.7361	13.2439	22.1813	9.4184
ENSG00000287166	AC104561.4	0.654718	0.451388	1.00409	-0.20333	0.349369	0.552699	-1.91494	-1.91494	-1.91494	-1.91494	-1.91494	-1.91494	10.4208	6.77452	14.6024	-3.03931	5.16502	7.88397	5.3669e-25	1.49204e-11	1.04376e-46	0.00239226	2.56838e-07	4.46557e-15	1.1639e-23	4.33427e-11	6.38953e-46	0.00435765	5.07849e-07	3.74265e-14	45.5823	14.7709	94.7293	-2.68208	5.43361	23.3155	10.3262	6.74867	14.3514	-3.03665	5.15264	7.84112
ENSG00000105516	DBP	-0.177153	-0.337007	-0.409402	-0.159855	-0.232249	-0.0723949	3.48584	3.48584	3.48584	3.48584	3.48584	3.48584	-10.4152	-18.7342	-22.2418	-8.85299	-12.8125	-3.85487	5.6511e-25	3.25516e-74	1.0981e-101	1.44466e-18	1.33415e-36	0.000118291	1.22412e-23	1.46241e-72	2.57097e-100	1.52008e-17	9.41659e-36	0.0002803	45.5677	158.125	221.215	31.2513	72.0424	0.0521539	-10.3212	-18.2252	-21.4091	-8.79389	-12.6362	-3.84964
ENSG00000172057	ORMDL3	0.220505	0.0954487	0.272986	-0.125056	0.0524815	0.177538	5.5671	5.5671	5.5671	5.5671	5.5671	5.5671	10.418	4.25662	11.9637	-5.61634	2.36815	7.75079	5.71335e-25	2.14037e-05	3.01003e-32	2.14163e-08	0.0179446	1.26844e-14	1.23618e-23	4.06071e-05	1.25189e-31	7.50868e-08	0.023668	1.01691e-13	45.492	1.06255	61.5537	8.34839	-5.03585	22.2695	10.3202	4.24972	11.8218	-5.60015	2.36676	7.70896
ENSG00000204815	TTC25	0.403519	0.211241	0.395434	-0.192278	-0.00808586	0.184192	2.50121	2.50121	2.50121	2.50121	2.50121	2.50121	10.4135	5.09373	9.23652	-4.64857	-0.19373	4.24475	6.01462e-25	3.73302e-07	4.74541e-20	3.49792e-06	0.846401	2.26041e-05	1.29988e-23	8.15486e-07	1.35038e-19	9.45638e-06	0.863793	5.94689e-05	45.4331	4.94294	33.831	3.45686	-7.79498	1.64332	10.3152	5.08209	9.16965	-4.63918	-0.193712	4.23748
ENSG00000130560	UBAC1	0.216827	0.34173	0.555919	0.124903	0.339092	0.214189	6.01277	6.01277	6.01277	6.01277	6.01277	6.01277	10.4104	15.4979	24.7926	5.69789	15.5525	9.5038	6.10417e-25	3.72694e-52	1.2622e-123	1.3375e-08	2.09795e-52	4.15973e-21	1.31772e-23	7.65894e-51	4.58682e-122	4.79929e-08	2.64867e-51	6.40776e-20	45.4432	107.166	269.614	8.802	108.032	36.9465	10.3138	15.1966	23.6472	5.6812	15.2342	9.42851
ENSG00000143546	S100A8	0.248242	0.48795	0.424425	0.239708	0.176183	-0.0635248	13.5281	13.5281	13.5281	13.5281	13.5281	13.5281	10.408	19.3696	16.6014	9.57466	7.08615	-2.47507	6.25419e-25	8.08288e-79	2.70977e-59	2.13809e-21	1.73147e-12	0.013379	1.34855e-23	4.18e-77	2.28023e-58	3.06763e-20	4.57384e-12	0.0224083	45.4236	168	123.248	37.6378	17.0156	-4.28521	10.3115	18.7964	16.2381	9.49807	7.05456	-2.47352
ENSG00000168792	ABHD15	-0.142106	-0.204358	-0.175912	-0.0622515	-0.0338057	0.0284458	2.66072	2.66072	2.66072	2.66072	2.66072	2.66072	-10.4003	-14.1749	-11.8988	-4.29683	-2.31069	1.87825	6.69015e-25	4.23063e-44	7.75192e-32	1.79194e-05	0.0209223	0.0604539	1.44091e-23	6.371e-43	3.18747e-31	4.42612e-05	0.0273958	0.0879635	45.3378	89.0025	60.8695	1.88403	-5.17054	-5.56781	-10.305	-13.9289	-11.7421	-4.28935	-2.30938	1.87747
ENSG00000121797	CCRL2	0.220911	0.271589	0.44406	0.0506779	0.22315	0.172472	3.1636	3.1636	3.1636	3.1636	3.1636	3.1636	10.3856	11.9729	19.051	2.2417	9.82319	7.31463	8.02606e-25	2.78158e-32	2.26807e-76	0.0250598	2.07842e-22	3.36754e-13	1.72666e-23	2.42297e-31	2.97521e-75	0.0382428	8.70783e-22	2.31691e-12	45.1586	61.8252	162.073	-4.76006	39.5293	19.0758	10.2875	11.8285	18.4949	2.24048	9.73788	7.27882
ENSG00000177212	OR2T33	0.675528	1.0782	1.49012	0.402672	0.81459	0.411918	-3.80249	-3.80249	-3.80249	-3.80249	-3.80249	-3.80249	10.3817	15.5824	20.9377	5.82834	11.7112	5.71417	8.16269e-25	1.09634e-52	6.85907e-91	6.22873e-09	5.7697e-31	1.218e-08	1.75405e-23	2.31622e-51	1.25112e-89	2.32323e-08	3.32951e-30	4.92537e-08	45.1327	108.285	195.152	9.54185	59.0169	8.85288	10.2858	15.2765	20.2176	5.8105	11.5712	5.69719
ENSG00000109265	CRACD	0.643427	0.91039	1.00074	0.266963	0.357313	0.0903502	-1.91735	-1.91735	-1.91735	-1.91735	-1.91735	-1.91735	10.3745	13.8568	14.7602	4.04185	5.34873	1.3052	8.55154e-25	2.15438e-42	1.18152e-47	5.44008e-05	9.55141e-08	0.191928	1.83551e-23	3.01293e-41	7.38166e-47	0.000125665	1.93975e-07	0.245873	45.14	85.031	96.9789	0.833937	6.38785	-6.47237	10.2814	13.6453	14.5017	4.03587	5.33506	1.3049
ENSG00000211747	TRBV20-1	-0.23316	-0.482827	-0.44909	-0.249667	-0.21593	0.0337369	2.50091	2.50091	2.50091	2.50091	2.50091	2.50091	-10.3745	-20.1479	-18.1831	-10.422	-8.93058	1.34351	8.85693e-25	1.10792e-84	4.43114e-70	5.58625e-25	7.52872e-19	0.179218	1.89889e-23	6.83785e-83	4.92686e-69	1.18954e-23	2.72854e-18	0.23164	45.0525	181.12	147.832	45.7541	31.4398	-6.40647	-10.278	-19.4995	-17.6969	-10.3223	-8.86679	1.34317
ENSG00000197403	OR6N1	0.633461	1.28751	1.15958	0.654048	0.526121	-0.127927	-1.84171	-1.84171	-1.84171	-1.84171	-1.84171	-1.84171	10.3765	19.841	17.3987	10.1502	8.09387	-1.90211	9.11972e-25	6.32338e-82	3.05842e-64	8.91844e-24	8.7228e-16	0.0572669	1.95301e-23	3.51125e-80	2.93733e-63	1.65563e-22	2.74212e-15	0.0838318	45.0021	174.755	134.709	43.0022	24.488	-5.49741	10.2752	19.1722	16.9227	10.0529	8.04361	-1.90127
ENSG00000240694	PNMA2	0.734996	0.585835	1.16945	-0.149161	0.434456	0.583617	-3.93699	-3.93699	-3.93699	-3.93699	-3.93699	-3.93699	10.3665	7.80974	15.1647	-1.97811	5.71677	7.41322	9.15592e-25	7.77765e-15	3.72132e-50	0.0480083	1.19447e-08	1.60231e-13	1.95853e-23	2.76552e-14	2.48493e-49	0.0693134	2.56644e-08	1.14553e-12	45.0954	22.1913	102.772	-5.33451	8.39719	19.8065	10.2748	7.77115	14.8919	-1.9773	5.70051	7.37838
ENSG00000179632	MAF1	0.337365	0.385382	0.668363	0.0480177	0.330998	0.28298	8.62194	8.62194	8.62194	8.62194	8.62194	8.62194	10.3682	11.2024	19.1421	1.40484	9.75461	8.07473	9.37859e-25	1.4726e-28	3.65783e-77	0.16018	3.91347e-22	9.901e-16	2.00389e-23	1.07693e-27	4.89722e-76	0.205523	1.62585e-21	8.892e-15	45.0323	53.3825	164.062	-6.28502	38.8998	24.7741	10.2725	11.0857	18.593	1.40447	9.67335	8.02808
ENSG00000243317	STMP1	0.27409	0.487806	0.726778	0.213716	0.452688	0.238972	7.51056	7.51056	7.51056	7.51056	7.51056	7.51056	10.3688	17.435	25.5779	7.70471	16.4347	8.40197	9.49424e-25	7.8786e-65	1.81075e-130	1.81166e-14	5.42006e-58	6.91727e-17	2.0263e-23	2.6626e-63	7.62541e-129	1.22144e-13	8.32876e-57	7.01566e-16	44.9997	135.979	284.754	21.9674	120.751	27.3818	10.2713	17.0024	24.3033	7.66334	16.0533	8.34844
ENSG00000224940	PRRT4	0.655616	1.11857	0.787461	0.462957	0.131845	-0.331112	-1.64264	-1.64264	-1.64264	-1.64264	-1.64264	-1.64264	10.3653	16.6348	11.3497	6.88417	1.93943	-4.69974	9.65142e-25	1.78074e-59	3.02626e-29	7.13054e-12	0.0525496	2.73104e-06	2.05751e-23	4.90785e-58	1.15293e-28	3.60336e-11	0.0655617	8.13692e-06	44.9621	123.722	54.7515	16.1247	-5.94167	3.64785	10.2697	16.2639	11.2264	6.85501	1.9386	-4.69008
ENSG00000211651	IGLV1-44	-0.438075	-0.807867	-0.973006	-0.369793	-0.534931	-0.165138	0.643659	0.643659	0.643659	0.643659	0.643659	0.643659	-10.3645	-17.9403	-20.8722	-8.20156	-11.6718	-3.47196	9.8078e-25	2.60015e-68	5.82645e-90	3.58314e-16	9.33919e-31	0.000524709	2.08848e-23	9.63489e-67	1.04554e-88	2.90478e-15	5.34674e-30	0.00112457	44.9312	143.855	193.541	25.8067	58.5423	-1.30729	-10.2681	-17.466	-20.1117	-8.15188	-11.5298	-3.46781
ENSG00000204136	GGTA1P	0.210442	0.472793	0.551784	0.262352	0.341343	0.0789912	4.31073	4.31073	4.31073	4.31073	4.31073	4.31073	10.3707	21.9759	25.1967	12.3466	16.0932	3.60601	9.85657e-25	1.71521e-98	2.41526e-125	4.429e-34	1.2346e-55	0.000316811	2.0965e-23	1.4743e-96	9.14787e-124	2.88884e-32	1.75265e-54	0.000700864	44.939	212.534	274.44	66.3789	115.217	-0.850114	10.2677	21.0636	23.8136	12.1711	15.7129	3.60115
ENSG00000221968	FADS3	-0.168059	-0.226084	-0.386981	-0.0580247	-0.218922	-0.160897	2.26423	2.26423	2.26423	2.26423	2.26423	2.26423	-10.3633	-13.1113	-21.7881	-3.36151	-12.545	-8.88578	9.87888e-25	3.47481e-38	2.75558e-97	0.00078564	3.78033e-35	1.12651e-18	2.09887e-23	4.01287e-37	5.88108e-96	0.00154356	2.52254e-34	1.35497e-17	44.9324	75.3012	210.468	-1.65087	68.5752	31.4484	-10.2674	-12.9199	-20.9317	-3.35781	-12.3704	-8.82178
ENSG00000048471	SNX29	0.255578	0.0594782	0.273822	-0.1961	0.0182434	0.214343	3.88071	3.88071	3.88071	3.88071	3.88071	3.88071	10.3618	2.26454	10.1816	-7.51248	0.698452	7.91751	1.01151e-24	0.0236138	5.93714e-24	7.76087e-14	0.484953	3.4686e-15	2.14663e-23	0.0323677	1.91371e-23	4.91226e-13	0.52081	2.94776e-14	44.9145	-5.39612	42.679	20.5413	-7.58018	23.5458	10.2652	2.26336	10.0929	-7.47431	0.698359	7.87278
ENSG00000123545	NDUFAF4	-0.130908	-0.0580278	-0.027948	0.0728797	0.10296	0.0300799	3.01915	3.01915	3.01915	3.01915	3.01915	3.01915	-10.3601	-4.31998	-2.02583	5.42497	7.61698	2.14501	1.0254e-24	1.61216e-05	0.0428728	6.29101e-08	3.53534e-14	0.0320385	2.17367e-23	3.09193e-05	0.0518163	2.08379e-07	1.02163e-13	0.0496333	44.9299	1.32184	-6.11617	7.30666	20.8506	-5.02467	-10.2638	-4.31278	-2.02495	5.41033	7.57704	2.14393
ENSG00000114544	SLC41A3	-0.163352	-0.186942	-0.255643	-0.02359	-0.0922909	-0.0687009	3.45573	3.45573	3.45573	3.45573	3.45573	3.45573	-10.3598	-11.1689	-14.9215	-1.41408	-5.51494	-3.96314	1.04006e-24	2.1914e-28	1.53334e-48	0.157451	3.81285e-08	7.58534e-05	2.20227e-23	1.58841e-27	9.8209e-48	0.202435	7.9246e-08	0.000184885	44.8874	52.9457	98.7175	-6.26669	7.27793	0.485168	-10.2625	-11.05	-14.6412	-1.4137	-5.49931	-3.95714
ENSG00000181036	FCRL6	-0.261719	-0.350504	-0.383549	-0.0887848	-0.12183	-0.0330449	2.40775	2.40775	2.40775	2.40775	2.40775	2.40775	-10.3636	-12.9586	-13.7715	-3.31337	-4.50897	-1.17805	1.05529e-24	2.56067e-37	9.39186e-42	0.000934232	6.80036e-06	0.238882	2.232e-23	2.83542e-36	5.05989e-41	0.00181523	1.22065e-05	0.29825	44.8705	73.2584	83.2345	-1.7906	2.31089	-6.59645	-10.2611	-12.7653	-13.5375	-3.30962	-4.49984	-1.17779
ENSG00000157557	ETS2	0.159654	0.170393	-0.0179956	0.0107399	-0.177649	-0.188389	5.42069	5.42069	5.42069	5.42069	5.42069	5.42069	10.3539	10.4322	-1.08261	0.66195	-10.9983	-11.2838	1.09534e-24	4.81959e-25	0.279069	0.508058	1.41964e-27	6.60277e-29	2.31412e-23	2.96968e-24	0.306738	0.565731	7.21278e-27	2.07497e-27	44.8534	45.3527	-7.57876	-7.04469	51.2736	54.6484	10.2575	10.3365	-1.08241	0.661865	-10.881	-11.1572
ENSG00000124214	STAU1	0.161649	0.287949	0.428566	0.1263	0.266917	0.140617	5.31203	5.31203	5.31203	5.31203	5.31203	5.31203	10.3507	17.4778	25.6032	7.68327	16.301	8.31298	1.11008e-24	3.45766e-65	7.6179e-131	2.11722e-14	3.49457e-57	1.42846e-16	2.34261e-23	1.1834e-63	3.22246e-129	1.42084e-13	5.22492e-56	1.39684e-15	44.8727	137.122	287.196	21.8175	119.128	26.6803	10.2562	17.0506	24.3388	7.6433	15.9372	8.26234
ENSG00000111052	LIN7A	0.131993	0.154728	-0.0287115	0.022735	-0.160705	-0.18344	5.58324	5.58324	5.58324	5.58324	5.58324	5.58324	10.3441	11.4097	-2.07868	1.6973	-12.0571	-13.3187	1.24562e-24	1.62466e-29	0.0377353	0.0897552	1.19787e-32	3.01014e-39	2.62571e-23	1.24624e-28	0.0458011	0.122343	7.33054e-32	2.29405e-37	44.7061	55.4974	-5.98845	-5.81801	62.796	78.1005	10.245	11.2812	-2.07772	1.69669	-11.899	-13.1068
ENSG00000213762	ZNF134	-0.123623	-0.2332	-0.322398	-0.109577	-0.198775	-0.0891977	3.30231	3.30231	3.30231	3.30231	3.30231	3.30231	-10.3404	-18.4005	-24.835	-8.64432	-15.6105	-6.76037	1.24739e-24	1.23179e-71	1.36737e-123	8.93877e-18	9.86691e-53	1.67071e-11	2.62646e-23	5.01888e-70	4.95942e-122	8.54129e-17	1.26436e-51	9.50421e-11	44.7335	151.694	270.386	29.4385	108.851	15.257	-10.2449	-17.8976	-23.6438	-8.58685	-15.2834	-6.73224
ENSG00000125375	DMAC2L	0.226011	0.391053	0.640818	0.165042	0.414808	0.249765	3.91695	3.91695	3.91695	3.91695	3.91695	3.91695	10.3383	16.8626	27.0187	7.11297	17.862	10.3734	1.24877e-24	4.80765e-61	2.28571e-144	1.4267e-12	9.42994e-68	8.90972e-25	2.62646e-23	1.40309e-59	1.30778e-142	7.80701e-12	2.07856e-66	1.90155e-23	44.7928	127.879	319.142	17.7058	143.744	45.3453	10.2448	16.4837	25.5842	7.08143	17.3923	10.2774
ENSG00000181123	AC004832.1	0.655214	0.6644	1.03138	0.00918592	0.376168	0.366982	-2.19658	-2.19658	-2.19658	-2.19658	-2.19658	-2.19658	10.337	9.8533	14.8602	0.136695	5.54944	5.2264	1.31648e-24	1.50888e-22	3.87407e-48	0.891282	3.14197e-08	1.85983e-07	2.76579e-23	8.22566e-22	2.45457e-47	0.909842	6.56795e-08	6.44623e-07	44.6461	39.6698	97.8115	-7.24743	7.47493	6.22813	10.2397	9.77038	14.5781	0.136683	5.53334	5.21283
ENSG00000135525	MAP7	-0.226421	-0.282978	-0.470047	-0.0565568	-0.243626	-0.18707	1.59578	1.59578	1.59578	1.59578	1.59578	1.59578	-10.3362	-12.1671	-19.6342	-2.43638	-10.353	-7.67078	1.34582e-24	3.6388e-33	9.07077e-80	0.0149014	1.20344e-24	2.41523e-14	2.82428e-23	3.31864e-32	1.29748e-78	0.0236812	5.46264e-24	1.87404e-13	44.6107	63.9351	171.282	-4.30496	44.6226	21.6683	-10.2376	-11.998	-18.9121	-2.43477	-10.2484	-7.62633
ENSG00000118515	SGK1	-0.188821	-0.266078	-0.566516	-0.0772563	-0.377695	-0.300439	5.76439	5.76439	5.76439	5.76439	5.76439	5.76439	-10.3205	-13.7557	-28.8204	-4.01795	-19.7408	-15.2023	1.52263e-24	8.9199e-42	3.15587e-161	6.02399e-05	2.37363e-81	3.19861e-50	3.19175e-23	1.2071e-40	2.44469e-159	0.00013822	7.93628e-80	6.93465e-48	44.525	83.4434	354.388	0.747413	174.114	103.163	-10.2256	-13.5413	-27.057	-4.01187	-19.1032	-14.902
ENSG00000147955	SIGMAR1	-0.141114	-0.250636	-0.263356	-0.109522	-0.122242	-0.0127202	3.9803	3.9803	3.9803	3.9803	3.9803	3.9803	-10.3189	-17.3241	-17.831	-7.57124	-8.44458	-0.848899	1.5464e-24	4.13436e-64	1.24501e-67	4.97706e-14	4.8243e-17	0.39601	3.23798e-23	1.375e-62	1.2984e-66	3.21953e-13	1.60531e-16	0.461921	44.5536	134.702	142.608	20.9842	27.3436	-6.96932	-10.2241	-16.905	-17.3764	-7.53252	-8.3909	-0.848769
ENSG00000008283	CYB561	-0.21721	-0.374921	-0.423058	-0.157711	-0.205848	-0.0481373	3.21625	3.21625	3.21625	3.21625	3.21625	3.21625	-10.3182	-16.7205	-18.3698	-7.04694	-9.15488	-2.06277	1.56577e-24	4.97859e-60	1.85555e-71	2.29314e-12	1.02446e-19	0.039227	3.27489e-23	1.39876e-58	2.12981e-70	1.22805e-11	3.84688e-19	0.059578	44.5076	125.106	150.993	17.2365	33.4101	-5.19427	-10.2229	-16.3418	-17.8747	-7.01539	-9.08632	-2.0618
ENSG00000185803	SLC52A2	-0.14853	-0.187006	-0.263063	-0.0384757	-0.114533	-0.0760573	2.88018	2.88018	2.88018	2.88018	2.88018	2.88018	-10.3082	-12.2462	-16.7559	-2.50131	-7.38517	-4.72522	1.64418e-24	1.0371e-33	2.08435e-60	0.0124269	1.97015e-13	2.40568e-06	3.43507e-23	9.72233e-33	1.81061e-59	0.0200415	5.45706e-13	7.21665e-06	44.5616	65.3166	126.617	-4.17355	19.1763	3.75293	-10.2182	-12.1015	-16.3948	-2.49978	-7.35081	-4.71596
ENSG00000151726	ACSL1	0.181865	0.152977	-0.0796101	-0.0288874	-0.261475	-0.232588	9.04175	9.04175	9.04175	9.04175	9.04175	9.04175	10.3115	8.19077	-4.19693	-1.56116	-14.2337	-12.2619	1.68089e-24	3.83601e-16	2.78546e-05	0.118601	1.95936e-44	1.05754e-33	3.50788e-23	1.47757e-15	4.22885e-05	0.157321	1.84784e-43	4.8436e-32	44.428	25.1515	0.613459	-6.04765	89.7288	65.5422	10.216	8.14363	-4.19033	-1.56067	-13.9837	-12.0999
ENSG00000078124	ACER3	0.24855	0.326454	0.578138	0.0779041	0.329588	0.251684	4.10328	4.10328	4.10328	4.10328	4.10328	4.10328	10.3044	12.778	22.1565	3.04503	12.8826	9.49259	1.73794e-24	1.83346e-36	4.33867e-101	0.00234735	5.66026e-37	4.5245e-21	3.62292e-23	1.95541e-35	1.00087e-99	0.00428164	4.05437e-36	6.95826e-20	44.4849	71.5674	220.016	-2.66916	72.9506	36.9225	10.2128	12.6111	21.345	3.04235	12.7034	9.41968
ENSG00000147862	NFIB	0.596099	0.656764	0.950065	0.0606645	0.353966	0.293301	-0.770714	-0.770714	-0.770714	-0.770714	-0.770714	-0.770714	10.3052	10.6132	14.8095	0.982276	5.655	4.51218	1.77754e-24	7.48288e-26	6.50886e-48	0.326048	1.71702e-08	6.68261e-06	3.70138e-23	4.77484e-25	4.10049e-47	0.385859	3.65006e-08	1.88766e-05	44.3519	47.1692	97.2234	-6.77357	8.06811	2.806	10.2106	10.5135	14.5426	0.982105	5.63833	4.50355
ENSG00000211673	IGLV3-1	-0.347583	-0.585507	-0.685542	-0.237925	-0.33796	-0.100035	1.68783	1.68783	1.68783	1.68783	1.68783	1.68783	-10.3021	-16.3337	-18.5559	-6.63648	-9.29909	-2.65438	1.85529e-24	2.50726e-57	2.51519e-72	3.86311e-11	2.83013e-20	0.00799278	3.85899e-23	6.39521e-56	2.94991e-71	1.82757e-10	1.09102e-19	0.0139621	44.2936	118.953	153.509	14.48	34.6716	-3.7968	-10.2065	-15.958	-17.9858	-6.60924	-9.22521	-2.65237
ENSG00000211938	IGHV3-7	-0.559662	-0.952784	-1.16684	-0.393122	-0.607178	-0.214056	-1.31979	-1.31979	-1.31979	-1.31979	-1.31979	-1.31979	-10.2946	-16.5582	-19.6593	-6.80412	-10.3749	-3.53303	1.91926e-24	5.5208e-59	7.82575e-81	1.23158e-11	8.85724e-25	0.000417407	3.98765e-23	1.4953e-57	1.1455e-79	6.09603e-11	4.04289e-24	0.000908251	44.2901	122.786	172.941	15.588	44.9347	-1.11279	-10.2032	-16.1944	-19.0408	-6.77646	-10.278	-3.52883
ENSG00000105968	H2AZ2	-0.0886927	-0.0690518	-0.0787988	0.0196409	0.0098939	-0.00974697	6.03768	6.03768	6.03768	6.03768	6.03768	6.03768	-10.2937	-7.57724	-8.50663	2.16317	1.0956	-1.04385	1.96161e-24	4.67107e-14	2.76473e-17	0.0306103	0.273345	0.296643	4.06714e-23	1.59695e-13	7.12531e-17	0.0458947	0.308165	0.360351	44.3253	20.4368	27.5534	-4.94409	-7.24444	-6.7915	-10.201	-7.5408	-8.4561	2.1621	1.09539	-1.04366
ENSG00000102977	ACD	-0.158599	-0.319735	-0.406414	-0.161136	-0.247815	-0.0866789	3.06581	3.06581	3.06581	3.06581	3.06581	3.06581	-10.2917	-19.5708	-24.2246	-9.80757	-14.9834	-5.05046	1.96184e-24	1.78299e-80	7.99578e-119	2.29324e-22	5.96685e-49	4.67825e-07	4.06714e-23	9.5621e-79	2.58613e-117	3.58837e-21	6.63437e-48	1.54253e-06	44.3698	172.928	261.499	39.9086	100.58	5.32508	-10.201	-18.9977	-23.1758	-9.72788	-14.7052	-5.03906
ENSG00000092199	HNRNPC	-0.0993995	-0.193312	-0.326713	-0.093913	-0.227313	-0.1334	7.52966	7.52966	7.52966	7.52966	7.52966	7.52966	-10.2925	-19.0168	-31.7311	-9.25465	-22.5527	-12.8225	1.98201e-24	3.04038e-76	3.33253e-191	4.06557e-20	7.38545e-104	1.20561e-36	4.10445e-23	1.44526e-74	3.80191e-189	5.07158e-19	5.58328e-102	7.4165e-35	44.3487	162.895	427.526	34.778	227.332	72.4473	-10.2	-18.4791	-29.495	-9.18631	-21.641	-12.6441
ENSG00000137193	PIM1	0.235528	0.0602863	0.241394	-0.175242	0.00586528	0.181107	7.9511	7.9511	7.9511	7.9511	7.9511	7.9511	10.2876	2.48759	9.80779	-7.29077	0.245789	7.34857	2.11468e-24	0.0129159	2.25876e-22	3.98247e-13	0.805863	2.6111e-13	4.37437e-23	0.0183342	6.94639e-22	2.33176e-12	0.826092	1.81674e-12	44.2066	-4.87056	39.0893	18.9431	-7.80647	19.3067	10.1937	2.48608	9.72942	-7.25616	0.245766	7.31307
ENSG00000184164	CRELD2	-0.11503	-0.138146	-0.132387	-0.0231159	-0.0173567	0.00575918	4.49619	4.49619	4.49619	4.49619	4.49619	4.49619	-10.2827	-11.6752	-10.9863	-1.96344	-1.47696	0.47416	2.25256e-24	8.27818e-31	1.5562e-27	0.0496944	0.139799	0.635424	4.65447e-23	6.73416e-30	5.63994e-27	0.0715174	0.164669	0.691028	44.1305	58.46	50.8381	-5.34613	-6.74332	-7.2111	-10.1876	-11.5401	-10.8726	-1.96259	-1.47654	0.474107
ENSG00000111859	NEDD9	-0.105503	-0.239313	-0.414842	-0.13381	-0.309339	-0.175529	5.50606	5.50606	5.50606	5.50606	5.50606	5.50606	-10.2824	-22.0733	-37.6802	-12.4454	-28.9034	-15.8921	2.28037e-24	8.73182e-100	8.89498e-252	1.25006e-34	1.47638e-160	1.85866e-54	4.70677e-23	7.68073e-98	2.7449e-249	8.84629e-33	7.12597e-158	5.14522e-52	44.1044	215.155	558.083	67.6213	353.94	112.708	-10.1864	-21.2042	-33.8915	-12.2739	-27	-15.54
ENSG00000198763	MT-ND2	-0.30367	-0.350526	-0.320025	-0.0468557	-0.0163549	0.0305007	9.54562	9.54562	9.54562	9.54562	9.54562	9.54562	-10.276	-11.2472	-10.13	-1.50847	-0.530311	0.957734	2.30396e-24	8.70196e-29	9.4754e-24	0.131543	0.595936	0.338276	4.75025e-23	6.42375e-28	3.03548e-23	0.172471	0.629548	0.403863	44.1677	53.9354	42.2513	-6.143	-7.70881	-6.88405	-10.1854	-11.1326	-10.047	-1.50804	-0.530253	0.957578
ENSG00000166855	CLPX	0.125776	0.278185	0.358709	0.152409	0.232934	0.0805244	4.03851	4.03851	4.03851	4.03851	4.03851	4.03851	10.2792	21.6134	27.3887	11.8314	18.0623	6.04598	2.30761e-24	6.45668e-96	7.56209e-146	1.54455e-31	5.23154e-69	1.68927e-09	4.75257e-23	5.21633e-94	4.51901e-144	7.39814e-30	1.20242e-67	7.58197e-09	44.13	207.884	324.059	60.7217	146.288	10.7555	10.1853	20.7808	25.7169	11.6837	17.5573	6.02518
ENSG00000183762	KREMEN1	0.314077	-0.0297451	-0.469271	-0.343823	-0.783349	-0.439526	5.14446	5.14446	5.14446	5.14446	5.14446	5.14446	10.2796	-0.919544	-14.2583	-10.71	-24.4964	-13.304	2.34232e-24	0.357888	1.28257e-44	2.98479e-26	5.16834e-120	3.51899e-39	4.81878e-23	0.403987	7.42865e-44	7.41235e-25	7.20658e-118	2.6603e-37	44.0923	-7.53426	89.7328	48.6281	262.257	77.9994	10.1838	-0.919396	-14.0139	-10.5998	-23.2934	-13.095
ENSG00000085719	CPNE3	0.18037	0.392002	0.442148	0.211632	0.261778	0.0501464	5.37069	5.37069	5.37069	5.37069	5.37069	5.37069	10.2752	21.192	23.5458	11.4724	14.2465	2.64353	2.3543e-24	6.2731e-93	1.89687e-112	8.03525e-30	1.51717e-44	0.00824962	4.83815e-23	4.78076e-91	5.4431e-111	3.05567e-28	1.44021e-43	0.0143681	44.1005	200.23	244.802	56.7602	90.04	-3.85842	10.1833	20.4479	22.5347	11.343	14.0019	2.64168
ENSG00000176641	RNF152	0.677195	0.916868	1.18358	0.239674	0.506384	0.26671	-2.26491	-2.26491	-2.26491	-2.26491	-2.26491	-2.26491	10.2717	13.113	16.45	3.42643	7.1725	3.64814	2.4924e-24	3.35706e-38	4.08299e-58	0.000620462	9.42346e-13	0.000269086	5.11635e-23	3.88643e-37	3.33586e-57	0.00124027	2.52401e-12	0.000602435	44.0334	75.3422	120.8	-1.43402	17.6293	-0.700371	10.1778	12.9226	16.0709	3.42251	7.13868	3.64338
ENSG00000135346	CGA	-0.68804	-0.850027	-0.928847	-0.161988	-0.240808	-0.07882	-3.69351	-3.69351	-3.69351	-3.69351	-3.69351	-3.69351	-10.2617	-12.1103	-12.9401	-2.28862	-3.36876	-1.06887	2.66991e-24	6.40361e-33	4.02218e-37	0.0221769	0.000765332	0.285223	5.47478e-23	5.78137e-32	1.90714e-36	0.0341311	0.00115533	0.347984	44.0238	63.5736	73.2846	-4.68647	-2.19184	-6.77269	-10.1711	-11.9511	-12.7301	-2.28733	-3.36504	-1.06866
ENSG00000137101	CD72	-0.143641	-0.222873	-0.347032	-0.0792319	-0.203391	-0.124159	3.4029	3.4029	3.4029	3.4029	3.4029	3.4029	-10.2702	-15.1048	-23.1071	-5.42471	-13.8797	-8.20746	2.76571e-24	2.78488e-49	5.69737e-106	6.37323e-08	3.00231e-42	3.62632e-16	5.66505e-23	5.15971e-48	1.47116e-104	2.10827e-07	2.602e-41	3.41651e-15	43.9359	101.057	233.361	7.30782	84.8095	25.7863	-10.1676	-14.7567	-21.8642	-5.408	-13.621	-8.15043
ENSG00000139193	CD27	-0.177586	-0.305048	-0.236376	-0.127461	-0.0587894	0.0686716	5.60708	5.60708	5.60708	5.60708	5.60708	5.60708	-10.2615	-16.6576	-12.6969	-7.01323	-3.25026	3.67589	2.79888e-24	1.47021e-59	5.51361e-36	2.91658e-12	0.00116686	0.000241548	5.72438e-23	4.07588e-58	2.54945e-35	1.54002e-11	0.00173376	0.000544735	43.92	123.912	70.0657	16.9978	-2.56711	-0.611311	-10.1665	-16.2756	-12.5241	-6.98169	-3.24686	3.67106
ENSG00000204475	NCR3	-0.160611	-0.297918	-0.220105	-0.137308	-0.0594944	0.0778131	3.93082	3.93082	3.93082	3.93082	3.93082	3.93082	-10.2644	-17.9591	-13.0137	-8.35463	-3.61974	4.57991	2.80076e-24	2.95919e-68	1.40684e-37	1.04171e-16	0.000300409	4.86755e-06	5.72438e-23	1.09223e-66	6.74708e-37	8.91731e-16	0.000472187	1.4036e-05	43.898	143.67	73.7688	27.0149	-1.29287	3.09253	-10.1664	-17.4586	-12.8119	-8.29993	-3.61495	4.57042
ENSG00000137103	TMEM8B	-0.209601	-0.320979	-0.458977	-0.111378	-0.249375	-0.137998	1.45437	1.45437	1.45437	1.45437	1.45437	1.45437	-10.2544	-14.752	-20.3584	-5.08998	-11.2155	-5.97458	2.84091e-24	1.26103e-47	2.31712e-86	3.8078e-07	1.32808e-28	2.59068e-09	5.80014e-23	2.15994e-46	3.80938e-85	1.15946e-06	7.03031e-28	1.13623e-08	43.911	96.8722	185.504	5.56896	53.6751	10.3595	-10.165	-14.4972	-19.6964	-5.07832	-11.0949	-5.95563
ENSG00000145949	MYLK4	0.483224	0.512494	0.5956	0.0292693	0.112376	0.0831065	-0.820166	-0.820166	-0.820166	-0.820166	-0.820166	-0.820166	10.2589	10.462	11.876	0.593372	2.23687	1.60805	2.88425e-24	5.33976e-25	2.2222e-31	0.552993	0.0253842	0.107968	5.88226e-23	3.28161e-24	9.03275e-31	0.608923	0.0328633	0.148139	43.8886	45.6086	60.5174	-7.1125	-5.33976	-6.04442	10.1635	10.3266	11.6527	0.593282	2.2355	1.60739
ENSG00000243238	IGKV2-30	-0.483617	-0.726591	-0.908959	-0.242974	-0.425342	-0.182368	-0.49419	-0.49419	-0.49419	-0.49419	-0.49419	-0.49419	-10.2396	-14.5198	-17.5698	-4.83198	-8.32548	-3.44606	3.33048e-24	3.4081e-46	1.19763e-65	1.42298e-06	1.29102e-16	0.000577204	6.78495e-23	5.50207e-45	1.19788e-64	4.03832e-06	4.22866e-16	0.00122938	43.7371	93.5875	138.221	4.30399	26.3731	-1.40887	-10.1495	-14.2691	-17.1125	-4.82176	-8.2744	-3.44211
ENSG00000142453	CARM1	0.370258	0.133097	0.352497	-0.237161	-0.017761	0.2194	5.6894	5.6894	5.6894	5.6894	5.6894	5.6894	10.2401	3.47286	9.03582	-6.22605	-0.468588	5.597	3.38251e-24	0.000522314	2.84449e-19	5.49136e-10	0.6394	2.38991e-08	6.88349e-23	0.000870708	7.86611e-19	2.29761e-09	0.671131	9.31422e-08	43.7532	-1.95039	32.0563	11.8983	-7.72685	8.189	10.148	3.46904	8.97457	-6.20438	-0.468538	5.58111
ENSG00000185291	IL3RA	-0.203204	-0.320345	-0.317937	-0.117141	-0.114734	0.00240759	1.97762	1.97762	1.97762	1.97762	1.97762	1.97762	-10.247	-15.3301	-14.8614	-5.63301	-5.44817	0.110619	3.42039e-24	1.78546e-50	1.69916e-47	1.98343e-08	5.59625e-08	0.911928	6.95306e-23	3.46847e-49	1.05492e-46	6.97349e-08	1.15231e-07	0.92996	43.7095	104.219	97.5909	8.43673	6.92407	-7.29607	-10.1469	-14.9409	-14.4768	-5.61344	-5.43124	0.110607
ENSG00000250479	CHCHD10	-0.154523	-0.121587	-0.0189833	0.0329359	0.13554	0.102604	5.32013	5.32013	5.32013	5.32013	5.32013	5.32013	-10.2347	-7.63364	-1.17295	2.07102	8.55632	6.26848	3.54863e-24	3.04872e-14	0.240908	0.0384465	1.8713e-17	4.19631e-10	7.20599e-23	1.05127e-13	0.267086	0.0564698	6.35607e-17	2.01252e-09	43.7419	20.8526	-7.49644	-5.14186	28.2732	12.1061	-10.1433	-7.59623	-1.17272	2.07006	8.50152	6.24655
ENSG00000187742	SECISBP2	0.16317	0.200451	0.314038	0.0372809	0.150868	0.113587	5.34178	5.34178	5.34178	5.34178	5.34178	5.34178	10.2346	11.8648	18.254	2.21752	9.01258	6.55931	3.55928e-24	9.21174e-32	1.05182e-70	0.0266663	3.60143e-19	6.39673e-11	7.21982e-23	7.84624e-31	1.18916e-69	0.0404746	1.32409e-18	3.37572e-10	43.7112	60.6834	149.342	-4.82134	32.1609	13.9405	10.143	11.7275	17.7777	2.21637	8.94856	6.53416
ENSG00000167034	NKX3-1	-0.439121	-0.850024	-0.987707	-0.410902	-0.548586	-0.137683	-0.00672428	-0.00672428	-0.00672428	-0.00672428	-0.00672428	-0.00672428	-10.2436	-18.7106	-21.1846	-9.13065	-12.0215	-2.91843	3.62723e-24	9.83133e-73	2.24219e-90	1.41925e-19	2.21525e-32	0.00355165	7.34973e-23	4.16813e-71	4.05446e-89	1.67079e-18	1.3404e-31	0.00663519	43.6727	155.54	197.837	33.5558	62.3222	-3.05447	-10.1412	-18.0378	-20.159	-9.0508	-11.8476	-2.91546
ENSG00000112378	PERP	-0.232081	-0.249765	-0.240455	-0.0176844	-0.00837478	0.00930964	1.11364	1.11364	1.11364	1.11364	1.11364	1.11364	-10.2249	-10.3797	-9.67929	-0.732475	-0.341221	0.365978	3.95641e-24	8.87437e-25	8.82717e-22	0.463942	0.732964	0.714411	8.00812e-23	5.39222e-24	2.66329e-21	0.523168	0.759262	0.762232	43.554	44.8009	37.8632	-6.99894	-7.75818	-7.23768	-10.1327	-10.2778	-9.58978	-0.732371	-0.341186	0.365939
ENSG00000158715	SLC45A3	-0.407813	-0.962041	-1.34336	-0.554228	-0.935542	-0.381314	0.342449	0.342449	0.342449	0.342449	0.342449	0.342449	-10.215	-22.6646	-30.5407	-13.0008	-21.5688	-8.47373	4.30612e-24	5.76497e-105	2.88814e-177	1.40532e-37	1.4721e-95	3.80178e-17	8.70659e-23	5.68167e-103	2.8464e-175	1.39231e-35	8.03212e-94	3.9648e-16	43.487	227.548	393.913	74.4068	207.01	27.9977	-10.1244	-21.7583	-28.3875	-12.812	-20.7412	-8.41886
ENSG00000008441	NFIX	0.415933	0.141186	0.421378	-0.274747	0.0054442	0.280191	5.84896	5.84896	5.84896	5.84896	5.84896	5.84896	10.2142	3.27185	9.59656	-6.40861	0.12765	6.35407	4.41841e-24	0.00108079	1.68575e-21	1.71622e-10	0.898435	2.43917e-10	8.92406e-23	0.00174156	5.04012e-21	7.57294e-10	0.910185	1.20228e-09	43.4906	-2.62387	37.1157	13.0297	-7.82785	12.6373	10.1219	3.2686	9.5228	-6.3848	0.127638	6.33078
ENSG00000248487	ABHD14A	-0.168161	-0.26457	-0.168006	-0.0964091	0.000155399	0.0965645	2.30011	2.30011	2.30011	2.30011	2.30011	2.30011	-10.21	-15.1013	-9.29179	-5.47719	0.00872793	5.2216	4.49679e-24	9.8184e-50	2.82989e-20	4.69284e-08	0.993037	1.9011e-07	9.07262e-23	1.84822e-48	8.11793e-20	1.58085e-07	0.993934	6.5844e-07	43.4895	101.787	34.3624	7.58588	-7.8282	6.20157	-10.1202	-14.8269	-9.22522	-5.46257	0.00872717	5.20876
ENSG00000184292	TACSTD2	0.506802	0.976559	0.661462	0.469757	0.15466	-0.315097	-0.372583	-0.372583	-0.372583	-0.372583	-0.372583	-0.372583	10.215	18.5654	12.2366	8.98358	2.91799	-5.74809	4.64867e-24	4.02193e-72	2.13946e-33	5.02744e-19	0.00355395	1.01434e-08	9.36901e-23	1.66028e-70	9.1864e-33	5.52138e-18	0.00504407	4.14365e-08	43.4007	153.314	64.5278	32.2787	-3.55825	9.05005	10.1169	17.9598	12.0419	8.91166	2.91526	-5.72831
ENSG00000157152	SYN2	0.298687	0.351762	0.110289	0.0530752	-0.188398	-0.241474	1.49486	1.49486	1.49486	1.49486	1.49486	1.49486	10.2053	11.2146	3.39491	1.69695	-5.9411	-7.32393	4.86319e-24	1.31715e-28	0.000695791	0.0898184	3.18668e-09	3.14576e-13	9.79087e-23	9.65497e-28	0.000966896	0.122411	7.09056e-09	2.16987e-12	43.3456	53.4158	-2.39048	-5.8176	9.70532	19.1483	10.1125	11.0956	3.39123	1.69636	-5.92168	-7.28801
ENSG00000282024	AL009031.1	0.644582	0.471308	0.80142	-0.173273	0.156839	0.330112	-1.9879	-1.9879	-1.9879	-1.9879	-1.9879	-1.9879	10.2003	7.02578	11.5863	-2.5785	2.31012	4.69221	4.97838e-24	2.62467e-12	2.18434e-30	0.00997262	0.0209533	2.83138e-06	1.00121e-22	8.0063e-12	8.60029e-30	0.0163809	0.0274325	8.41855e-06	43.3556	16.4737	57.3787	-3.96205	-5.16173	3.60904	10.1102	6.99648	11.4564	-2.57678	2.30883	4.68269
ENSG00000183578	TNFAIP8L3	0.650123	0.820152	0.85241	0.170029	0.202287	0.0322579	-3.28696	-3.28696	-3.28696	-3.28696	-3.28696	-3.28696	10.1969	12.3528	12.5827	2.5382	2.98482	0.462339	5.20531e-24	5.3678e-34	5.21804e-35	0.0112039	0.00286376	0.64388	1.04573e-22	5.09292e-33	2.34986e-34	0.0182346	0.00410379	0.698905	43.35	66.3236	68.8712	-4.09105	-3.40778	-7.2387	10.1058	12.1554	12.3445	2.53628	2.982	0.46228
ENSG00000161203	AP2M1	0.328108	0.233151	0.45838	-0.0949568	0.130272	0.225229	8.02871	8.02871	8.02871	8.02871	8.02871	8.02871	10.1959	6.85764	13.2878	-2.80776	3.87998	6.49469	5.2126e-24	8.46675e-12	3.3034e-39	0.00502247	0.000106817	9.77352e-11	1.04608e-22	2.49848e-11	1.65312e-38	0.00867526	0.000174412	5.0377e-10	43.3465	15.3371	77.4923	-3.351	-0.345107	13.5229	10.1057	6.83042	13.0998	-2.80559	3.87456	6.47041
ENSG00000118217	ATF6	0.148623	-0.031169	-0.081605	-0.179792	-0.230228	-0.050436	5.3301	5.3301	5.3301	5.3301	5.3301	5.3301	10.1882	-2.0272	-5.23025	-11.7568	-15.1143	-3.20921	5.79922e-24	0.0427351	1.81887e-07	3.58796e-31	1.23138e-49	0.00134645	1.16256e-22	0.0565198	3.12709e-07	1.63932e-29	1.39805e-48	0.00270736	43.1974	-5.913	5.43089	59.8082	101.621	-2.20922	10.0952	-2.02629	-5.21696	-11.6118	-14.8117	-3.20589
ENSG00000175505	CLCF1	-0.224124	-0.298992	-0.456815	-0.0748677	-0.232691	-0.157823	1.2476	1.2476	1.2476	1.2476	1.2476	1.2476	-10.1822	-12.8015	-18.9009	-3.18501	-9.73251	-6.36315	5.93179e-24	1.50406e-36	4.43569e-75	0.00146317	4.87442e-22	2.30471e-10	1.18787e-22	1.61049e-35	5.58511e-74	0.00276007	2.01884e-21	1.14138e-09	43.1866	71.6385	160.106	-2.23195	38.7157	12.7118	-10.093	-12.6267	-18.3339	-3.18189	-9.65086	-6.33953
ENSG00000196611	MMP1	0.626419	1.25533	2.00188	0.628915	1.37546	0.746544	-2.31775	-2.31775	-2.31775	-2.31775	-2.31775	-2.31775	10.1863	19.3461	30.1365	9.72051	21.0711	11.0732	6.02721e-24	7.20822e-78	1.0643e-168	5.87106e-22	4.13263e-91	7.41328e-28	1.2057e-22	3.59914e-76	9.31835e-167	8.83428e-21	1.91608e-89	2.10162e-26	43.1382	166.521	380.181	38.92	196.598	52.3261	10.0915	18.68	27.6848	9.63177	20.2425	10.9401
ENSG00000156414	TDRD9	0.310761	0.520578	0.353261	0.209818	0.0425008	-0.167317	1.04716	1.04716	1.04716	1.04716	1.04716	1.04716	10.1882	15.8868	10.4169	6.45508	1.28967	-4.88566	6.05599e-24	1.89758e-54	6.09815e-25	1.28186e-10	0.197277	1.09287e-06	1.20946e-22	4.29327e-53	2.02915e-24	5.72339e-10	0.227393	3.44536e-06	43.1462	112.197	44.9673	13.3272	-6.96117	4.5503	10.091	15.5387	10.3139	6.42931	1.28935	-4.87413
ENSG00000209082	MT-TL1	-0.500636	-0.695794	-0.745322	-0.195158	-0.244686	-0.0495277	-0.85453	-0.85453	-0.85453	-0.85453	-0.85453	-0.85453	-10.1797	-13.2538	-13.6867	-3.71234	-4.58979	-0.894601	6.05888e-24	5.01486e-39	2.02636e-41	0.000209215	4.62804e-06	0.371075	1.20946e-22	6.02808e-38	1.08057e-40	0.000446617	8.40665e-06	0.43761	43.1557	77.1697	82.4931	-0.418809	2.6662	-6.90235	-10.0909	-13.068	-13.4809	-3.70762	-4.58098	-0.894461
ENSG00000134627	PIWIL4	0.380744	0.725066	0.613642	0.344323	0.232899	-0.111424	0.79751	0.79751	0.79751	0.79751	0.79751	0.79751	10.1747	18.1673	14.7669	8.56192	5.68461	-2.61504	6.16012e-24	2.97973e-70	9.29898e-48	1.74013e-17	1.43863e-08	0.00896674	1.22837e-22	1.17099e-68	5.8348e-47	1.61679e-16	3.07457e-08	0.0155052	43.1769	148.74	97.1682	28.794	8.2318	-3.90531	10.0893	17.7192	14.5181	8.50995	5.66873	-2.61332
ENSG00000250101	AC106795.3	0.675947	0.962101	1.20076	0.286154	0.524808	0.238654	-2.98898	-2.98898	-2.98898	-2.98898	-2.98898	-2.98898	10.1751	13.6279	16.517	4.05118	7.3702	3.23313	6.41147e-24	4.43579e-41	1.02809e-58	5.23139e-05	2.2234e-13	0.00123846	1.27714e-22	5.83503e-40	8.51796e-58	0.000121096	6.13775e-13	0.00250487	43.1122	81.8943	122.002	0.879003	19.0441	-2.11754	10.0854	13.423	16.1561	4.04504	7.33463	3.22987
ENSG00000160298	C21orf58	0.278257	0.107069	0.300464	-0.171188	0.0222073	0.193395	2.17514	2.17514	2.17514	2.17514	2.17514	2.17514	10.1749	3.65927	9.92504	-5.84724	0.749892	6.27745	6.44775e-24	0.000257294	7.27441e-23	5.56692e-09	0.453382	3.97187e-10	1.28301e-22	0.000441504	2.26974e-22	2.09082e-08	0.490487	1.91023e-09	43.1049	-1.29215	40.235	9.65436	-7.53571	12.1847	10.0848	3.65489	9.84402	-5.82927	0.749788	6.25513
ENSG00000180185	FAHD1	0.301201	0.378119	0.638606	0.0769175	0.337404	0.260487	4.94015	4.94015	4.94015	4.94015	4.94015	4.94015	10.1727	12.0519	19.9736	2.45969	10.8256	8.07486	6.55642e-24	1.06428e-32	1.68302e-83	0.0139643	8.53371e-27	9.84789e-16	1.30325e-22	9.48577e-32	2.59895e-82	0.0223041	4.18657e-26	8.84853e-15	43.1226	62.8522	178.764	-4.2613	49.5472	24.7889	10.0832	11.9089	19.3599	2.45818	10.7163	8.02874
ENSG00000112293	GPLD1	0.442549	0.429732	0.794232	-0.0128179	0.351683	0.364501	-0.759456	-0.759456	-0.759456	-0.759456	-0.759456	-0.759456	10.1677	9.30456	16.6313	-0.276491	7.47566	7.47705	6.95924e-24	2.56276e-20	2.60626e-59	0.782191	1.02597e-13	1.0174e-13	1.38186e-22	1.23696e-19	2.19411e-58	0.816277	2.8851e-13	7.41443e-13	43.0327	34.6239	123.694	-7.23052	19.8141	20.2573	10.0773	9.23584	16.2405	-0.276465	7.43752	7.43862
ENSG00000088325	TPX2	0.414086	0.644992	0.778616	0.230906	0.364529	0.133623	-0.355785	-0.355785	-0.355785	-0.355785	-0.355785	-0.355785	10.164	14.9407	17.4166	5.31324	8.24701	2.91712	6.99781e-24	9.83553e-49	1.24552e-64	1.1588e-07	2.45104e-16	0.00356073	1.38806e-22	1.77002e-47	1.20605e-63	3.72557e-07	7.91668e-16	0.00665017	43.0233	99.4786	136.059	6.71141	25.7507	-3.08091	10.0768	14.6714	16.9756	5.29988	8.19766	2.91466
ENSG00000267607	AC011511.5	0.573428	0.151058	0.645457	-0.42237	0.0720289	0.494399	-0.945118	-0.945118	-0.945118	-0.945118	-0.945118	-0.945118	10.1629	2.52879	10.4284	-7.01039	1.17687	7.79379	7.02339e-24	0.0114948	4.85981e-25	2.93082e-12	0.239343	8.98348e-15	1.39167e-22	0.0164409	1.62086e-24	1.54667e-11	0.272098	7.32691e-14	43.0797	-4.80322	45.2652	16.9974	-7.14171	22.6446	10.0764	2.52729	10.3357	-6.981	1.17663	7.75288
ENSG00000168067	MAP4K2	-0.126467	-0.235555	-0.291949	-0.109089	-0.165482	-0.0563934	5.28877	5.28877	5.28877	5.28877	5.28877	5.28877	-10.1649	-17.9475	-21.898	-8.34062	-12.7013	-4.19149	7.16068e-24	2.02306e-68	1.53841e-98	1.14037e-16	5.54016e-36	2.85698e-05	1.41738e-22	7.52611e-67	3.39497e-97	9.73969e-16	3.82007e-35	7.40259e-05	43.0082	144.336	213.014	26.9345	70.4869	1.39067	-10.0745	-17.4803	-21.0688	-8.28917	-12.5237	-4.18458
ENSG00000204257	HLA-DMA	-0.145103	-0.0568995	0.123492	0.0882039	0.268596	0.180392	6.52662	6.52662	6.52662	6.52662	6.52662	6.52662	-10.163	-3.77716	8.08348	5.89619	18.0605	11.7571	7.38965e-24	0.000161815	9.17071e-16	4.16722e-09	4.92649e-69	3.52531e-31	1.46116e-22	0.000283297	2.23642e-15	1.58568e-08	1.13508e-67	1.33254e-29	42.9553	-0.852378	24.0961	9.92947	145.857	59.7916	-10.0714	-3.7722	8.03748	5.87742	17.5607	11.6133
ENSG00000180190	TDRP	0.325276	0.363763	0.570032	0.0384878	0.244756	0.206268	0.824307	0.824307	0.824307	0.824307	0.824307	0.824307	10.1616	10.6438	16.0877	1.12462	7.03617	5.70827	7.43787e-24	5.55187e-26	8.57009e-56	0.260848	2.48457e-12	1.26389e-08	1.46916e-22	3.56684e-25	6.57926e-55	0.317094	6.50208e-12	5.0967e-08	42.9427	47.4818	115.382	-6.62908	16.6904	8.83254	10.0708	10.5416	15.736	1.12439	7.00417	5.69088
ENSG00000240005	STIM2-AS1	0.472467	0.825639	1.16965	0.353172	0.697184	0.344012	0.342646	0.342646	0.342646	0.342646	0.342646	0.342646	10.1591	16.5167	22.6007	7.13043	13.8807	6.59332	8.1042e-24	1.67609e-58	9.57836e-104	1.28584e-12	2.5128e-42	5.18352e-11	1.59909e-22	4.46893e-57	2.35076e-102	7.07628e-12	2.18379e-41	2.76494e-10	42.8603	121.398	224.114	17.8109	84.887	14.1806	10.0623	16.126	21.629	7.09582	13.634	6.56557
ENSG00000102245	CD40LG	-0.177174	-0.371099	-0.409511	-0.193925	-0.232337	-0.0384123	2.99926	2.99926	2.99926	2.99926	2.99926	2.99926	-10.1512	-19.9948	-21.4964	-10.4718	-12.4717	-1.98843	8.32235e-24	2.04318e-83	3.87262e-95	3.40981e-25	9.08275e-35	0.0468636	1.64042e-22	1.2019e-81	7.77995e-94	7.52476e-24	5.98857e-34	0.0699295	42.8341	178.171	204.87	46.2298	67.679	-5.34178	-10.0597	-19.3499	-20.6946	-10.3696	-12.2998	-1.98753
ENSG00000278030	TRBV7-9	-0.235342	-0.408271	-0.291706	-0.17293	-0.056364	0.116566	1.80909	1.80909	1.80909	1.80909	1.80909	1.80909	-10.1488	-16.4624	-11.3659	-6.97544	-2.24409	4.46416	8.43753e-24	2.50764e-58	2.52555e-29	3.78719e-12	0.024905	8.35872e-06	1.66138e-22	6.63907e-57	9.63733e-29	1.97261e-11	0.0322702	2.33238e-05	42.8177	121.062	54.9189	16.7453	-5.29827	2.59073	-10.0584	-16.1011	-11.2424	-6.9449	-2.24287	4.45578
ENSG00000182858	ALG12	-0.142616	-0.244616	-0.329095	-0.102	-0.186479	-0.0844794	3.42258	3.42258	3.42258	3.42258	3.42258	3.42258	-10.1431	-16.4325	-21.582	-6.81779	-12.4114	-5.42216	8.58357e-24	3.08151e-58	2.20835e-96	1.11624e-11	1.6331e-34	6.36393e-08	1.68837e-22	8.13553e-57	4.5782e-95	5.5558e-11	1.07038e-33	2.34248e-07	42.9144	121.692	209.617	15.6958	67.3471	7.24465	-10.0567	-16.0883	-20.8323	-6.79066	-12.2523	-5.40826
ENSG00000100325	ASCC2	0.371872	0.15633	0.376887	-0.215542	0.00501574	0.220558	8.67779	8.67779	8.67779	8.67779	8.67779	8.67779	10.1452	4.03275	9.57785	-5.59844	0.131229	5.58732	8.71448e-24	5.65215e-05	2.00092e-21	2.37067e-08	0.895603	2.5262e-08	1.71233e-22	0.000103207	5.9682e-21	8.28238e-08	0.907853	9.78986e-08	42.8265	0.138014	36.9472	8.24918	-7.83152	8.13162	10.0552	4.02688	9.50498	-5.58251	0.131218	5.57146
ENSG00000099377	HSD3B7	0.307742	0.256225	0.199775	-0.0515161	-0.107967	-0.0564505	1.09652	1.09652	1.09652	1.09652	1.09652	1.09652	10.1435	7.90931	5.9499	-1.58791	-3.27552	-1.64833	8.79511e-24	3.6207e-15	3.00522e-09	0.112418	0.00106752	0.0993965	1.72637e-22	1.31322e-14	5.61548e-09	0.14987	0.00159232	0.137799	42.768	22.9337	9.4278	-6.00456	-2.46265	-5.94334	10.0543	7.86741	5.93131	-1.58742	-3.2721	-1.64779
ENSG00000174132	FAM174A	-0.180724	-0.248433	-0.527126	-0.0677094	-0.346403	-0.278693	4.31728	4.31728	4.31728	4.31728	4.31728	4.31728	-10.1439	-13.1449	-27.3284	-3.60249	-18.454	-14.3477	8.90101e-24	2.16686e-38	9.29401e-147	0.000320664	7.65311e-72	4.25682e-45	1.74534e-22	2.53506e-37	5.64356e-145	0.000666687	1.91064e-70	5.56461e-43	42.7737	75.7081	321.31	-0.817112	152.319	91.4652	-10.0531	-12.9562	-25.7982	-3.59801	-17.9241	-14.0919
ENSG00000013306	SLC25A39	0.383431	0.291479	0.632525	-0.0919517	0.249094	0.341046	12.3389	12.3389	12.3389	12.3389	12.3389	12.3389	10.1373	7.29065	15.5914	-2.31459	6.31659	8.37428	9.41729e-24	3.93836e-13	9.22115e-53	0.0207067	3.09513e-10	8.62984e-17	1.84465e-22	1.26923e-12	6.56998e-52	0.0320203	7.27556e-10	8.6639e-16	42.7561	18.3442	108.406	-4.60321	11.9462	27.1714	10.0476	7.25766	15.2878	-2.31329	6.29394	8.32226
ENSG00000167900	TK1	0.323063	0.19125	0.283792	-0.131813	-0.0392709	0.0925417	1.43032	1.43032	1.43032	1.43032	1.43032	1.43032	10.1352	5.60594	8.02333	-3.86279	-1.134	2.56971	9.55513e-24	2.26046e-08	1.47154e-15	0.000114602	0.256892	0.0102295	1.86971e-22	5.36446e-08	3.56183e-15	0.000253617	0.290714	0.0174895	42.6885	7.64912	23.6501	0.149847	-7.16664	-4.00945	10.0461	5.59078	7.97931	-3.85739	-1.13377	2.56797
ENSG00000287312	AC127526.4	0.553727	0.668029	0.894768	0.114302	0.34104	0.226739	-0.345482	-0.345482	-0.345482	-0.345482	-0.345482	-0.345482	10.1375	11.4415	14.8141	1.96552	5.78384	3.70593	9.69791e-24	1.14565e-29	7.64244e-48	0.0494561	8.14303e-09	0.000214873	1.89567e-22	8.85655e-29	4.80178e-47	0.0712234	1.76615e-08	0.000488499	42.6718	55.842	97.1184	-5.3271	8.79646	-0.46835	10.0447	11.3119	14.5316	1.96464	5.76547	3.70086
ENSG00000185630	PBX1	0.309595	0.311059	0.618711	0.00146484	0.309116	0.307652	2.98171	2.98171	2.98171	2.98171	2.98171	2.98171	10.1317	9.53474	18.4245	0.0449966	9.43739	9.04129	9.9751e-24	3.02334e-21	7.23264e-72	0.964113	7.7697e-21	2.82174e-19	1.94783e-22	1.54023e-20	8.38862e-71	0.969677	3.06875e-20	3.65061e-18	42.672	36.725	151.874	-7.25958	35.9554	32.8081	10.0419	9.46192	17.9272	0.0449926	9.36274	8.97546
ENSG00000175556	LONRF3	0.282177	0.354757	0.16775	0.0725797	-0.114427	-0.187007	0.5022	0.5022	0.5022	0.5022	0.5022	0.5022	10.1257	12.2338	5.62809	2.47473	-3.81419	-6.05291	1.04367e-23	2.68868e-33	2.10994e-08	0.0134068	0.000139915	1.66542e-09	2.03511e-22	2.47369e-32	3.7855e-08	0.0215057	0.000226268	7.48208e-09	42.6229	64.8708	7.53925	-4.24919	-0.592492	10.7982	10.0374	12.023	5.60274	2.47278	-3.80832	-6.02747
ENSG00000211663	IGLV3-19	-0.372957	-0.65369	-0.762368	-0.280733	-0.389411	-0.108678	0.70955	0.70955	0.70955	0.70955	0.70955	0.70955	-10.1266	-16.7122	-18.8608	-7.16226	-9.77162	-2.6305	1.04437e-23	7.30867e-60	1.40544e-74	1.01247e-12	3.40823e-22	0.00857433	2.03511e-22	2.05035e-58	1.74397e-73	5.66043e-12	1.41814e-21	0.014891	42.5862	124.715	158.705	18.0287	39.0346	-3.8589	-10.0374	-16.3183	-18.2711	-7.1288	-9.68748	-2.62858
ENSG00000211653	IGLV1-40	-0.403347	-0.759062	-0.923204	-0.355715	-0.519857	-0.164142	1.20583	1.20583	1.20583	1.20583	1.20583	1.20583	-10.1243	-17.9175	-21.0675	-8.36762	-12.0332	-3.66134	1.05597e-23	3.31211e-68	1.35203e-91	9.10164e-17	1.48437e-32	0.000255574	2.05559e-22	1.21772e-66	2.50253e-90	7.83399e-16	9.05145e-32	0.000573962	42.5862	143.693	197.427	27.1486	62.647	-0.643627	-10.0363	-17.4522	-20.2975	-8.31595	-11.8811	-3.65661
ENSG00000180999	C1orf105	0.657697	0.542284	1.00727	-0.115413	0.349575	0.464988	-2.10431	-2.10431	-2.10431	-2.10431	-2.10431	-2.10431	10.1283	7.83128	14.1561	-1.68329	5.05961	6.50082	1.092e-23	6.87894e-15	6.80506e-44	0.0924368	4.49143e-07	9.54021e-11	2.12354e-22	2.45524e-14	3.87355e-43	0.125516	8.73958e-07	4.92688e-10	42.5596	22.3287	88.1943	-5.8349	4.91539	13.5731	10.033	7.78669	13.8949	-1.68268	5.04685	6.47406
ENSG00000171606	ZNF274	-0.131642	-0.250877	-0.401937	-0.119235	-0.270295	-0.15106	4.21456	4.21456	4.21456	4.21456	4.21456	4.21456	-10.121	-18.1577	-28.4636	-8.66454	-19.6573	-10.6043	1.10322e-23	5.88766e-70	5.62614e-158	7.48503e-18	9.69676e-81	8.632e-26	2.14313e-22	2.29936e-68	3.99647e-156	7.22185e-17	3.20794e-79	2.02857e-24	42.5825	147.767	347.565	29.6126	172.954	47.5868	-10.0319	-17.6809	-26.7793	-8.60723	-19.0296	-10.5001
ENSG00000123240	OPTN	0.326198	0.188856	0.455664	-0.137342	0.129466	0.266808	8.32439	8.32439	8.32439	8.32439	8.32439	8.32439	10.1189	5.53776	13.1605	-4.05684	3.85218	7.68661	1.1316e-23	3.33262e-08	1.7031e-38	5.10908e-05	0.000119679	2.0725e-14	2.196e-22	7.81821e-08	8.36181e-38	0.00011844	0.000194378	1.62081e-13	42.5638	7.27542	75.8175	0.903359	-0.447586	21.7899	10.0294	5.523	12.9747	-4.05058	3.84678	7.64605
ENSG00000189337	KAZN	0.237115	0.1682	-0.206248	-0.068915	-0.443363	-0.374448	3.21459	3.21459	3.21459	3.21459	3.21459	3.21459	10.1215	6.7058	-8.01841	-2.78908	-17.8868	-14.575	1.18961e-23	2.43176e-11	1.58713e-15	0.00532415	1.41036e-67	2.59325e-46	2.30621e-22	6.9929e-11	3.83617e-15	0.00915267	3.07989e-66	3.90523e-44	42.4876	14.335	23.5973	-3.37219	142.398	94.1494	10.0245	6.67743	-7.96997	-2.78674	-17.3693	-14.2882
ENSG00000267364	AC022706.1	-0.166375	-0.10041	1.44776e-05	0.0659656	0.16639	0.100424	2.57074	2.57074	2.57074	2.57074	2.57074	2.57074	-10.1092	-5.72328	0.000801785	3.76945	9.42793	5.48232	1.26131e-23	1.1522e-08	0.99936	0.000167026	8.59212e-21	4.58051e-08	2.44269e-22	2.79138e-08	0.99936	0.000361516	3.38789e-20	1.71931e-07	42.4158	8.30503	-8.15183	-0.203899	35.8424	7.57965	-10.0187	-5.70665	0.000801715	3.76429	9.3521	5.46687
ENSG00000167476	JSRP1	0.351172	0.193178	0.51527	-0.157994	0.164098	0.322092	6.79319	6.79319	6.79319	6.79319	6.79319	6.79319	10.1066	5.26701	13.8443	-4.32377	4.5189	8.58673	1.26953e-23	1.48532e-07	2.63857e-42	1.58659e-05	6.46999e-06	1.45054e-17	2.45607e-22	3.33568e-07	1.44176e-41	3.94425e-05	1.16368e-05	1.58198e-16	42.48	5.82121	84.6167	2.00426	2.31745	28.9336	10.0181	5.25437	13.6305	-4.31631	4.51042	8.53103
ENSG00000120963	ZNF706	-0.121336	-0.0767069	-0.118279	0.044629	0.00305732	-0.0415717	4.38851	4.38851	4.38851	4.38851	4.38851	4.38851	-10.1035	-6.0408	-9.13673	3.51423	0.241026	-3.16657	1.29724e-23	1.72107e-09	1.14326e-19	0.000447819	0.809552	0.00155863	2.50711e-22	4.40434e-09	3.20487e-19	0.000911915	0.82956	0.00309588	42.4703	10.1416	32.9762	-1.14075	-7.81515	-2.34753	-10.0159	-6.02216	-9.07438	3.51017	0.241004	-3.16354
ENSG00000135698	MPHOSPH6	-0.143936	-0.136724	-0.125543	0.00721172	0.0183932	0.0111815	2.77212	2.77212	2.77212	2.77212	2.77212	2.77212	-10.1057	-9.04136	-8.09078	0.477826	1.20968	0.709554	1.31052e-23	2.81246e-19	8.84054e-16	0.632813	0.226505	0.478042	2.53017e-22	1.28126e-18	2.15786e-15	0.683266	0.258612	0.541991	42.376	32.2544	24.1567	-7.14707	-7.08947	-7.05743	-10.0149	-8.97582	-8.04197	0.477772	1.20941	0.709455
ENSG00000112514	CUTA	-0.144918	-0.147364	-0.0456758	-0.00244596	0.0992425	0.101688	6.51714	6.51714	6.51714	6.51714	6.51714	6.51714	-10.0988	-9.73421	-2.97345	-0.162077	6.61468	6.56215	1.36435e-23	4.56044e-22	0.00296799	0.871257	4.42789e-11	6.27347e-11	2.63141e-22	2.42982e-21	0.00394307	0.892984	1.08926e-10	3.31253e-10	42.4043	38.6174	-3.76958	-7.26053	13.8444	13.9553	-10.011	-9.65769	-2.97103	-0.162062	6.589	6.53707
ENSG00000240864	IGKV1-16	-0.524042	-0.785759	-0.979406	-0.261717	-0.455364	-0.193647	-1.00162	-1.00162	-1.00162	-1.00162	-1.00162	-1.00162	-10.0878	-14.3031	-17.2571	-4.73358	-8.11587	-3.33353	1.48318e-23	5.93505e-45	1.33205e-63	2.31103e-06	7.07052e-16	0.000868448	2.85766e-22	9.17253e-44	1.2613e-62	6.38432e-06	2.23202e-15	0.00180139	42.2872	90.8309	133.62	3.83535	24.7024	-1.79453	-10.0027	-14.0685	-16.8359	-4.72413	-8.0693	-3.33
ENSG00000142961	MOB3C	0.137287	0.0269492	0.125622	-0.110338	-0.0116652	0.0986727	5.04687	5.04687	5.04687	5.04687	5.04687	5.04687	10.0908	1.87255	8.58006	-7.71433	-0.8185	6.70127	1.50277e-23	0.061231	1.51916e-17	1.67936e-14	0.413142	2.49178e-11	2.89244e-22	0.0790598	3.95527e-17	1.13632e-13	0.450709	1.38814e-10	42.256	-6.21029	28.1324	22.0354	-7.49878	14.8561	10.0014	1.87182	8.52568	-7.67306	-0.818378	6.67385
ENSG00000068024	HDAC4	0.167788	0.252973	0.212745	0.085185	0.044957	-0.040228	5.03112	5.03112	5.03112	5.03112	5.03112	5.03112	10.0835	14.3735	11.8739	4.84809	2.56752	-2.22052	1.57451e-23	2.2981e-45	7.98101e-32	1.31247e-06	0.0102927	0.0264607	3.02743e-22	3.60195e-44	3.2788e-31	3.74561e-06	0.0139299	0.0417166	42.2773	91.8763	60.6967	4.3808	-4.55614	-4.8806	9.99677	14.1354	11.7397	4.83786	2.56584	-2.21938
ENSG00000173113	TRMT112	-0.103567	-0.0536438	-0.0203606	0.0499231	0.0832063	0.0332832	6.60109	6.60109	6.60109	6.60109	6.60109	6.60109	-10.0849	-4.95039	-1.8519	4.62845	7.76016	3.00658	1.58073e-23	7.8227e-07	0.0641399	3.85024e-06	1.17682e-14	0.00266538	3.0363e-22	1.66653e-06	0.0761267	1.03464e-05	3.49518e-14	0.00509528	42.2377	4.2211	-6.46342	3.35404	21.9163	-2.83894	-9.99638	-4.93974	-1.85121	4.61931	7.71853	3.00391
ENSG00000099797	TECR	-0.168166	-0.296309	-0.258428	-0.128143	-0.090262	0.037881	4.75231	4.75231	4.75231	4.75231	4.75231	4.75231	-10.0717	-16.8302	-14.4305	-7.26713	-5.13056	2.08231	1.74554e-23	7.2762e-61	9.82075e-46	4.6816e-13	3.07704e-07	0.0374007	3.34944e-22	2.12023e-59	5.8576e-45	2.71911e-12	6.05691e-07	0.057099	42.1994	127.627	92.6464	18.7944	5.24072	-5.18351	-9.98655	-16.4586	-14.1951	-7.23424	-5.11867	2.08136
ENSG00000070761	CFAP20	-0.142341	-0.217468	-0.322952	-0.0751274	-0.180612	-0.105484	2.69704	2.69704	2.69704	2.69704	2.69704	2.69704	-10.0657	-14.5265	-20.9708	-4.97781	-11.8513	-6.67207	1.83111e-23	2.61835e-46	2.0921e-91	6.79619e-07	1.09522e-31	2.99866e-11	3.51007e-22	4.25262e-45	3.85717e-90	1.99956e-06	6.47702e-31	1.65001e-10	42.1585	94.2291	198.288	5.00394	60.8627	14.6938	-9.9818	-14.2875	-20.2761	-4.9671	-11.7129	-6.64664
ENSG00000100450	GZMH	-0.205559	-0.153071	0.11732	0.0524883	0.322879	0.270391	5.49474	5.49474	5.49474	5.49474	5.49474	5.49474	-10.0758	-7.08882	5.3614	2.4751	15.3061	12.4407	1.90572e-23	1.74635e-12	9.03101e-08	0.0133849	1.19806e-50	1.59964e-34	3.64936e-22	5.39704e-12	1.57699e-07	0.0214724	1.41305e-49	7.94503e-33	42.0451	16.9202	6.14482	-4.19797	103.906	67.4167	-9.97784	-7.05337	5.34521	2.47336	14.9675	12.254
ENSG00000137824	RMDN3	0.197962	0.292646	0.500548	0.0946838	0.302586	0.207902	3.67981	3.67981	3.67981	3.67981	3.67981	3.67981	10.0581	13.9661	23.3134	4.54037	14.4844	9.59885	2.0757e-23	5.83515e-43	1.87443e-110	5.8537e-06	6.87004e-46	1.7374e-21	3.97083e-22	8.35292e-42	5.24283e-109	1.54285e-05	6.84242e-45	2.76691e-20	41.9423	86.1325	239.376	2.96273	93.0821	37.8059	9.96936	13.7402	22.3304	4.53161	14.2202	9.51966
ENSG00000176542	USF3	0.22564	0.275423	0.43874	0.0497824	0.2131	0.163317	3.43075	3.43075	3.43075	3.43075	3.43075	3.43075	10.0503	11.5026	17.8504	2.08911	8.91446	6.58421	2.26038e-23	5.66468e-30	1.01378e-67	0.0367898	8.74098e-19	5.46021e-11	4.31974e-22	4.42824e-29	1.06019e-66	0.0542056	3.15877e-18	2.90265e-10	41.8643	56.5712	142.367	-5.08716	31.2905	14.108	9.96089	11.3735	17.3882	2.08809	8.85014	6.55781
ENSG00000161277	THAP8	-0.179324	-0.256124	-0.268424	-0.0768006	-0.0891005	-0.0122999	1.7394	1.7394	1.7394	1.7394	1.7394	1.7394	-10.0442	-13.5289	-13.7012	-4.01924	-4.58925	-0.610356	2.26631e-23	1.497e-40	1.73867e-41	5.98475e-05	4.63698e-06	0.541674	4.32667e-22	1.91827e-39	9.29793e-41	0.00013742	8.42209e-06	0.603734	41.9135	80.9099	82.9704	0.739067	2.64936	-7.13469	-9.96063	-13.3325	-13.4922	-4.01341	-4.58058	-0.610284
ENSG00000171604	CXXC5	-0.113864	-0.19104	-0.295612	-0.0771761	-0.181749	-0.104573	3.84035	3.84035	3.84035	3.84035	3.84035	3.84035	-10.0494	-15.8514	-23.9874	-6.45638	-15.1955	-8.44449	2.31345e-23	2.73727e-54	6.63468e-116	1.26571e-10	4.17192e-50	4.91169e-17	4.41219e-22	6.17083e-53	2.0474e-114	5.65796e-10	4.81792e-49	5.05233e-16	41.8227	111.828	251.42	13.328	102.614	27.7189	-9.95858	-15.5152	-22.8845	-6.43124	-14.8842	-8.38879
ENSG00000136732	GYPC	0.362553	0.364308	0.684633	0.00175587	0.32208	0.320324	11.6729	11.6729	11.6729	11.6729	11.6729	11.6729	10.0454	9.54954	17.6852	0.0463042	8.55633	8.23898	2.32703e-23	2.62931e-21	1.15527e-66	0.963071	1.87934e-17	2.62487e-16	4.4336e-22	1.34532e-20	1.18125e-65	0.968939	6.38224e-17	2.5018e-15	41.8686	36.8831	140.193	-7.26726	28.2612	26.0812	9.958	9.47651	17.2482	0.0463001	8.50102	8.18942
ENSG00000253483	AC104561.2	0.677957	0.554607	0.804276	-0.12335	0.126319	0.249669	-2.7571	-2.7571	-2.7571	-2.7571	-2.7571	-2.7571	10.0385	7.75084	10.9244	-1.71919	1.74505	3.33	2.4485e-23	1.24175e-14	2.93034e-27	0.0856885	0.0810852	0.000879599	4.66033e-22	4.37402e-14	1.0549e-26	0.11754	0.0986841	0.00182232	41.7959	21.7261	50.2721	-5.8018	-6.31034	-1.8071	9.95294	7.71168	10.8148	-1.71859	1.74442	3.32645
ENSG00000101439	CST3	-0.237295	-0.351263	-0.259531	-0.113968	-0.022236	0.091732	8.1758	8.1758	8.1758	8.1758	8.1758	8.1758	-10.0296	-14.1181	-10.3064	-4.59428	-0.902529	3.61045	2.68631e-23	7.37453e-44	1.68898e-24	4.52968e-06	0.366852	0.000310914	5.10778e-22	1.09824e-42	5.54471e-24	1.20655e-05	0.404003	0.000688707	41.7273	88.3533	43.9605	3.19398	-7.44273	-0.863799	-9.94371	-13.8891	-10.2156	-4.58547	-0.902386	3.60603
ENSG00000256862	AC005842.1	-0.168027	-0.154825	-0.0819185	0.0132021	0.0861083	0.0729062	2.22138	2.22138	2.22138	2.22138	2.22138	2.22138	-10.0365	-8.72694	-4.50789	0.749848	4.84215	3.96164	2.72842e-23	4.8035e-18	6.88514e-06	0.453417	1.3624e-06	7.6579e-05	5.18263e-22	2.04944e-17	1.08375e-05	0.513021	2.56509e-06	0.000186508	41.6631	29.5269	1.97065	-6.97005	3.84701	0.494062	-9.94216	-8.65794	-4.49721	0.74973	4.83043	3.95486
ENSG00000156453	PCDH1	0.453092	0.694363	1.0632	0.241271	0.610105	0.368834	0.124006	0.124006	0.124006	0.124006	0.124006	0.124006	10.0251	14.3405	21.1461	4.98986	12.4206	7.22428	2.83631e-23	3.79127e-45	1.71076e-92	6.4085e-07	1.62592e-34	6.4709e-13	5.38212e-22	5.89321e-44	3.24958e-91	1.8914e-06	1.06605e-33	4.3225e-12	41.6097	91.014	198.458	5.08322	67.0875	18.4453	9.9383	14.1001	20.3989	4.97848	12.2527	7.19017
ENSG00000119121	TRPM6	0.225971	0.21182	-0.0145965	-0.014151	-0.240567	-0.226416	3.05814	3.05814	3.05814	3.05814	3.05814	3.05814	10.0146	8.78767	-0.588615	-0.589583	-9.96876	-9.03453	3.18976e-23	2.55719e-18	0.556165	0.555518	5.09482e-23	3.02349e-19	6.04673e-22	1.10786e-17	0.584385	0.611167	2.17817e-22	3.9009e-18	41.5155	30.0788	-7.97635	-7.0833	40.9132	32.734	9.92659	8.72954	-0.588547	-0.589512	-9.87977	-8.96785
ENSG00000280241	AC079298.3	0.672414	0.981619	1.33126	0.309206	0.658847	0.349641	-3.14351	-3.14351	-3.14351	-3.14351	-3.14351	-3.14351	10.0083	13.8415	18.294	4.3447	9.1783	4.70939	3.30487e-23	3.10252e-42	1.16541e-70	1.444e-05	8.26829e-20	2.60718e-06	6.25865e-22	4.30058e-41	1.31521e-69	3.60885e-05	3.11784e-19	7.79505e-06	41.4963	84.6635	150.001	2.09019	33.6283	3.67876	9.92305	13.6186	17.772	4.33706	9.1096	4.69956
ENSG00000141570	CBX8	-0.22273	-0.285323	-0.48818	-0.0625934	-0.26545	-0.202857	1.32986	1.32986	1.32986	1.32986	1.32986	1.32986	-10.0034	-12.1327	-20.0525	-2.63105	-10.9511	-8.07559	3.32761e-23	4.13872e-33	9.28735e-84	0.00855653	2.21893e-27	9.77804e-16	6.29537e-22	3.76709e-32	1.44245e-82	0.0142073	1.11742e-26	8.78997e-15	41.5232	63.905	181.164	-3.84586	50.963	24.828	-9.92237	-11.9874	-19.3905	-2.62928	-10.8402	-8.02961
ENSG00000175334	BANF1	-0.113508	-0.167293	-0.0968457	-0.0537848	0.0166622	0.070447	5.35525	5.35525	5.35525	5.35525	5.35525	5.35525	-10.01	-13.9771	-7.96183	-4.50385	1.40094	5.7321	3.33101e-23	5.03175e-43	2.3953e-15	6.94718e-06	0.161345	1.09844e-08	6.29547e-22	7.23588e-42	5.75337e-15	1.81253e-05	0.188222	4.46876e-08	41.5371	86.5042	23.1626	2.78937	-6.86461	8.93873	-9.92227	-13.7509	-7.91895	-4.4953	1.40056	5.71478
ENSG00000211721	TRBV6-5	-0.235101	-0.373295	-0.260767	-0.138194	-0.0256655	0.112528	1.31039	1.31039	1.31039	1.31039	1.31039	1.31039	-10.0028	-14.8353	-9.99741	-5.49636	-1.00575	4.24127	3.57739e-23	4.64631e-48	3.71566e-23	4.22882e-08	0.314624	2.29618e-05	6.75434e-22	8.13601e-47	1.16962e-22	1.43326e-07	0.350858	6.03678e-05	41.3936	97.6959	40.8959	7.69776	-7.30087	1.63555	-9.91514	-14.5656	-9.91136	-5.48102	-1.00557	4.23395
ENSG00000232807	AL137186.2	0.266107	0.416631	0.597106	0.150524	0.330999	0.180476	0.467103	0.467103	0.467103	0.467103	0.467103	0.467103	10.0006	14.877	20.709	5.35129	11.5544	6.09572	3.66046e-23	5.53524e-48	3.59436e-87	9.5258e-08	3.81846e-30	1.26294e-09	6.90427e-22	9.65298e-47	6.03033e-86	3.08895e-07	2.1329e-29	5.76329e-09	41.3622	98.224	190.512	6.90715	57.2266	11.0645	9.91285	14.5537	19.7905	5.33555	11.4079	6.07204
ENSG00000213088	ACKR1	0.407005	0.243361	0.605557	-0.163644	0.198552	0.362196	3.59303	3.59303	3.59303	3.59303	3.59303	3.59303	10.0045	5.58975	13.5684	-3.81352	4.62053	8.13379	3.7246e-23	2.49966e-08	1.25644e-40	0.000140166	4.01364e-06	6.36809e-16	7.01821e-22	5.90903e-08	6.52086e-40	0.000306444	7.32557e-06	5.84176e-15	41.3663	7.58209	80.6323	-0.0235399	2.81064	25.2165	9.91112	5.57329	13.3456	-3.80788	4.61067	8.08206
ENSG00000085998	POMGNT1	-0.129987	-0.197174	-0.165199	-0.0671868	-0.0352124	0.0319744	3.51717	3.51717	3.51717	3.51717	3.51717	3.51717	-9.99091	-14.2935	-11.6936	-4.86213	-2.53981	2.22453	3.93265e-23	6.85421e-45	6.29254e-31	1.22391e-06	0.011144	0.0261908	7.40282e-22	1.05757e-43	2.51648e-30	3.50721e-06	0.0150246	0.0413396	41.3659	90.7645	58.6513	4.44765	-4.61998	-4.86315	-9.90569	-14.0583	-11.5637	-4.85173	-2.53815	2.22337
ENSG00000152229	PSTPIP2	0.212122	0.284048	0.177181	0.0719255	-0.0349415	-0.106867	4.09472	4.09472	4.09472	4.09472	4.09472	4.09472	9.98931	12.5954	7.68816	3.20565	-1.5578	-4.60116	4.05064e-23	1.81228e-35	2.01743e-14	0.00136272	0.119394	4.38873e-06	7.6173e-22	1.84901e-34	4.67802e-14	0.00258274	0.142047	1.27392e-05	41.2806	69.0616	21.063	-2.15596	-6.61706	3.18499	9.90273	12.4293	7.64951	3.20243	-1.55732	-4.59207
ENSG00000277734	TRAC	-0.243624	-0.547729	-0.586615	-0.304106	-0.342992	-0.038886	6.12236	6.12236	6.12236	6.12236	6.12236	6.12236	-9.98515	-21.2624	-22.4269	-11.8519	-13.4395	-1.47508	4.19696e-23	1.7484e-93	4.36299e-103	1.16484e-31	5.84837e-40	0.140303	7.88459e-22	1.3544e-91	1.057e-101	5.60792e-30	4.68268e-39	0.186674	41.2835	201.732	223.409	60.9874	79.6301	-6.25082	-9.89918	-20.5101	-21.559	-11.7076	-13.2305	-1.47466
ENSG00000141562	NARF	0.119673	0.108243	0.0749288	-0.0114306	-0.0447445	-0.0333139	7.63964	7.63964	7.63964	7.63964	7.63964	7.63964	9.98246	8.5442	5.83211	-0.911265	-3.59237	-2.59322	4.41725e-23	2.0737e-17	6.08813e-09	0.362236	0.000333457	0.00955905	8.29016e-22	8.54353e-17	1.12114e-08	0.422657	0.000522082	0.0164388	41.1944	28.0189	8.7296	-6.84538	-1.40319	-3.98021	9.89406	8.48959	5.81432	-0.911113	-3.58782	-2.59139
ENSG00000133805	AMPD3	0.177234	0.266355	0.0959245	0.0891203	-0.08131	-0.17043	4.00711	4.00711	4.00711	4.00711	4.00711	4.00711	9.97827	14.1261	4.9749	4.7336	-4.31747	-8.73112	4.43471e-23	6.47434e-44	6.89152e-07	2.31282e-06	1.63198e-05	4.21134e-18	8.31463e-22	9.68014e-43	1.14852e-06	6.38833e-06	2.84765e-05	4.79578e-17	41.2291	88.4645	4.1457	3.84177	1.44357	30.1548	9.89367	13.8984	4.9644	4.72397	-4.31008	-8.67293
ENSG00000214706	IFRD2	0.216157	0.348274	0.598439	0.132117	0.382282	0.250165	4.92408	4.92408	4.92408	4.92408	4.92408	4.92408	9.97339	15.1443	25.5241	5.78247	16.7877	10.6189	4.71194e-23	5.93834e-50	3.94312e-130	8.17019e-09	2.36329e-60	7.47458e-26	8.82562e-22	1.12685e-48	1.65312e-128	2.99914e-08	3.93339e-59	1.76539e-24	41.1375	102.069	283.9	9.28068	126.124	47.7076	9.8876	14.8606	24.2713	5.76491	16.3871	10.5136
ENSG00000025770	NCAPH2	-0.110167	-0.200938	-0.187078	-0.0907714	-0.0769108	0.0138606	4.667	4.667	4.667	4.667	4.667	4.667	-9.96372	-17.2391	-15.7801	-7.78633	-6.61019	1.15271	5.0593e-23	1.38137e-63	5.91191e-54	9.52421e-15	4.55336e-11	0.249125	9.46682e-22	4.48325e-62	4.32851e-53	6.64999e-14	1.1194e-10	0.309471	41.1023	133.552	111.345	22.6004	13.8171	-6.67556	-9.88047	-16.8337	-15.4657	-7.74545	-6.58485	1.15248
ENSG00000153827	TRIP12	0.105956	0.0893425	0.203307	-0.0166137	0.0973511	0.113965	6.12447	6.12447	6.12447	6.12447	6.12447	6.12447	9.9646	7.97448	17.8898	-1.48624	8.7542	9.92593	5.12491e-23	2.16914e-15	4.86025e-68	0.137327	3.47457e-18	7.5869e-23	9.58006e-22	7.97965e-15	5.11114e-67	0.179119	1.22276e-17	1.36145e-21	41.102	23.4538	143.634	-6.17597	29.9349	40.9274	9.87918	7.93127	17.4303	-1.48582	8.69479	9.83979
ENSG00000177030	DEAF1	-0.126063	-0.154601	-0.133788	-0.0285374	-0.00772504	0.0208124	4.55612	4.55612	4.55612	4.55612	4.55612	4.55612	-9.96337	-11.5551	-9.81583	-2.1382	-0.579914	1.51074	5.17592e-23	3.06021e-30	2.09707e-22	0.0325855	0.562019	0.130966	9.66583e-22	2.42243e-29	6.46076e-22	0.0485584	0.596798	0.175579	41.065	57.2125	39.1807	-4.99603	-7.67082	-6.19263	-9.87819	-11.4271	-9.73697	-2.13715	-0.579845	1.5103
ENSG00000144668	ITGA9	0.579295	0.789234	0.679354	0.209939	0.100059	-0.10988	-1.92	-1.92	-1.92	-1.92	-1.92	-1.92	9.95709	12.8924	10.8107	3.41277	1.60782	-1.70923	5.44395e-23	5.68626e-37	1.14973e-26	0.000652372	0.10799	0.0875246	1.0152e-21	6.19076e-36	4.05671e-26	0.00129854	0.129338	0.12287	40.9878	72.6896	49.0466	-1.49163	-6.54272	-5.87017	9.87313	12.7031	10.6887	3.40885	1.60729	-1.7086
ENSG00000123080	CDKN2C	0.246757	0.515036	0.794336	0.268279	0.547579	0.2793	3.25452	3.25452	3.25452	3.25452	3.25452	3.25452	9.95897	19.5325	29.3465	10.1887	20.7026	10.1773	5.44703e-23	5.52913e-80	2.66089e-166	5.80486e-24	1.14383e-88	6.54083e-24	1.0152e-21	2.9236e-78	2.22616e-164	1.0982e-22	4.8935e-87	1.2759e-22	41.0069	170.673	366.932	43.4677	191.268	43.3299	9.87307	18.9382	27.4849	10.0951	19.9635	10.0834
ENSG00000176978	DPP7	-0.123735	-0.134323	-0.0293583	-0.0105884	0.0943763	0.104965	6.89673	6.89673	6.89673	6.89673	6.89673	6.89673	-9.95279	-10.2509	-2.2097	-0.810372	7.26817	7.82926	5.66004e-23	2.91636e-24	0.0272003	0.417793	4.66895e-13	6.83506e-15	1.05385e-21	1.72579e-23	0.0334129	0.478087	1.27043e-12	5.62831e-14	40.9975	43.6128	-5.74589	-6.94816	18.3023	22.8805	-9.86922	-10.1625	-2.20863	-0.810256	7.2346	7.7875
ENSG00000276855	AC015922.3	0.601611	1.16775	1.52031	0.566137	0.918695	0.352558	-2.02876	-2.02876	-2.02876	-2.02876	-2.02876	-2.02876	9.95367	18.2859	23.1819	8.85623	14.2271	5.28021	5.73747e-23	1.31643e-70	2.98529e-108	1.46143e-18	2.35174e-44	1.39452e-07	1.06721e-21	5.22795e-69	7.97093e-107	1.53515e-17	2.21014e-43	4.90569e-07	40.9257	149.471	236.672	31.2146	89.6301	6.49824	9.86786	17.7651	22.1026	8.7926	13.9707	5.26597
ENSG00000177868	SVBP	0.291835	0.577107	0.831431	0.285272	0.539596	0.254324	6.16733	6.16733	6.16733	6.16733	6.16733	6.16733	9.94222	18.5	26.1821	9.2655	17.6273	8.04201	6.56842e-23	3.03633e-72	1.21618e-135	3.82739e-20	6.19256e-66	1.30694e-15	1.22057e-21	1.26172e-70	5.81049e-134	4.79354e-19	1.23878e-64	1.15556e-14	40.7951	152.543	295.459	34.7762	138.639	24.4938	9.85428	17.9754	24.7877	9.1928	17.1509	7.99394
ENSG00000174080	CTSF	-0.172985	-0.245318	-0.245011	-0.0723336	-0.0720262	0.000307378	2.52474	2.52474	2.52474	2.52474	2.52474	2.52474	-9.94013	-13.3169	-12.9682	-3.92864	-3.87549	0.0159711	6.6377e-23	3.28165e-39	2.94561e-37	8.76139e-05	0.000108985	0.987259	1.23223e-21	3.98284e-38	1.40233e-36	0.000196666	0.00017776	0.990285	40.7748	77.7523	73.2927	0.396683	-0.341685	-7.30967	-9.85323	-13.1003	-12.7544	-3.92256	-3.86967	0.0159695
ENSG00000177455	CD19	-0.178854	-0.306302	-0.531065	-0.127448	-0.352211	-0.224763	2.86848	2.86848	2.86848	2.86848	2.86848	2.86848	-9.93938	-15.9546	-26.9813	-6.71141	-18.447	-11.3597	7.00501e-23	8.91246e-55	3.52985e-141	2.358e-11	1.72784e-71	3.2709e-29	1.29914e-21	2.04098e-53	1.91487e-139	1.13813e-10	4.23501e-70	1.05793e-27	40.7376	113.107	310.828	14.972	151.418	55.3373	-9.84782	-15.5871	-25.2961	-6.68194	-17.8787	-11.2195
ENSG00000177971	IMP3	-0.0953458	-0.0173145	-0.0329978	0.0780313	0.062348	-0.0156834	5.25372	5.25372	5.25372	5.25372	5.25372	5.25372	-9.93284	-1.70756	-3.20071	7.72122	6.19346	-1.50765	7.02723e-23	0.0878241	0.00138546	1.59199e-14	6.75171e-10	0.131758	1.30197e-21	0.110782	0.00188167	1.07991e-13	1.55772e-09	0.176489	40.7762	-6.51535	-3.06553	22.0997	11.1881	-6.20042	-9.8475	-1.70699	-3.19766	7.67991	6.1718	-1.50721
ENSG00000104894	CD37	-0.194194	-0.335927	-0.42732	-0.141733	-0.233126	-0.0913931	8.81785	8.81785	8.81785	8.81785	8.81785	8.81785	-9.92879	-16.3543	-20.5684	-6.91305	-11.4469	-4.35286	7.12666e-23	1.22041e-57	5.70089e-88	5.81502e-12	1.05569e-29	1.39067e-05	1.3191e-21	3.14698e-56	9.77355e-87	2.97209e-11	5.80384e-29	3.76228e-05	40.7691	119.979	189.524	16.3231	56.1895	2.06249	-9.84608	-16.0029	-19.8831	-6.88411	-11.3191	-4.34533
ENSG00000163687	DNASE1L3	-0.269052	-0.360237	-0.409202	-0.0911846	-0.14015	-0.0489649	0.718586	0.718586	0.718586	0.718586	0.718586	0.718586	-9.92971	-12.5185	-13.7838	-3.17077	-4.7968	-1.61725	7.27692e-23	5.49233e-35	1.02379e-41	0.00153753	1.70051e-06	0.105946	1.34513e-21	5.47604e-34	5.51097e-41	0.00288876	3.18258e-06	0.145752	40.6662	68.0432	83.4663	-2.26221	3.63176	-5.9942	-9.84399	-12.3403	-13.5312	-3.1675	-4.7861	-1.61669
ENSG00000197353	LYPD2	-0.425979	-0.600065	-0.577332	-0.174086	-0.151353	0.0227333	0.627267	0.627267	0.627267	0.627267	0.627267	0.627267	-9.93107	-13.1699	-12.2895	-3.8286	-3.27729	0.47512	7.28158e-23	2.09803e-38	9.98639e-34	0.000131882	0.00106167	0.634742	1.34513e-21	2.45912e-37	4.33042e-33	0.000289476	0.00158371	0.690578	40.6716	75.8705	65.1816	0.0209541	-2.45284	-7.18129	-9.84392	-12.9587	-12.1046	-3.82292	-3.27365	0.475064
ENSG00000100300	TSPO	0.17132	0.23953	0.215782	0.0682106	0.0444619	-0.0237487	8.48806	8.48806	8.48806	8.48806	8.48806	8.48806	9.92784	13.1196	11.6418	3.7665	2.47305	-1.27932	7.34563e-23	2.9372e-38	1.15114e-30	0.00016894	0.0134553	0.200891	1.35563e-21	3.41295e-37	4.57055e-30	0.000365406	0.0179862	0.256169	40.706	75.4415	57.9516	-0.219576	-4.78597	-6.51381	9.84304	12.9329	11.5118	3.76144	2.47149	-1.27902
ENSG00000054523	KIF1B	0.160969	0.149565	0.0667897	-0.0114045	-0.0941795	-0.082775	3.84914	3.84914	3.84914	3.84914	3.84914	3.84914	9.92435	8.71241	3.81316	-0.66727	-5.50479	-4.67805	7.74816e-23	4.97681e-18	0.000140202	0.504656	4.041e-08	3.03857e-06	1.42851e-21	2.12146e-17	0.000204364	0.562675	8.38952e-08	9.00899e-06	40.6346	29.4234	-0.916324	-7.04045	7.21918	3.53582	9.83767	8.6539	3.80781	-0.667182	-5.48905	-4.6682
ENSG00000225630	MTND2P28	-0.318868	-0.349459	-0.337079	-0.0305911	-0.0182108	0.0123803	4.99272	4.99272	4.99272	4.99272	4.99272	4.99272	-9.92058	-10.2449	-9.72573	-0.91218	-0.545348	0.359366	8.43204e-23	3.51405e-24	5.59163e-22	0.361759	0.585561	0.719351	1.55308e-21	2.07297e-23	1.69961e-21	0.422179	0.619735	0.766591	40.5595	43.413	38.2507	-6.82885	-7.66533	-7.24219	-9.82916	-10.1443	-9.63678	-0.912019	-0.54528	0.359327
ENSG00000196839	ADA	-0.129135	-0.105801	-0.014155	0.0233341	0.11498	0.0916459	4.18233	4.18233	4.18233	4.18233	4.18233	4.18233	-9.90564	-7.64502	-1.00182	1.69764	8.37208	6.44886	9.25581e-23	2.82763e-14	0.316513	0.0896892	8.90218e-17	1.32746e-10	1.70314e-21	9.76469e-14	0.344994	0.122262	2.9286e-16	6.73896e-10	40.4597	20.9242	-7.65484	-5.82437	26.7206	13.2339	-9.81977	-7.60598	-1.00165	1.69704	8.31858	6.42399
ENSG00000263961	RHEX	-0.522356	-1.16974	-1.75831	-0.647382	-1.23596	-0.588576	-1.00595	-1.00595	-1.00595	-1.00595	-1.00595	-1.00595	-9.90155	-21.1259	-30.9304	-11.6354	-21.8842	-10.0994	9.44565e-23	1.85042e-91	3.52901e-176	1.52906e-30	9.35244e-98	1.53886e-23	1.73638e-21	1.37677e-89	3.40667e-174	6.39625e-29	5.64264e-96	2.91717e-22	40.4305	198.436	401.368	58.488	212.413	42.5425	-9.81772	-20.2821	-28.2993	-11.4872	-20.9831	-9.99904
ENSG00000154269	ENPP3	-0.627436	-0.897856	-1.30498	-0.270421	-0.677547	-0.407127	-2.82051	-2.82051	-2.82051	-2.82051	-2.82051	-2.82051	-9.89658	-13.4211	-18.9734	-4.01514	-9.96215	-5.78447	9.57597e-23	6.04641e-40	7.14654e-76	6.0895e-05	5.18704e-23	8.05015e-09	1.75862e-21	7.56767e-39	9.27129e-75	0.000139621	2.21709e-22	3.33046e-08	40.4833	79.5036	162.118	0.721477	40.9523	9.24588	-9.81634	-13.228	-18.433	-4.00932	-9.87798	-5.7674
ENSG00000158352	SHROOM4	0.536141	0.694796	0.690797	0.158655	0.154656	-0.0039986	-1.77886	-1.77886	-1.77886	-1.77886	-1.77886	-1.77886	9.89763	12.2815	11.9056	2.77413	2.66505	-0.0668525	9.64801e-23	9.82781e-34	9.46116e-32	0.00557398	0.00774345	0.946704	1.77012e-21	9.22686e-33	3.88095e-31	0.00954207	0.0106311	0.958191	40.4821	65.5752	61.0654	-3.46907	-4.30535	-7.33965	9.81558	12.1059	11.7253	2.77184	2.66306	-0.0668459
ENSG00000008438	PGLYRP1	0.245218	0.325567	0.150723	0.0803483	-0.0944957	-0.174844	7.04434	7.04434	7.04434	7.04434	7.04434	7.04434	9.89969	12.4406	5.67851	3.09964	-3.66947	-6.58228	9.83452e-23	1.21999e-34	1.49586e-08	0.00195718	0.000247685	5.53359e-11	1.80258e-21	1.19114e-33	2.70127e-08	0.00361621	0.000392261	2.93917e-10	40.4009	67.161	7.85624	-2.48536	-1.12483	14.0766	9.81365	12.2759	5.66204	3.09665	-3.66464	-6.55582
ENSG00000075914	EXOSC7	-0.12731	-0.156098	-0.1377	-0.0287882	-0.0103901	0.0183981	2.79269	2.79269	2.79269	2.79269	2.79269	2.79269	-9.89359	-11.4147	-9.78452	-2.09659	-0.750532	1.27995	9.94053e-23	1.38201e-29	2.76485e-22	0.0361151	0.452995	0.200666	1.82024e-21	1.06357e-28	8.47924e-22	0.0533075	0.490096	0.255935	40.4374	55.757	38.9338	-5.08835	-7.55233	-6.50415	-9.81257	-11.2954	-9.70883	-2.09563	-0.750431	1.27966
ENSG00000210196	MT-TP	-0.302682	-0.476947	-0.465302	-0.174265	-0.16262	0.0116443	3.69002	3.69002	3.69002	3.69002	3.69002	3.69002	-9.89656	-14.6705	-13.9806	-5.38233	-5.0139	0.346457	1.00089e-22	4.51102e-47	4.828e-43	7.96328e-08	5.66926e-07	0.729026	1.83098e-21	7.54133e-46	2.69201e-42	2.60516e-07	1.09533e-06	0.775058	40.39	95.4959	86.1586	7.08188	4.67039	-7.25459	-9.81188	-14.4095	-13.7539	-5.36796	-5.00216	0.346422
ENSG00000136048	DRAM1	0.12919	0.203628	0.196183	0.0744372	0.066993	-0.00744417	4.41258	4.41258	4.41258	4.41258	4.41258	4.41258	9.89567	14.7103	13.8926	5.40601	4.87326	-0.523389	1.00536e-22	2.57151e-47	1.49661e-42	6.98629e-08	1.15902e-06	0.600745	1.83737e-21	4.35699e-46	8.22063e-42	2.30025e-07	2.19492e-06	0.659345	40.3853	96.0461	85.0192	7.20666	3.97771	-7.18425	9.81143	14.4482	13.6718	5.39152	4.86252	-0.52333
ENSG00000211767	TRBJ2-3	-0.267299	-0.387784	-0.358163	-0.120485	-0.0908635	0.0296215	0.126334	0.126334	0.126334	0.126334	0.126334	0.126334	-9.88495	-13.3663	-11.8774	-4.16044	-3.08828	0.96811	1.1172e-22	1.32009e-39	8.27465e-32	3.27209e-05	0.00203322	0.333074	2.03978e-21	1.63483e-38	3.39869e-31	7.79767e-05	0.00295478	0.398588	40.2695	78.4454	60.5704	1.33673	-3.04719	-6.81958	-9.80078	-13.1692	-11.7366	-4.15365	-3.08534	0.967941
ENSG00000143224	PPOX	0.229888	0.200441	0.477306	-0.0294465	0.247419	0.276865	4.56426	4.56426	4.56426	4.56426	4.56426	4.56426	9.885	8.11842	18.9462	-1.20085	10.1128	10.9366	1.12078e-22	6.89016e-16	1.27636e-75	0.229911	1.23762e-23	2.75584e-27	2.04434e-21	2.61177e-15	1.64902e-74	0.283403	5.41161e-23	7.42145e-26	40.2781	24.5722	160.223	-6.54214	42.2956	50.9571	9.80046	8.07245	18.4016	-1.20059	10.0206	10.8204
ENSG00000282939	TRBV7-2	-0.21827	-0.37182	-0.320898	-0.153549	-0.102628	0.0509214	1.83934	1.83934	1.83934	1.83934	1.83934	1.83934	-9.88812	-15.6874	-13.1139	-6.54118	-4.32385	2.06494	1.13453e-22	3.44912e-53	3.84923e-38	7.29547e-11	1.59015e-05	0.0390266	2.06741e-21	7.42013e-52	1.8694e-37	3.3577e-10	2.77852e-05	0.0593215	40.2533	109.307	74.9882	13.8738	1.50702	-5.15875	-9.79923	-15.3517	-12.912	-6.51445	-4.31582	2.06391
ENSG00000102109	PCSK1N	0.349044	0.291057	0.662778	-0.057987	0.313734	0.371721	3.97239	3.97239	3.97239	3.97239	3.97239	3.97239	9.88492	7.73586	17.2164	-1.55598	8.41904	9.63137	1.14682e-22	1.41645e-14	2.86114e-63	0.119829	6.07307e-17	1.30731e-21	2.08778e-21	4.96986e-14	2.68352e-62	0.158727	2.00948e-16	2.10331e-20	40.2484	21.6088	132.075	-6.04682	27.1011	38.0732	9.79814	7.69486	16.7906	-1.55549	8.3638	9.54918
ENSG00000250687	NAIPP1	0.358561	0.260898	0.288622	-0.097663	-0.0699383	0.0277247	-0.411994	-0.411994	-0.411994	-0.411994	-0.411994	-0.411994	9.8814	6.75232	7.22459	-2.52838	-1.78449	0.682241	1.15319e-22	1.75038e-11	6.44471e-13	0.0115136	0.0744535	0.495144	2.09735e-21	5.06677e-11	1.40362e-12	0.0186975	0.0910546	0.55842	40.2269	14.6233	17.6827	-4.07915	-6.22022	-7.06539	9.79758	6.72546	7.19073	-2.52671	-1.78382	0.68215
ENSG00000122490	SLC66A2	0.208222	0.300716	0.486002	0.0924933	0.277779	0.185286	6.66414	6.66414	6.66414	6.66414	6.66414	6.66414	9.88011	13.4937	21.486	4.19077	12.6644	8.18652	1.18395e-22	2.80284e-40	4.56302e-95	2.86744e-05	9.0861e-36	4.0698e-16	2.15123e-21	3.5529e-39	9.11829e-94	6.88917e-05	6.22178e-35	3.81524e-15	40.2136	79.9755	204.275	1.45446	69.9009	25.6328	9.79492	13.2857	20.6867	4.18375	12.4844	8.13647
ENSG00000105369	CD79A	-0.303899	-0.741154	-0.972219	-0.437254	-0.66832	-0.231065	4.70915	4.70915	4.70915	4.70915	4.70915	4.70915	-9.87133	-22.7595	-29.3355	-13.5134	-20.709	-6.93017	1.29164e-22	1.68441e-105	2.31519e-165	2.47551e-40	1.29543e-88	5.22699e-12	2.34464e-21	1.69558e-103	1.90311e-163	3.3049e-38	5.51701e-87	3.15059e-11	40.1359	228.344	364.152	80.6217	190.634	16.3823	-9.78611	-21.8147	-27.4062	-13.295	-19.9573	-6.89927
ENSG00000087274	ADD1	0.21253	0.039641	0.0762945	-0.172889	-0.136236	0.0366535	6.07722	6.07722	6.07722	6.07722	6.07722	6.07722	9.86692	1.74235	3.30145	-7.62353	-6.03964	1.57238	1.29874e-22	0.0815485	0.000972939	3.32607e-14	1.74244e-09	0.115973	2.35525e-21	0.103288	0.00133742	2.18381e-13	3.93423e-09	0.157782	40.1709	-6.45777	-2.74239	21.3763	10.2606	-6.10479	9.78556	1.74177	3.29824	-7.58495	-6.02016	1.5719
ENSG00000268292	AC006547.3	0.492718	0.143724	0.647304	-0.348994	0.154587	0.503581	-0.137673	-0.137673	-0.137673	-0.137673	-0.137673	-0.137673	9.86381	2.7039	11.7063	-6.5162	2.83463	8.89034	1.30919e-22	0.00689009	5.32235e-31	8.43783e-11	0.00461954	1.04374e-18	2.37191e-21	0.0101518	2.13075e-30	3.858e-10	0.00647878	1.26593e-17	40.1621	-4.33834	58.8475	13.7184	-3.81629	31.5535	9.78475	2.70211	11.5781	-6.49258	2.83243	8.83032
ENSG00000154217	PITPNC1	-0.133698	-0.296647	-0.398446	-0.162949	-0.264748	-0.101799	5.26671	5.26671	5.26671	5.26671	5.26671	5.26671	-9.86255	-20.705	-27.3425	-11.4042	-18.6026	-6.91881	1.36309e-22	3.99954e-89	2.49516e-147	1.70514e-29	5.24942e-73	5.59797e-12	2.4672e-21	2.71796e-87	1.52993e-145	6.26906e-28	1.35549e-71	3.36342e-11	40.1239	191.898	324.602	56.0687	155.506	16.3161	-9.78067	-20.0159	-25.849	-11.277	-18.0725	-6.88952
ENSG00000188690	UROS	0.16714	0.321394	0.5403	0.154254	0.373161	0.218907	5.38459	5.38459	5.38459	5.38459	5.38459	5.38459	9.86035	17.8617	29.4791	8.65443	21.0305	11.9345	1.43953e-22	9.50401e-68	2.99258e-167	8.30117e-18	3.88474e-91	4.83588e-32	2.60304e-21	3.46041e-66	2.53749e-165	7.96845e-17	1.80559e-89	1.90441e-30	40.034	142.508	367.269	29.5031	196.367	61.7625	9.77514	17.3919	27.5642	8.59535	20.2456	11.782
ENSG00000081692	JMJD4	-0.129196	-0.136171	-0.0860789	-0.00697551	0.0431167	0.0500922	3.31666	3.31666	3.31666	3.31666	3.31666	3.31666	-9.8519	-9.80981	-6.05342	-0.500623	3.07932	3.45174	1.49793e-22	2.20095e-22	1.59365e-09	0.616674	0.0020944	0.000565029	2.70606e-21	1.19088e-21	3.01132e-09	0.668141	0.0030397	0.00120563	40.0445	39.351	10.0211	-7.15388	-3.11242	-1.40604	-9.77112	-9.73206	-6.03459	-0.500569	3.07651	3.44787
ENSG00000111684	LPCAT3	0.131858	-0.0253626	-0.167449	-0.157221	-0.299307	-0.142086	4.71701	4.71701	4.71701	4.71701	4.71701	4.71701	9.84683	-1.79338	-11.6405	-11.167	-21.3115	-9.79391	1.62369e-22	0.0730178	1.25629e-30	2.36654e-28	2.05916e-93	2.75894e-22	2.93043e-21	0.0931476	4.98387e-30	7.61499e-27	1.03641e-91	4.7256e-21	39.917	-6.35973	57.9067	53.4126	201.793	39.6158	9.76295	-1.79272	-11.5042	-11.0431	-20.5022	-9.70905
ENSG00000174891	RSRC1	0.158827	0.226331	0.40574	0.0675035	0.246913	0.17941	3.31238	3.31238	3.31238	3.31238	3.31238	3.31238	9.84468	13.1445	22.9376	3.9389	14.3522	10.0469	1.65199e-22	2.2002e-38	3.0538e-107	8.38674e-05	4.12105e-45	2.37178e-23	2.97865e-21	2.57246e-37	8.05109e-106	0.000188842	3.99047e-44	4.43802e-22	39.894	75.7038	232.036	0.443162	91.3016	42.0372	9.76119	12.955	21.9973	3.93307	14.0942	9.9561
ENSG00000141098	GFOD2	0.272197	0.0956993	0.270244	-0.176498	-0.00195365	0.174544	5.47196	5.47196	5.47196	5.47196	5.47196	5.47196	9.82818	3.25977	9.04153	-6.05249	-0.0673018	5.81534	1.91482e-22	0.00112765	2.7117e-19	1.61474e-09	0.946346	6.73174e-09	3.44923e-21	0.00181445	7.50331e-19	6.44526e-09	0.952621	2.81159e-08	39.7566	-2.66185	32.0975	10.8509	-7.83192	9.41558	9.74621	3.25658	8.97984	-6.03247	-0.0672959	5.79748
ENSG00000090674	MCOLN1	0.301086	0.255876	0.506592	-0.0452103	0.205506	0.250716	6.018	6.018	6.018	6.018	6.018	6.018	9.82004	7.88158	15.3429	-1.40015	6.39904	7.55055	2.0507e-22	4.48747e-15	3.16413e-51	0.161577	1.82059e-10	5.79529e-14	3.69048e-21	1.61793e-14	2.17457e-50	0.207146	4.33095e-10	4.33071e-13	39.7034	22.7344	104.871	-6.29151	12.465	20.7842	9.73925	7.8405	15.0558	-1.39979	6.37576	7.51263
ENSG00000077312	SNRPA	-0.11026	-0.0902789	-0.0319572	0.019981	0.0783027	0.0583217	4.94052	4.94052	4.94052	4.94052	4.94052	4.94052	-9.81911	-7.6504	-2.66876	1.69322	6.65152	4.8011	2.0648e-22	2.70019e-14	0.00765603	0.0905234	3.46519e-11	1.66007e-06	3.7123e-21	9.34003e-14	0.00986023	0.123256	8.56919e-11	5.10607e-06	39.6998	20.9667	-4.63434	-5.8518	14.0811	4.0961	-9.73855	-7.61194	-2.66687	1.69264	6.62531	4.79093
ENSG00000115085	ZAP70	-0.179207	-0.233838	-0.225231	-0.0546314	-0.0460238	0.00860763	6.13634	6.13634	6.13634	6.13634	6.13634	6.13634	-9.81492	-12.1017	-11.4652	-2.84086	-2.40662	0.435342	2.17208e-22	6.09697e-33	8.13719e-30	0.0045314	0.0161646	0.663348	3.90146e-21	5.51246e-32	3.14915e-29	0.00788347	0.0214239	0.716606	39.6644	63.4022	56.073	-3.25706	-4.95154	-7.23719	-9.7334	-11.9552	-11.3419	-2.83859	-2.40518	0.435296
ENSG00000178719	GRINA	0.282232	0.157713	0.286307	-0.12452	0.00407494	0.128595	7.992	7.992	7.992	7.992	7.992	7.992	9.81206	5.18979	9.28547	-4.11973	0.135797	4.14923	2.22014e-22	2.24617e-07	2.97973e-20	3.90092e-05	0.891991	3.43354e-05	3.98398e-21	4.98901e-07	8.53996e-20	9.1892e-05	0.904871	8.77927e-05	39.6398	5.42511	34.2866	1.15421	-7.83447	1.21449	9.73117	5.17772	9.21969	-4.11327	0.135785	4.14262
ENSG00000111961	SASH1	0.392751	0.918379	1.19817	0.525628	0.805418	0.27979	-0.151388	-0.151388	-0.151388	-0.151388	-0.151388	-0.151388	9.8117	21.8273	27.6382	12.402	18.6582	6.27415	2.23198e-22	6.71297e-97	6.34312e-145	2.37641e-34	4.35123e-73	4.13144e-10	4.0014e-21	5.59137e-95	3.70817e-143	1.617e-32	1.12976e-71	1.98343e-09	39.5928	211.725	329.168	67.2451	155.976	12.1478	9.73063	20.8892	25.6342	12.2218	18.0828	6.24898
ENSG00000173653	RCE1	-0.151933	-0.252195	-0.316135	-0.100263	-0.164202	-0.0639394	2.78722	2.78722	2.78722	2.78722	2.78722	2.78722	-9.80378	-15.3499	-18.6938	-6.04822	-9.81673	-3.68056	2.31556e-22	2.4226e-51	4.57334e-74	1.64437e-09	2.06987e-22	0.000236804	4.14731e-21	4.83595e-50	5.60107e-73	6.55934e-09	8.6739e-22	0.000534549	39.6927	106.1	158.662	10.8318	39.6586	-0.599476	-9.72689	-15.0734	-18.2066	-6.02953	-9.7383	-3.67612
ENSG00000158517	NCF1	-0.160076	-0.244599	-0.404304	-0.084523	-0.244228	-0.159705	8.25121	8.25121	8.25121	8.25121	8.25121	8.25121	-9.7971	-14.1469	-23.0384	-4.93801	-14.3724	-9.10741	2.62109e-22	5.55348e-44	5.29978e-108	8.36167e-07	3.1688e-45	1.57953e-19	4.69006e-21	8.31652e-43	1.40908e-106	2.43465e-06	3.08585e-44	2.11022e-18	39.4391	88.4287	233.6	4.82301	91.4988	33.3502	-9.71427	-13.9094	-22.0766	-4.92673	-14.1128	-9.03911
ENSG00000210156	MT-TK	-0.523941	-0.846266	-0.793073	-0.322326	-0.269132	0.0531938	-1.43637	-1.43637	-1.43637	-1.43637	-1.43637	-1.43637	-9.78738	-14.8476	-13.458	-5.65083	-4.66332	0.88864	2.81126e-22	3.51957e-48	4.01629e-40	1.75424e-08	3.25628e-06	0.374272	5.02556e-21	6.19182e-47	2.05833e-39	6.21293e-08	5.97837e-06	0.440469	39.3726	98.0325	79.5455	8.54082	2.99937	-6.91253	-9.70714	-14.5846	-13.2587	-5.63464	-4.65396	0.888499
ENSG00000276070	CCL4L2	-0.227607	-0.232239	-0.114246	-0.00463158	0.113361	0.117993	1.30065	1.30065	1.30065	1.30065	1.30065	1.30065	-9.79233	-9.27493	-4.42418	-0.188059	4.55007	4.56085	2.98886e-22	3.65936e-20	1.00932e-05	0.850846	5.61661e-06	5.33865e-06	5.33797e-21	1.75223e-19	1.5732e-05	0.875113	1.01436e-05	1.52914e-05	39.3403	34.3183	1.63925	-7.2076	2.51402	3.04444	-9.70089	-9.19763	-4.41517	-0.188039	4.54033	4.55102
ENSG00000179082	C9orf106	0.398258	0.101748	-0.0513886	-0.29651	-0.449647	-0.153137	0.709936	0.709936	0.709936	0.709936	0.709936	0.709936	9.77825	2.33656	-1.13255	-6.76911	-10.0795	-3.29831	2.99872e-22	0.0195254	0.25749	1.55775e-11	1.65708e-23	0.000984454	5.35052e-21	0.0270632	0.284298	7.65016e-11	7.21388e-23	0.00202263	39.3381	-5.25391	-7.51872	15.3691	42.0873	-1.89417	9.70055	2.33535	-1.13234	-6.74242	-9.9917	-3.29493
ENSG00000229093	OR51AB1P	0.4698	0.471405	0.767494	0.00160431	0.297693	0.296089	-0.53425	-0.53425	-0.53425	-0.53425	-0.53425	-0.53425	9.77721	9.20782	14.4682	0.0312772	5.71772	5.4805	3.07836e-22	6.05822e-20	6.89676e-46	0.975051	1.19238e-08	4.61462e-08	5.48742e-21	2.85886e-19	4.13981e-45	0.979264	2.56227e-08	1.73108e-07	39.2695	33.7531	92.6944	-7.26164	8.41618	7.57456	9.69788	9.14329	14.2199	0.0312745	5.70081	5.46555
ENSG00000154127	UBASH3B	0.101974	0.109132	-0.00814458	0.00715763	-0.110119	-0.117276	4.10612	4.10612	4.10612	4.10612	4.10612	4.10612	9.78133	9.92311	-0.72797	0.654441	-10.0691	-10.3856	3.08773e-22	8.02889e-23	0.466697	0.512884	1.96357e-23	8.57488e-25	5.49891e-21	4.43864e-22	0.49639	0.570565	8.52646e-23	1.83216e-23	39.2641	40.3159	-7.90016	-7.04867	41.8334	45.3002	9.69757	9.83409	-0.727864	0.654354	-9.97487	-10.2811
ENSG00000198400	NTRK1	-0.612372	-1.03114	-1.16071	-0.418771	-0.548336	-0.129565	-2.46567	-2.46567	-2.46567	-2.46567	-2.46567	-2.46567	-9.77279	-15.6943	-17.2321	-6.32066	-8.18143	-1.87288	3.18587e-22	2.93407e-53	4.51521e-63	3.02303e-10	4.20768e-16	0.0611927	5.66831e-21	6.31932e-52	4.20783e-62	1.30338e-09	1.34452e-15	0.0889629	39.2825	110.321	133.396	12.4711	25.2205	-5.59057	-9.69437	-15.3622	-16.7635	-6.29759	-8.13243	-1.8721
ENSG00000099194	SCD	0.354833	0.697688	0.763768	0.342855	0.408935	0.0660806	0.202048	0.202048	0.202048	0.202048	0.202048	0.202048	9.7685	18.0903	19.1089	8.83954	10.3584	1.61395	3.31742e-22	1.79094e-69	1.24442e-76	1.64021e-18	1.05194e-24	0.10665	5.8968e-21	6.8942e-68	1.6427e-75	1.71149e-17	4.78301e-24	0.146603	39.202	146.775	163.531	31.1001	44.7761	-6.01009	9.69024	17.618	18.5273	8.77962	10.2614	1.61343
ENSG00000117748	RPA2	-0.101152	-0.16705	-0.239252	-0.0658975	-0.138099	-0.072202	4.96081	4.96081	4.96081	4.96081	4.96081	4.96081	-9.77202	-15.2215	-21.4116	-6.06111	-12.7477	-6.4503	3.35873e-22	2.2712e-50	1.85728e-94	1.53735e-09	3.37839e-36	1.31595e-10	5.96461e-21	4.39846e-49	3.67242e-93	6.15202e-09	2.34927e-35	6.68775e-10	39.1861	102.914	202.823	10.9011	70.8855	13.2389	-9.68898	-14.9249	-20.6189	-6.0404	-12.5629	-6.42532
ENSG00000245060	LINC00847	-0.116111	-0.10873	-0.14523	0.00738083	-0.0291196	-0.0365005	3.93261	3.93261	3.93261	3.93261	3.93261	3.93261	-9.76782	-8.5928	-11.2174	0.587727	-2.31817	-2.80518	3.46892e-22	1.36522e-17	1.28509e-28	0.556763	0.0205132	0.00506419	6.15448e-21	5.68307e-17	4.80733e-28	0.612459	0.0268975	0.00919092	39.1524	28.4259	53.2757	-7.08318	-5.14057	-3.39728	-9.68568	-8.53804	-11.0978	0.587656	-2.31683	-2.80292
ENSG00000092841	MYL6	0.217229	0.296177	0.479757	0.0789476	0.262527	0.18358	10.5933	10.5933	10.5933	10.5933	10.5933	10.5933	9.75562	12.6112	20.1523	3.37219	11.2949	7.64768	3.78599e-22	1.42339e-35	6.45416e-85	0.000755539	5.58956e-29	2.76879e-14	6.71068e-21	1.46095e-34	1.02786e-83	0.00148924	2.9951e-28	2.13518e-13	39.1397	69.4793	182.386	-1.6255	54.5688	21.5151	9.67674	12.4486	19.5272	3.36859	11.172	7.60869
ENSG00000130165	ELOF1	0.285099	0.28628	0.568747	0.00118183	0.283648	0.282466	7.12017	7.12017	7.12017	7.12017	7.12017	7.12017	9.75465	9.26241	18.1205	0.0384652	9.29385	8.95826	3.86445e-22	3.72478e-20	9.86707e-70	0.969319	2.87986e-20	5.8469e-19	6.84332e-21	1.78138e-19	1.08873e-68	0.97434	1.10951e-19	7.29854e-18	39.0857	34.2612	147.136	-7.26674	34.6543	32.0837	9.67464	9.19572	17.6517	0.0384618	9.22334	8.89491
ENSG00000102119	EMD	-0.102684	-0.139117	-0.115065	-0.0364334	-0.0123812	0.0240522	4.70667	4.70667	4.70667	4.70667	4.70667	4.70667	-9.74929	-12.4948	-10.1475	-3.27594	-1.11594	2.09562	4.02044e-22	5.73834e-35	8.0717e-24	0.00106557	0.264539	0.0362026	7.11286e-21	5.71829e-34	2.59198e-23	0.00205116	0.298775	0.0554542	39.0618	68.0481	42.416	-1.94168	-7.22184	-5.14775	-9.67059	-12.3368	-10.0627	-3.27262	-1.11573	2.09464
ENSG00000250138	AC139495.2	0.501425	0.263516	-0.0652854	-0.237909	-0.566711	-0.328802	1.83671	1.83671	1.83671	1.83671	1.83671	1.83671	9.75034	4.77691	-1.14299	-4.32744	-10.1808	-5.67886	4.07406e-22	1.86774e-06	0.253135	1.56165e-05	6.35586e-24	1.49742e-08	7.20095e-21	3.86227e-06	0.279846	3.88585e-05	2.8072e-23	5.97699e-08	38.9858	3.39993	-7.48501	2.03736	42.9618	8.67019	9.66924	4.76723	-1.14277	-4.31981	-10.0862	-5.66186
ENSG00000156689	GLYATL2	0.561049	0.971582	1.41369	0.410533	0.852638	0.442105	-1.50128	-1.50128	-1.50128	-1.50128	-1.50128	-1.50128	9.75319	16.0231	22.7666	6.79602	13.961	7.01305	4.09469e-22	5.28018e-55	2.67219e-103	1.34044e-11	9.71352e-43	3.00645e-12	7.23063e-21	1.21658e-53	6.51571e-102	6.61572e-11	8.59245e-42	1.8604e-11	38.9827	114.18	227.41	15.5213	85.9363	16.9483	9.66872	15.6205	21.5816	6.7642	13.7032	6.97742
ENSG00000188483	IER5L	0.18591	0.173435	0.168412	-0.0124749	-0.0174985	-0.00502367	4.65416	4.65416	4.65416	4.65416	4.65416	4.65416	9.75255	8.55946	8.15545	-0.623801	-0.87764	-0.243824	4.14297e-22	1.85009e-17	5.22738e-16	0.532812	0.380219	0.807386	7.30902e-21	7.63561e-17	1.28544e-15	0.589598	0.417624	0.843494	38.9836	28.1382	24.667	-7.05406	-7.43279	-7.27878	9.66752	8.50284	8.10609	-0.62372	-0.877494	-0.243799
ENSG00000116729	WLS	-0.189411	-0.451046	-0.79577	-0.261635	-0.606359	-0.344724	4.58343	4.58343	4.58343	4.58343	4.58343	4.58343	-9.75428	-21.9316	-38.0806	-12.9056	-29.9962	-16.528	4.15635e-22	5.14371e-98	3.11451e-251	5.64091e-37	6.84523e-170	2.16925e-58	7.32576e-21	4.3615e-96	9.30595e-249	5.05641e-35	4.29515e-167	7.2918e-56	38.9888	211.561	561.78	72.9573	375.171	121.682	-9.66719	-21.0115	-33.8545	-12.7037	-27.7836	-16.11
ENSG00000102317	RBM3	0.186232	0.470523	0.540332	0.284291	0.3541	0.069809	7.63256	7.63256	7.63256	7.63256	7.63256	7.63256	9.7415	23.3642	26.4801	14.1484	17.7451	3.38845	4.2985e-22	3.51445e-111	2.20327e-139	5.26987e-44	5.54817e-67	0.000712227	7.56922e-21	3.89153e-109	1.15207e-137	1.03333e-41	1.16431e-65	0.00149681	39.0116	243.119	307.597	89.2636	141.887	-1.63515	9.66375	22.405	25.1324	13.9132	17.2905	3.38483
ENSG00000138801	PAPSS1	0.138937	0.111007	-0.00824883	-0.02793	-0.147185	-0.119255	3.96414	3.96414	3.96414	3.96414	3.96414	3.96414	9.74822	7.29351	-0.530637	-1.86815	-9.85353	-7.71874	4.4686e-22	3.97222e-13	0.595715	0.0618544	1.6522e-22	1.67146e-14	7.86109e-21	1.27949e-12	0.622536	0.0872955	6.95463e-22	1.31978e-13	38.9305	18.3664	-7.98308	-5.50144	39.7448	22.0158	9.65977	7.2565	-0.530572	-1.86734	-9.76118	-7.67367
ENSG00000128918	ALDH1A2	0.296383	0.0964012	0.0234125	-0.199982	-0.27297	-0.0729886	1.25121	1.25121	1.25121	1.25121	1.25121	1.25121	9.73938	2.96541	0.69532	-6.14887	-8.26638	-2.12729	4.4726e-22	0.00304709	0.486911	8.90619e-10	2.11128e-16	0.0334836	7.86109e-21	0.00467736	0.516373	3.66048e-09	6.84275e-16	0.0516805	38.8925	-3.5756	-7.90663	11.4302	25.8876	-5.04284	9.65968	2.96295	0.69523	-6.12787	-8.21559	-2.12624
ENSG00000176022	B3GALT6	-0.118287	-0.165832	-0.162052	-0.0475446	-0.0437653	0.00377935	4.20324	4.20324	4.20324	4.20324	4.20324	4.20324	-9.73739	-12.9069	-12.3643	-3.70135	-3.4084	0.284382	4.53805e-22	3.98177e-37	2.74581e-34	0.000218517	0.00066257	0.776138	7.96869e-21	4.36788e-36	1.21075e-33	0.000465682	0.00100615	0.817116	38.9407	72.9845	66.3136	-0.469876	-2.05086	-7.29031	-9.65819	-12.7309	-12.2101	-3.69659	-3.40462	0.284355
ENSG00000130731	METTL26	-0.130459	-0.0783938	0.0431672	0.0520649	0.173626	0.121561	4.88594	4.88594	4.88594	4.88594	4.88594	4.88594	-9.73734	-5.54065	2.99955	3.69195	12.348	8.3669	4.5626e-22	3.27934e-08	0.00272643	0.00022675	3.75824e-34	9.19233e-17	8.00432e-21	7.69801e-08	0.0036293	0.000481755	2.43696e-33	9.20896e-16	38.9064	7.28299	-3.68545	-0.500712	66.3005	27.1061	-9.65764	-5.52583	2.99701	3.68718	12.1845	8.31478
ENSG00000143436	MRPL9	-0.10685	-0.0691778	-0.0398229	0.0376719	0.0670268	0.0293549	4.78069	4.78069	4.78069	4.78069	4.78069	4.78069	-9.73646	-5.95913	-3.36856	3.25586	5.8087	2.46012	4.60992e-22	2.8358e-09	0.000765229	0.00114385	7.00174e-09	0.0139488	8.07624e-21	7.16139e-09	0.00106042	0.00219065	1.5253e-08	0.0232838	38.9074	9.66085	-2.51351	-2.00193	8.91258	-4.31757	-9.65658	-5.94083	-3.36507	3.25252	5.79088	2.45858
ENSG00000083844	ZNF264	-0.110764	-0.115547	-0.130409	-0.00478335	-0.0196451	-0.0148617	3.1973	3.1973	3.1973	3.1973	3.1973	3.1973	-9.73536	-9.56905	-10.5286	-0.39562	-1.61632	-1.17912	4.61217e-22	2.18038e-21	1.77921e-25	0.692415	0.106136	0.23845	8.07624e-21	1.12141e-20	6.02373e-25	0.736719	0.127222	0.29784	38.9025	37.0579	46.1901	-7.1929	-6.52826	-6.62756	-9.65653	-9.49603	-10.4316	-0.39558	-1.61581	-1.17887
ENSG00000102904	TSNAXIP1	0.332546	0.233019	0.467507	-0.0995275	0.134961	0.234488	0.497759	0.497759	0.497759	0.497759	0.497759	0.497759	9.73302	6.38324	12.3046	-2.7133	3.61404	6.03791	4.64277e-22	1.99381e-10	5.42637e-34	0.00670079	0.000306646	1.76159e-09	8.12225e-21	5.42675e-10	2.37163e-33	0.0113452	0.000481586	7.88589e-09	38.8892	12.241	65.6214	-3.60619	-1.30715	10.7407	9.65585	6.36182	12.1545	-2.71136	3.60962	6.01839
ENSG00000131669	NINJ1	-0.188849	-0.332278	-0.514967	-0.14343	-0.326119	-0.182689	8.67277	8.67277	8.67277	8.67277	8.67277	8.67277	-9.73363	-16.2459	-24.8498	-7.05327	-16.1508	-8.77095	4.72994e-22	6.57072e-57	5.77506e-124	2.1881e-12	3.41775e-56	3.00641e-18	8.26708e-21	1.64697e-55	2.11497e-122	1.17615e-11	4.9375e-55	3.4592e-17	38.8726	118.001	270.546	17.2765	116.676	30.4611	-9.65395	-15.8977	-23.6802	-7.02194	-15.7941	-8.71121
ENSG00000123933	MXD4	0.274384	0.234951	0.537408	-0.0394328	0.263024	0.302457	7.54935	7.54935	7.54935	7.54935	7.54935	7.54935	9.7307	7.88041	17.7562	-1.33159	8.94451	9.95951	4.88095e-22	4.55208e-15	3.89108e-67	0.183102	6.622e-19	5.48754e-23	8.5231e-21	1.64028e-14	4.00687e-66	0.231183	2.40781e-18	9.98043e-22	38.8504	22.7222	141.146	-6.38352	31.5553	41.216	9.65072	7.83871	17.3109	-1.33127	8.88107	9.87233
ENSG00000124172	ATP5F1E	0.201598	0.398012	0.590055	0.196414	0.388457	0.192043	9.27423	9.27423	9.27423	9.27423	9.27423	9.27423	9.73023	18.1862	26.5775	9.02981	17.9874	8.61315	4.89096e-22	3.8261e-70	6.38836e-140	3.10614e-19	1.42613e-68	1.1629e-17	8.53266e-21	1.49735e-68	3.39702e-138	3.5033e-18	3.23829e-67	1.28234e-16	38.8517	148.286	306.933	32.7439	145.136	29.1392	9.65051	17.7052	25.1815	8.96488	17.5003	8.55656
ENSG00000185808	PIGP	-0.143402	-0.0589477	-0.0245836	0.0844541	0.118818	0.034364	3.0256	3.0256	3.0256	3.0256	3.0256	3.0256	-9.72683	-3.75808	-1.52517	5.38329	7.52759	2.09769	5.02225e-22	0.000174502	0.127324	7.91053e-08	6.91202e-14	0.0360211	8.75359e-21	0.000304461	0.146107	2.5888e-07	1.96336e-13	0.0551897	38.8101	-0.932565	-7.00326	7.08538	20.1907	-5.1242	-9.6478	-3.75333	-1.52474	5.36916	7.48953	2.09669
ENSG00000101447	FAM83D	0.418719	0.631293	0.947772	0.212574	0.529053	0.316479	-0.452275	-0.452275	-0.452275	-0.452275	-0.452275	-0.452275	9.72369	13.7708	19.9459	4.62233	11.3264	6.52977	5.13958e-22	7.00666e-42	4.34021e-83	3.96278e-06	4.11305e-29	7.79105e-11	8.94982e-21	9.53676e-41	6.61539e-82	1.06291e-05	2.21402e-28	4.07272e-10	38.7755	83.7089	177.805	3.3302	54.8283	13.7687	9.64543	13.559	19.311	4.61333	11.1992	6.50458
ENSG00000167644	C19orf33	0.399987	0.605307	0.851325	0.20532	0.451338	0.246017	0.837903	0.837903	0.837903	0.837903	0.837903	0.837903	9.7284	13.6855	18.564	4.67674	10.1334	5.31218	5.16571e-22	2.51087e-41	1.22747e-72	3.05839e-06	1.04749e-23	1.17246e-07	8.98699e-21	3.3285e-40	1.45046e-71	8.32554e-06	4.59411e-23	4.16973e-07	38.7569	82.3258	153.339	3.59909	42.4712	6.69482	9.64491	13.4651	18.0256	4.66686	10.0371	5.29774
ENSG00000146070	PLA2G7	-0.18502	-0.222703	-0.0883481	-0.0376828	0.096672	0.134355	2.16105	2.16105	2.16105	2.16105	2.16105	2.16105	-9.72449	-11.046	-4.27393	-1.87929	4.77029	6.40439	5.40679e-22	9.95074e-28	1.99773e-05	0.0603197	1.94245e-06	1.79783e-10	9.39774e-21	6.94265e-27	3.06156e-05	0.0853087	3.62027e-06	8.98868e-10	38.7079	51.5603	0.947763	-5.49635	3.50331	12.9591	-9.64023	-10.9134	-4.26514	-1.87845	4.75932	6.37769
ENSG00000167077	MEI1	-0.107667	-0.103742	-0.0597302	0.00392521	0.0479371	0.0440119	3.75031	3.75031	3.75031	3.75031	3.75031	3.75031	-9.72126	-8.87532	-5.01425	0.336941	4.10728	3.64913	5.45018e-22	1.23738e-18	5.68182e-07	0.736187	4.1232e-05	0.000268216	9.46441e-21	5.4498e-18	9.51046e-07	0.775657	6.97601e-05	0.000600701	38.7083	30.807	4.33805	-7.20804	0.568477	-0.705251	-9.63941	-8.81127	-5.00173	0.336906	4.10047	3.64421
ENSG00000180509	KCNE1	0.265148	0.255528	0.162667	-0.00961948	-0.102481	-0.0928615	3.03765	3.03765	3.03765	3.03765	3.03765	3.03765	9.70364	8.77122	5.42661	-0.330125	-3.49587	-3.04891	6.23485e-22	2.90506e-18	6.19711e-08	0.74133	0.000479754	0.00231792	1.0817e-20	1.25597e-17	1.08982e-07	0.779858	0.000739207	0.00448248	38.6106	29.9638	6.47903	-7.21248	-1.73715	-2.69122	9.62559	8.7151	5.41302	-0.330093	-3.49181	-3.04615
ENSG00000119383	PTPA	0.221609	0.113038	0.28435	-0.108571	0.0627414	0.171312	5.06859	5.06859	5.06859	5.06859	5.06859	5.06859	9.70317	4.66852	11.5285	-4.51478	2.61873	6.9152	6.37808e-22	3.17054e-06	4.15869e-30	6.60118e-06	0.00887362	5.77521e-12	1.10553e-20	6.42989e-06	1.62245e-29	1.72608e-05	0.0120971	3.45778e-11	38.5689	2.88613	56.6852	2.84647	-4.41148	16.2857	9.62325	4.65945	11.4005	-4.50616	2.61689	6.88509
ENSG00000178297	TMPRSS9	0.461232	0.337446	0.654985	-0.123786	0.193752	0.317538	5.37472	5.37472	5.37472	5.37472	5.37472	5.37472	9.7021	6.67227	12.7046	-2.47875	3.89758	6.17924	6.64603e-22	3.02394e-11	5.31176e-36	0.0132454	9.9547e-05	7.4276e-10	1.15092e-20	8.63905e-11	2.45733e-35	0.021265	0.000162941	3.46769e-09	38.527	14.1084	70.0884	-4.19561	-0.257155	11.563	9.61902	6.6454	12.527	-2.4771	3.89169	6.1567
ENSG00000107566	ERLIN1	0.138851	0.202863	0.196519	0.0640122	0.0576685	-0.00634366	3.59962	3.59962	3.59962	3.59962	3.59962	3.59962	9.68322	13.383	12.6828	4.21279	3.78351	-0.401944	7.55008e-22	1.04056e-39	6.21478e-36	2.60024e-05	0.000157814	0.687756	1.30627e-20	1.29291e-38	2.87226e-35	6.30353e-05	0.000254179	0.738565	38.4336	78.9069	70.1123	1.5318	-0.708864	-7.24921	9.60589	13.1871	12.5146	4.20592	3.77844	-0.401903
ENSG00000089685	BIRC5	0.321117	0.575483	0.716976	0.254366	0.395858	0.141493	0.868613	0.868613	0.868613	0.868613	0.868613	0.868613	9.68298	16.4181	19.8173	7.21796	11.0357	3.80952	7.61784e-22	1.07563e-57	6.71193e-81	6.88498e-13	1.02322e-27	0.000142565	1.31679e-20	2.78128e-56	9.83233e-80	3.92379e-12	5.2269e-27	0.000333579	38.3717	120.455	175.227	18.419	51.6814	-0.101855	9.60497	16.0107	19.0489	7.1817	10.9108	3.80368
ENSG00000196371	FUT4	0.17596	0.363796	0.263561	0.187835	0.087601	-0.100234	2.44755	2.44755	2.44755	2.44755	2.44755	2.44755	9.67824	18.7829	13.1876	9.66549	4.46169	-4.91282	7.74678e-22	1.23914e-74	1.11826e-38	8.82952e-22	8.43744e-06	9.4686e-07	1.33785e-20	5.64783e-73	5.5134e-38	1.30052e-20	1.50618e-05	3.00974e-06	38.379	158.504	76.2827	38.5104	2.08093	4.65798	9.60324	18.278	13.0069	9.58975	4.45377	-4.90237
ENSG00000165238	WNK2	-0.588895	-1.12616	-1.28344	-0.537265	-0.694542	-0.157277	-2.17357	-2.17357	-2.17357	-2.17357	-2.17357	-2.17357	-9.67756	-17.5603	-19.4914	-8.34249	-10.6707	-2.33778	7.97054e-22	1.27295e-65	3.00478e-79	1.12762e-16	4.42289e-26	0.0194706	1.37523e-20	4.40478e-64	4.23369e-78	9.63519e-16	2.11257e-25	0.0316097	38.3423	138.203	169.93	26.9483	47.9104	-4.60389	-9.60031	-17.1089	-18.8488	-8.29051	-10.563	-2.3364
ENSG00000157551	KCNJ15	0.12724	0.0963034	-0.0835351	-0.0309365	-0.210775	-0.179839	8.18462	8.18462	8.18462	8.18462	8.18462	8.18462	9.67844	6.94936	-5.95704	-2.25771	-15.4924	-12.8339	8.27626e-22	4.56999e-12	2.90928e-09	0.0240442	6.55699e-52	1.27025e-36	1.42667e-20	1.37092e-11	5.43944e-09	0.0367765	8.11497e-51	7.78867e-35	38.2995	15.951	9.4539	-4.72195	106.706	72.1539	9.59643	6.91833	-5.93664	-2.25642	-15.1595	-12.64
ENSG00000197540	GZMM	-0.154288	-0.157436	-0.0178589	-0.00314781	0.136429	0.139577	6.17984	6.17984	6.17984	6.17984	6.17984	6.17984	-9.67719	-9.3118	-1.03866	-0.188184	8.20291	8.12516	8.28613e-22	2.43094e-20	0.299052	0.850747	3.57317e-16	6.7052e-16	1.42706e-20	1.17454e-19	0.327174	0.875059	1.14565e-15	6.13606e-15	38.3038	34.6644	-7.61444	-7.23759	25.3499	25.1495	-9.59631	-9.24149	-1.03847	-0.188166	8.15222	8.07577
ENSG00000115271	GCA	0.174196	0.23684	0.031753	0.0626444	-0.142443	-0.205087	9.7316	9.7316	9.7316	9.7316	9.7316	9.7316	9.6729	12.4411	1.64365	3.31402	-7.58993	-10.5841	8.42093e-22	1.13501e-34	0.100353	0.00093126	4.31978e-14	1.06423e-25	1.44895e-20	1.11105e-33	0.116507	0.00181039	1.24222e-13	2.47628e-24	38.3051	67.2881	-6.81997	-1.80925	20.6366	47.3671	9.59464	12.2818	1.64314	3.31051	-7.55099	-10.4803
ENSG00000226026	AC092802.2	0.482248	0.53484	0.82244	0.0525927	0.340192	0.2876	-0.223635	-0.223635	-0.223635	-0.223635	-0.223635	-0.223635	9.65996	10.0505	14.8748	0.983771	6.2574	5.09314	9.33047e-22	2.09806e-23	2.41309e-48	0.32531	4.50297e-10	3.75109e-07	1.60399e-20	1.19317e-22	1.53979e-47	0.38515	1.04893e-09	1.25129e-06	38.1999	41.6333	98.4185	-6.78555	11.6055	5.55627	9.58406	9.96829	14.6103	0.983604	6.23551	5.08117
ENSG00000249992	TMEM158	0.336647	0.582569	0.904485	0.245922	0.567838	0.321916	3.62396	3.62396	3.62396	3.62396	3.62396	3.62396	9.65901	15.6265	23.653	6.6773	15.3945	8.41833	9.98152e-22	7.662e-53	6.048e-113	2.94713e-11	2.64815e-51	6.14089e-17	1.71434e-20	1.62421e-51	1.74881e-111	1.40804e-10	3.20267e-50	6.26198e-16	38.1125	108.506	244.421	14.7518	105.307	27.5036	9.57709	15.2999	22.5853	6.64919	15.0675	8.36249
ENSG00000168818	STX18	0.152535	0.233073	0.389784	0.0805385	0.237249	0.15671	4.35937	4.35937	4.35937	4.35937	4.35937	4.35937	9.6446	13.8797	22.7312	4.82232	14.226	9.07675	1.10611e-21	1.79188e-42	1.45308e-105	1.49482e-06	2.16003e-44	2.06056e-19	1.89802e-20	2.51532e-41	3.70634e-104	4.22627e-06	2.032e-43	2.71815e-18	38.0256	85.0377	228.348	4.26434	89.6672	33.1032	9.56648	13.6587	21.8214	4.81193	13.9768	9.01
ENSG00000157216	SSBP3	0.302204	0.227973	0.432844	-0.074231	0.13064	0.204871	5.33665	5.33665	5.33665	5.33665	5.33665	5.33665	9.64188	6.86494	12.8006	-2.24568	3.9692	6.01694	1.12132e-21	8.05828e-12	1.42282e-36	0.024801	7.38969e-05	2.00496e-09	1.92237e-20	2.3813e-11	6.65918e-36	0.0378635	0.000122267	8.916e-09	38.0332	15.3858	71.4706	-4.75954	0.00773991	10.5899	9.56506	6.83751	12.6311	-2.24449	3.96338	5.9974
ENSG00000257553	AC034102.4	0.608818	0.449496	1.11615	-0.159322	0.507331	0.666653	-1.59328	-1.59328	-1.59328	-1.59328	-1.59328	-1.59328	9.63107	6.71243	16.1066	-2.36038	7.41793	9.39994	1.20259e-21	2.26062e-11	3.96358e-56	0.01832	1.54652e-13	1.05655e-20	2.05984e-20	6.51369e-11	3.0666e-55	0.0286472	4.30518e-13	1.57098e-19	38.0036	14.363	116.637	-4.51176	19.4162	36.101	9.55782	6.68812	15.7847	-2.35909	7.3831	9.33022
ENSG00000211746	TRBV19	-0.21692	-0.419166	-0.356652	-0.202247	-0.139732	0.0625143	1.72352	1.72352	1.72352	1.72352	1.72352	1.72352	-9.6348	-17.3787	-14.2763	-8.39784	-5.72568	2.463	1.21282e-21	1.75985e-64	9.46713e-45	7.12333e-17	1.14077e-08	0.0138384	2.07535e-20	5.90506e-63	5.49689e-44	6.20498e-16	2.45556e-08	0.023118	37.9156	134.999	90.0233	27.3917	8.46437	-4.27486	-9.55695	-16.9553	-14.0354	-8.34497	-5.70835	2.46143
ENSG00000090581	GNPTG	-0.096245	-0.101018	-0.125338	-0.00477354	-0.0290927	-0.0243192	5.49183	5.49183	5.49183	5.49183	5.49183	5.49183	-9.63364	-9.57111	-11.6819	-0.453457	-2.7759	-2.24483	1.21385e-21	2.13581e-21	7.17893e-31	0.650254	0.00554093	0.0248557	2.07535e-20	1.09939e-20	2.86731e-30	0.698971	0.00771183	0.0394173	37.9721	37.0949	58.4952	-7.1708	-4.00106	-4.82715	-9.55686	-9.49818	-11.5524	-0.45341	-2.77378	-2.24364
ENSG00000224616	RTCA-AS1	0.270771	0.297208	0.412444	0.0264366	0.141673	0.115236	2.62683	2.62683	2.62683	2.62683	2.62683	2.62683	9.62754	9.893	13.305	0.879489	4.67231	3.65496	1.29491e-21	1.00031e-22	2.81255e-39	0.379212	3.11961e-06	0.000261969	2.21191e-20	5.50257e-22	1.41032e-38	0.439847	5.73584e-06	0.000587409	37.8913	40.1106	77.6899	-6.87944	3.0381	-0.670523	9.55016	9.81194	13.112	0.87935	4.66278	3.65027
ENSG00000162946	DISC1	0.20892	0.141142	0.0979265	-0.0677788	-0.110994	-0.0432151	1.89216	1.89216	1.89216	1.89216	1.89216	1.89216	9.62456	6.10484	4.09967	-2.92435	-4.72602	-1.77182	1.31347e-21	1.16239e-09	4.25047e-05	0.00347894	2.40175e-06	0.0765325	2.24159e-20	3.01388e-09	6.38096e-05	0.00617866	4.45117e-06	0.109041	37.8391	10.5239	0.214015	-3.01452	3.29077	-5.74207	9.54869	6.08535	4.09343	-2.92191	-4.7163	-1.77117
ENSG00000165802	NSMF	-0.173492	-0.278082	-0.283611	-0.10459	-0.110119	-0.00552936	4.35015	4.35015	4.35015	4.35015	4.35015	4.35015	-9.62371	-14.5482	-14.5358	-5.48831	-5.78582	-0.280596	1.34196e-21	2.30728e-46	2.63958e-46	4.41872e-08	8.01299e-09	0.779041	2.28814e-20	3.76037e-45	1.60541e-45	1.49493e-07	1.73855e-08	0.819425	37.8561	94.0217	93.6951	7.64739	8.78475	-7.28556	-9.54647	-14.2963	-14.2869	-5.47324	-5.76818	-0.28057
ENSG00000107902	LHPP	0.268196	0.206015	0.457584	-0.0621815	0.189387	0.251569	4.30643	4.30643	4.30643	4.30643	4.30643	4.30643	9.61363	6.94926	15.1097	-2.11146	6.43932	8.26205	1.48536e-21	4.50947e-12	9.79456e-50	0.0348213	1.40878e-10	2.18946e-16	2.53035e-20	1.3532e-11	6.48743e-49	0.0515792	3.3679e-10	2.10385e-15	37.7269	15.9548	101.347	-5.04173	12.7222	26.2524	9.53594	6.92022	14.827	-2.11043	6.41494	8.21122
ENSG00000162949	CAPN13	0.621951	0.464619	0.188538	-0.157332	-0.433413	-0.276081	-2.66887	-2.66887	-2.66887	-2.66887	-2.66887	-2.66887	9.60239	6.751	2.65819	-2.28266	-6.23332	-3.82961	1.61459e-21	1.75295e-11	0.00789777	0.0225228	5.24036e-10	0.000131105	2.74802e-20	5.07264e-11	0.0101584	0.0346267	1.21603e-09	0.000308529	37.6589	14.6165	-4.63883	-4.67726	11.4469	-0.0293509	9.52728	6.72525	2.65641	-2.28143	-6.21173	-3.82437
ENSG00000110955	ATP5F1B	0.198422	0.217239	0.366588	0.0188162	0.168166	0.149349	7.85421	7.85421	7.85421	7.85421	7.85421	7.85421	9.59813	9.94458	16.538	0.866732	7.80184	6.71015	1.70144e-21	6.06314e-23	7.26085e-59	0.386162	8.51104e-15	2.33966e-11	2.89321e-20	3.36674e-22	6.04237e-58	0.446835	2.54416e-14	1.3061e-10	37.6193	40.5967	122.311	-6.89356	22.235	14.9165	9.52184	9.86232	16.1776	0.866598	7.75973	6.68308
ENSG00000110080	ST3GAL4	0.165836	0.0800461	-0.0629136	-0.0857902	-0.22875	-0.14296	6.90049	6.90049	6.90049	6.90049	6.90049	6.90049	9.60111	4.39939	-3.41587	-4.76093	-12.774	-7.74864	1.70393e-21	1.12681e-05	0.000645321	2.02869e-06	2.52543e-36	1.30864e-14	2.89484e-20	2.19032e-05	0.000898419	5.64496e-06	1.76569e-35	1.04691e-13	37.5842	1.67953	-2.34451	3.97368	71.1659	22.2322	9.52169	4.39129	-3.41181	-4.75054	-12.5859	-7.70498
ENSG00000072682	P4HA2	0.278414	0.463686	0.363418	0.185271	0.0850036	-0.100268	0.431111	0.431111	0.431111	0.431111	0.431111	0.431111	9.58745	14.9897	11.3476	5.98187	2.69998	-3.06927	1.89181e-21	5.78605e-49	3.34444e-29	2.48904e-09	0.00697711	0.00216702	3.21112e-20	1.05437e-47	1.27286e-28	9.72472e-09	0.009626	0.00421143	37.4738	99.8163	54.7017	10.4336	-4.17382	-2.61372	9.51081	14.7073	11.2175	5.96217	2.69793	-3.06633
ENSG00000104904	OAZ1	0.263889	0.240671	0.440837	-0.0232174	0.176948	0.200165	12.3865	12.3865	12.3865	12.3865	12.3865	12.3865	9.58671	8.27517	14.9406	-0.803048	6.16555	6.75395	1.89611e-21	1.91486e-16	9.63965e-49	0.422014	8.02381e-10	1.7397e-11	3.21553e-20	7.48606e-16	6.20365e-48	0.482273	1.84263e-09	9.86985e-11	37.5205	25.841	99.2519	-6.94756	11.0172	15.2066	9.51058	8.2273	14.6727	-0.802932	6.14446	6.72635
ENSG00000186642	PDE2A	0.39882	0.357112	0.619451	-0.0417079	0.220631	0.262338	-0.310397	-0.310397	-0.310397	-0.310397	-0.310397	-0.310397	9.58344	8.0529	13.4607	-0.937198	4.87825	5.5871	1.9199e-21	1.14824e-15	3.85974e-40	0.348735	1.12916e-06	2.52704e-08	3.25294e-20	4.2954e-15	1.97918e-39	0.408703	2.13987e-06	9.78986e-08	37.4735	24.0611	79.6256	-6.82789	4.01864	8.15661	9.50928	8.00988	13.2617	-0.937046	4.86768	5.5714
ENSG00000269711	AC008763.3	0.593054	0.807986	1.13414	0.214931	0.541085	0.326154	-2.15439	-2.15439	-2.15439	-2.15439	-2.15439	-2.15439	9.57632	12.3423	16.8265	3.26656	8.1361	4.73764	2.05566e-21	3.5648e-34	1.02477e-60	0.00110138	6.02766e-16	2.26841e-06	3.47983e-20	3.40456e-33	8.95974e-60	0.00211469	1.9105e-15	6.83756e-06	37.4315	66.2252	126.964	-1.9749	24.8605	3.81347	9.50217	12.1888	16.4379	3.26326	8.08876	4.72791
ENSG00000185669	SNAI3	-0.141422	-0.210764	-0.329031	-0.0693418	-0.187608	-0.118266	4.58622	4.58622	4.58622	4.58622	4.58622	4.58622	-9.57381	-13.4928	-20.695	-4.46548	-12.1081	-7.38762	2.17102e-21	2.84297e-40	9.9731e-89	8.30922e-06	6.46632e-33	1.97325e-13	3.67181e-20	3.60135e-39	1.7415e-87	2.14352e-05	4.00269e-32	1.39694e-12	37.3487	79.9978	190.222	2.62635	63.4269	19.582	-9.49648	-13.2846	-19.9704	-4.45706	-11.9503	-7.3506
ENSG00000173083	HPSE	0.145127	0.0769118	-0.00417108	-0.0682149	-0.149298	-0.0810828	4.51636	4.51636	4.51636	4.51636	4.51636	4.51636	9.57626	4.76634	-0.253527	-4.29446	-9.42519	-4.95318	2.23011e-21	1.97575e-06	0.79988	1.8154e-05	9.18315e-21	7.77116e-07	3.76836e-20	4.07801e-06	0.816404	4.47995e-05	3.61639e-20	2.49589e-06	37.3382	3.36642	-8.1012	1.90178	35.7733	4.85394	9.49368	4.75589	-0.253502	-4.28646	-9.34507	-4.94103
ENSG00000175582	RAB6A	0.119065	0.238949	0.342259	0.119884	0.223194	0.10331	5.65014	5.65014	5.65014	5.65014	5.65014	5.65014	9.56793	18.2175	25.7131	9.17396	17.1565	7.69358	2.2615e-21	2.51147e-70	1.50897e-131	8.56335e-20	7.92902e-63	1.96755e-14	3.81798e-20	9.89037e-69	6.48513e-130	1.03199e-18	1.43377e-61	1.54322e-13	37.3263	148.673	288.32	34.0027	131.894	21.8387	9.49223	17.7288	24.4051	9.1058	16.73	7.65273
ENSG00000126432	PRDX5	0.272901	0.300243	0.53813	0.0273419	0.265229	0.237887	8.21145	8.21145	8.21145	8.21145	8.21145	8.21145	9.56791	9.94902	17.5641	0.913478	8.92572	7.75337	2.27767e-21	5.85872e-23	8.82104e-66	0.36107	7.83186e-19	1.24375e-14	3.84184e-20	3.25611e-22	8.85113e-65	0.421427	2.83513e-18	9.97966e-14	37.3211	40.6189	137.937	-6.84747	31.3832	22.288	9.49148	9.86576	17.1303	0.913328	8.86239	7.71147
ENSG00000198814	GK	0.178188	0.15323	0.0372778	-0.0249584	-0.14091	-0.115952	6.35311	6.35311	6.35311	6.35311	6.35311	6.35311	9.56219	7.76561	1.85848	-1.27442	-7.23731	-5.76401	2.39705e-21	1.11328e-14	0.0632001	0.202619	5.88006e-13	9.10984e-09	4.03957e-20	3.93473e-14	0.075068	0.253126	1.59123e-12	3.74582e-08	37.264	21.8399	-6.43917	-6.45418	18.0755	9.12102	9.48616	7.7256	1.85778	-1.27413	-7.20323	-5.74652
ENSG00000258384	AC068831.2	0.627496	0.255189	0.880216	-0.372307	0.252719	0.625026	-2.28116	-2.28116	-2.28116	-2.28116	-2.28116	-2.28116	9.55488	3.67519	12.2949	-5.32272	3.57372	8.53175	2.47673e-21	0.000241702	6.05065e-34	1.09851e-07	0.000357636	2.27769e-17	4.17012e-20	0.000415734	2.63835e-33	3.54021e-07	0.000558128	2.43057e-16	37.2828	-1.26125	65.6532	6.75927	-1.47424	28.522	9.48275	3.6709	12.1456	-5.30963	3.56952	8.47868
ENSG00000134265	NAPG	0.13859	0.293224	0.405714	0.154635	0.267125	0.11249	3.79165	3.79165	3.79165	3.79165	3.79165	3.79165	9.55324	19.0915	25.8509	10.071	17.3683	7.06369	2.60033e-21	1.08265e-76	6.43095e-133	1.84538e-23	2.9781e-64	2.03845e-12	4.37431e-20	5.23903e-75	2.84838e-131	3.30205e-22	5.62284e-63	1.29068e-11	37.2018	163.407	291.955	42.3396	135.378	17.31	9.47767	18.5348	24.5339	9.98103	16.9243	7.03183
ENSG00000268362	AC092279.2	0.202203	0.13353	0.0595391	-0.0686736	-0.142664	-0.0739908	2.12278	2.12278	2.12278	2.12278	2.12278	2.12278	9.5571	5.87912	2.54196	-3.05586	-6.28753	-3.13943	2.63635e-21	4.62371e-09	0.0110786	0.00226658	3.76481e-10	0.00171157	4.43095e-20	1.15021e-08	0.0140736	0.00414524	8.81234e-10	0.00337802	37.1583	9.21647	-4.89751	-2.59961	11.7909	-2.38387	9.47623	5.86018	2.54021	-3.05288	-6.26348	-3.13619
ENSG00000164237	CMBL	0.365933	0.524188	0.999452	0.158255	0.633519	0.475264	1.48444	1.48444	1.48444	1.48444	1.48444	1.48444	9.55603	12.6571	23.3111	3.88108	15.3532	11.0741	2.72394e-21	1.06948e-35	1.70474e-109	0.000106604	5.80431e-51	7.1023e-28	4.57408e-20	1.10312e-34	4.66425e-108	0.000236753	6.93277e-50	2.01954e-26	37.1458	69.6077	237.19	0.246946	104.602	52.3002	9.47282	12.4714	22.2315	3.87505	15.0156	10.944
ENSG00000138744	NAAA	-0.115242	-0.169535	-0.25223	-0.0542928	-0.136988	-0.0826952	5.51834	5.51834	5.51834	5.51834	5.51834	5.51834	-9.55036	-13.181	-19.2563	-4.30277	-10.9138	-6.38041	2.85897e-21	1.72672e-38	1.65066e-77	1.74933e-05	3.8354e-27	2.08597e-10	4.79655e-20	2.02895e-37	2.22579e-76	4.32656e-05	1.911e-26	1.03714e-09	37.1007	75.943	164.499	1.94037	50.2783	12.8036	-9.46776	-12.9736	-18.6357	-4.2947	-10.7901	-6.35487
ENSG00000183813	CCR4	-0.150806	-0.320244	-0.401454	-0.169438	-0.250647	-0.0812097	2.72045	2.72045	2.72045	2.72045	2.72045	2.72045	-9.53248	-19.0169	-23.2292	-10.1205	-14.8663	-4.64668	3.24908e-21	7.03647e-76	6.91979e-109	1.17961e-23	4.27086e-48	3.53746e-06	5.44619e-20	3.31136e-74	1.86616e-107	2.16423e-22	4.60979e-47	1.03848e-05	36.9407	160.958	236.393	42.7233	98.0143	3.40635	-9.45439	-18.4338	-22.1685	-10.0253	-14.5714	-4.63686
ENSG00000249662	LINC02218	-0.22414	-0.306548	-0.507666	-0.0824086	-0.283527	-0.201118	1.90582	1.90582	1.90582	1.90582	1.90582	1.90582	-9.52927	-12.1845	-19.5183	-3.28173	-11.1535	-7.61235	3.25726e-21	2.35526e-33	7.85667e-80	0.00104433	2.71462e-28	3.66183e-14	5.45505e-20	2.17224e-32	1.12982e-78	0.00201295	1.41787e-27	2.78732e-13	36.9339	64.2092	169.746	-1.90466	52.8982	21.2474	-9.45413	-12.034	-18.9197	-3.2783	-11.0308	-7.57247
ENSG00000198727	MT-CYB	-0.287838	-0.3546	-0.274111	-0.0667622	0.0137266	0.0804888	10.6997	10.6997	10.6997	10.6997	10.6997	10.6997	-9.52321	-11.1686	-8.53457	-2.10532	0.435795	2.47784	3.35262e-21	2.05615e-28	2.18548e-17	0.0353476	0.663018	0.0132741	5.60975e-20	1.49382e-27	5.65337e-17	0.0522729	0.693401	0.0222464	36.9712	53.1023	27.7852	-5.0761	-7.75981	-4.29227	-9.45111	-11.0557	-8.48348	-2.10435	0.435751	2.47633
ENSG00000288524	AC013474.2	0.499255	0.26103	0.519784	-0.238225	0.0205289	0.258754	-0.187096	-0.187096	-0.187096	-0.187096	-0.187096	-0.187096	9.5274	4.62912	8.89763	-4.26736	0.362884	4.40291	3.46462e-21	3.84135e-06	1.01241e-18	2.04728e-05	0.716721	1.11067e-05	5.79201e-20	7.74275e-06	2.74488e-18	5.0232e-05	0.744156	3.04194e-05	36.8899	2.73047	30.836	1.79449	-7.72255	2.33949	9.44767	4.61979	8.83373	-4.25967	0.362845	4.39442
ENSG00000104164	BLOC1S6	0.123841	0.263163	0.29613	0.139322	0.172288	0.0329662	4.91114	4.91114	4.91114	4.91114	4.91114	4.91114	9.51505	19.2669	21.375	10.1859	12.622	2.34112	3.67179e-21	6.6777e-78	5.00774e-94	5.91758e-24	1.42698e-35	0.0192959	6.1329e-20	3.34311e-76	9.77859e-93	1.1184e-22	9.69029e-35	0.0313585	36.8725	166.772	204.224	43.4866	69.6553	-4.61615	9.44159	18.684	20.5709	10.0933	12.4484	2.33977
ENSG00000224914	LINC00863	0.236505	0.426798	0.61471	0.190293	0.378205	0.187912	2.40715	2.40715	2.40715	2.40715	2.40715	2.40715	9.52067	15.998	22.3096	7.18829	14.16	6.76677	3.73137e-21	3.85284e-55	1.98232e-101	8.53806e-13	6.83571e-44	1.62421e-11	6.22689e-20	8.93176e-54	4.61251e-100	4.80767e-12	6.31071e-43	9.24806e-11	36.8401	113.931	219.205	18.2154	88.6009	15.3093	9.4399	15.6406	21.3816	7.15223	13.8945	6.73634
ENSG00000109320	NFKB1	0.141898	0.0261354	0.0135807	-0.115762	-0.128317	-0.0125547	4.82583	4.82583	4.82583	4.82583	4.82583	4.82583	9.51008	1.65726	0.8459	-7.35157	-8.17154	-0.773033	3.86704e-21	0.0975711	0.397676	2.54579e-13	4.53017e-16	0.439567	6.44757e-20	0.122185	0.427152	1.51699e-12	1.44487e-15	0.504937	36.829	-6.6051	-7.82289	19.3876	25.1346	-7.03597	9.43616	1.65674	0.84578	-7.31647	-8.12348	-0.772924
ENSG00000105171	POP4	-0.0887166	-0.0746383	-0.0358204	0.0140783	0.0528962	0.038818	4.31227	4.31227	4.31227	4.31227	4.31227	4.31227	-9.5053	-7.57649	-3.56875	1.42698	5.36491	3.80586	3.99769e-21	4.68748e-14	0.00036422	0.153694	8.73895e-08	0.000144238	6.65951e-20	1.60227e-13	0.000516077	0.198201	1.77821e-07	0.000337158	36.8038	20.4295	-1.83609	-6.26618	6.46059	-0.139221	-9.43267	-7.54034	-3.56474	1.4266	5.35117	3.80079
ENSG00000125170	DOK4	0.209342	0.0769058	-0.270513	-0.132436	-0.479855	-0.347419	3.32903	3.32903	3.32903	3.32903	3.32903	3.32903	9.50699	3.27689	-11.2482	-5.69193	-20.5575	-14.3631	4.1374e-21	0.00106241	9.83834e-29	1.39203e-08	2.60037e-87	4.06066e-45	6.88615e-20	0.00171384	3.69139e-28	4.98165e-08	1.0437e-85	5.34531e-43	36.7096	-2.59195	53.5652	8.77309	187.391	91.453	9.42907	3.27346	-11.1217	-5.67437	-19.8068	-14.0953
ENSG00000185608	MRPL40	-0.109817	-0.0798782	0.0265513	0.0299385	0.136368	0.10643	3.9365	3.9365	3.9365	3.9365	3.9365	3.9365	-9.49993	-6.52756	2.12407	2.4454	11.1284	8.38648	4.24441e-21	7.8237e-11	0.0337454	0.0145292	3.4585e-28	7.77625e-17	7.05802e-20	2.18442e-10	0.0411122	0.0231346	1.79743e-27	7.8362e-16	36.7327	13.157	-5.92616	-4.30034	52.7517	27.2912	-9.42639	-6.50395	2.1231	2.44391	11.009	8.3346
ENSG00000059804	SLC2A3	0.130372	0.0628646	-0.036151	-0.0675077	-0.166523	-0.0990156	8.13682	8.13682	8.13682	8.13682	8.13682	8.13682	9.50298	4.38057	-2.4984	-4.74177	-11.7674	-6.80702	4.3066e-21	1.23183e-05	0.0125426	2.23393e-06	3.47494e-31	1.2379e-11	7.15512e-20	2.38584e-05	0.0158543	6.18224e-06	2.02327e-30	7.13698e-11	36.6761	1.58975	-5.05878	3.87816	59.5002	15.5374	9.42486	4.37188	-2.4965	-4.73102	-11.6146	-6.77572
ENSG00000096996	IL12RB1	-0.145552	-0.130622	-0.0439322	0.0149301	0.10162	0.0866902	4.53333	4.53333	4.53333	4.53333	4.53333	4.53333	-9.4969	-8.05199	-2.65722	0.923643	6.29881	5.19517	4.40758e-21	1.17064e-15	0.00792107	0.355752	3.47104e-10	2.19214e-07	7.31643e-20	4.37746e-15	0.0101862	0.415839	8.1409e-10	7.53284e-07	36.6714	24.0517	-4.64605	-6.8426	11.8385	6.05158	-9.42243	-8.0075	-2.65542	0.923491	6.27613	5.18226
ENSG00000115758	ODC1	0.272774	0.192987	0.390469	-0.0797874	0.117694	0.197482	7.05049	7.05049	7.05049	7.05049	7.05049	7.05049	9.49675	6.34393	12.6304	-2.64422	3.92647	6.37709	4.42057e-21	2.58528e-10	1.16632e-35	0.00823353	8.82778e-05	2.10444e-10	7.33152e-20	6.98612e-10	5.34572e-35	0.0137194	0.000145194	1.04577e-09	36.6654	12.0015	69.3298	-3.78616	-0.157438	12.7788	9.42212	6.3218	12.4645	-2.64234	3.92074	6.35352
ENSG00000104375	STK3	0.221264	0.325054	0.399911	0.10379	0.178647	0.074857	2.85719	2.85719	2.85719	2.85719	2.85719	2.85719	9.49179	13.1135	15.6833	4.17623	7.13441	2.87943	4.53203e-21	2.95846e-38	2.30752e-53	3.05133e-05	1.22522e-12	0.00401335	7.50977e-20	3.43553e-37	1.66744e-52	7.2993e-05	3.25986e-12	0.00741824	36.6501	75.5208	109.897	1.38489	17.3712	-3.19385	9.41951	12.9323	15.3778	4.1696	7.1025	2.87711
ENSG00000113558	SKP1	0.185265	0.320341	0.517513	0.135076	0.332248	0.197172	7.6566	7.6566	7.6566	7.6566	7.6566	7.6566	9.49269	15.5026	24.6615	6.60171	16.3541	9.40153	4.61454e-21	3.82104e-52	3.34712e-122	4.8491e-11	1.79881e-57	1.08806e-20	7.63977e-20	7.84376e-51	1.16895e-120	2.2729e-10	2.72192e-56	1.61655e-19	36.6122	106.994	265.593	14.2584	119.441	35.9804	9.41761	15.1949	23.5084	6.5755	15.9787	9.3271
ENSG00000070371	CLTCL1	0.200214	0.266524	0.065907	0.06631	-0.134307	-0.200617	2.27411	2.27411	2.27411	2.27411	2.27411	2.27411	9.49543	11.9282	2.87864	2.98636	-5.9893	-8.64335	4.68769e-21	6.48185e-32	0.00403166	0.0028507	2.40711e-09	9.69203e-18	7.75405e-20	5.55621e-31	0.00530379	0.00512478	5.39228e-09	1.07382e-16	36.5887	61.1723	-4.01255	-2.82102	9.97705	29.3526	9.41596	11.7572	2.87567	2.98339	-5.96764	-8.57754
ENSG00000125845	BMP2	0.508185	0.913465	0.926243	0.40528	0.418058	0.0127777	-1.35588	-1.35588	-1.35588	-1.35588	-1.35588	-1.35588	9.48949	16.1752	15.9628	7.16046	7.29477	0.215769	4.71448e-21	2.99858e-56	1.05726e-54	1.03202e-12	3.9098e-13	0.829185	7.79152e-20	7.27387e-55	7.86946e-54	5.76077e-12	1.06664e-12	0.861662	36.573	116.747	113.49	18.012	18.4903	-7.29211	9.41536	15.8023	15.5762	7.12617	7.25865	0.215748
ENSG00000100075	SLC25A1	-0.16153	-0.292053	-0.312744	-0.130524	-0.151214	-0.0206904	4.68168	4.68168	4.68168	4.68168	4.68168	4.68168	-9.48754	-16.2806	-17.1564	-7.29597	-8.46981	-1.12251	4.82783e-21	4.6332e-57	8.1652e-63	3.85157e-13	3.93226e-17	0.261744	7.97184e-20	1.16598e-55	7.54549e-62	2.25863e-12	1.31686e-16	0.322959	36.5732	118.416	131.541	18.9731	27.526	-6.70337	-9.41287	-15.9196	-16.7282	-7.26068	-8.4149	-1.12228
ENSG00000198478	SH3BGRL2	0.233738	0.343243	0.659222	0.109505	0.425484	0.315979	4.17344	4.17344	4.17344	4.17344	4.17344	4.17344	9.48351	13.1436	24.7573	4.22181	16.4164	11.7911	5.06509e-21	2.40236e-38	1.82091e-122	2.50243e-05	7.91904e-58	2.49341e-31	8.3563e-20	2.80186e-37	6.39494e-121	6.07425e-05	1.21391e-56	9.52049e-30	36.5087	75.6039	266.899	1.58313	120.233	60.1302	9.40782	12.9483	23.5342	4.21458	16.0298	11.6429
ENSG00000122140	MRPS2	-0.12109	-0.196365	-0.157525	-0.0752747	-0.0364356	0.0388391	3.69765	3.69765	3.69765	3.69765	3.69765	3.69765	-9.47975	-14.533	-11.4041	-5.55558	-2.68245	2.76031	5.08708e-21	2.64656e-46	1.58223e-29	3.01888e-08	0.00735038	0.00581135	8.37806e-20	4.29472e-45	6.06844e-29	1.04137e-07	0.0101117	0.0104194	36.5681	94.0868	55.4839	8.00983	-4.25399	-3.54161	-9.40737	-14.2868	-11.2836	-5.54034	-2.68054	2.75824
ENSG00000233901	LINC01503	0.16117	0.144815	0.176714	-0.0163551	0.0155432	0.0318983	3.04259	3.04259	3.04259	3.04259	3.04259	3.04259	9.48239	7.99669	9.50167	-0.906756	0.857071	1.69557	5.08719e-21	1.83044e-15	4.20292e-21	0.364615	0.39148	0.0900813	8.37806e-20	6.7654e-15	1.2422e-20	0.425064	0.428867	0.126036	36.5043	23.6093	36.2151	-6.84788	-7.45156	-5.87464	9.40737	7.95232	9.42742	-0.906607	0.856936	1.69497
ENSG00000288012	AP003307.2	0.230799	0.583068	0.760521	0.352268	0.529722	0.177453	2.00383	2.00383	2.00383	2.00383	2.00383	2.00383	9.47503	22.4651	28.3292	13.5103	20.0502	6.4627	5.2905e-21	1.51089e-103	9.38627e-157	2.21022e-40	8.72748e-84	1.20434e-10	8.70527e-20	1.4292e-101	6.54397e-155	2.9718e-38	3.17154e-82	6.14541e-10	36.4935	224.745	346.555	80.8774	180.36	13.3426	9.40325	21.608	26.6742	13.3035	19.3937	6.43879
ENSG00000084072	PPIE	-0.101433	-0.135552	-0.100857	-0.0341188	0.000575428	0.0346942	4.51334	4.51334	4.51334	4.51334	4.51334	4.51334	-9.47407	-11.9441	-8.71053	-3.01402	0.0509297	2.96564	5.42504e-21	3.74744e-32	4.90066e-18	0.002601	0.959385	0.00304585	8.91887e-20	3.24331e-31	1.29802e-17	0.00470871	0.964303	0.00576348	36.4889	61.6129	29.2625	-2.75481	-7.83725	-2.95372	-9.4006	-11.8034	-8.65566	-3.01134	0.0509252	2.96307
ENSG00000160117	ANKLE1	0.265169	0.24001	0.396908	-0.0251595	0.131739	0.156899	0.529212	0.529212	0.529212	0.529212	0.529212	0.529212	9.472	8.18778	13.1462	-0.849913	4.35898	5.02995	5.46915e-21	4.3012e-16	5.79867e-38	0.395456	1.35723e-05	5.27e-07	8.98353e-20	1.65001e-15	2.80386e-37	0.456001	2.38259e-05	1.72586e-06	36.4379	25.1042	75.6575	-6.92758	1.62415	5.21938	9.39975	8.12977	12.8805	-0.849765	4.35067	5.01621
ENSG00000155093	PTPRN2	-0.202038	-0.266565	-0.456855	-0.0645276	-0.254818	-0.19029	3.8725	3.8725	3.8725	3.8725	3.8725	3.8725	-9.47761	-11.6833	-19.5564	-2.87634	-11.3602	-8.19258	5.59222e-21	8.44441e-31	9.26411e-80	0.00405589	3.19308e-29	3.96834e-16	9.17768e-20	6.86641e-30	1.32312e-78	0.00711472	1.72422e-28	3.72754e-15	36.4321	58.4449	169.572	-3.127	55.0136	25.6791	-9.39741	-11.5384	-18.911	-2.87378	-11.2216	-8.13952
ENSG00000160471	COX6B2	0.595421	0.486982	0.353194	-0.10844	-0.242227	-0.133787	-3.32305	-3.32305	-3.32305	-3.32305	-3.32305	-3.32305	9.46574	7.34275	5.20391	-1.63534	-3.62439	-1.93779	5.9014e-21	2.7531e-13	2.10752e-07	0.102095	0.000294964	0.0527556	9.67665e-20	8.96926e-13	3.6072e-07	0.137363	0.000463976	0.0778087	36.3496	18.6934	5.29492	-5.93794	-1.28336	-5.44996	9.39175	7.30595	5.18959	-1.63478	-3.61968	-1.93692
ENSG00000180776	ZDHHC20	0.200678	0.443778	0.575092	0.2431	0.374414	0.131314	5.34757	5.34757	5.34757	5.34757	5.34757	5.34757	9.45715	19.8502	25.3343	10.8836	16.827	5.71398	6.31024e-21	1.86861e-82	1.95984e-128	4.6432e-27	1.18841e-60	1.21782e-08	1.0338e-19	1.0563e-80	8.02002e-127	1.28158e-25	2.00274e-59	4.92537e-08	36.3454	176.915	282.356	50.5471	127.244	8.83475	9.38469	19.2355	24.1101	10.7725	16.4289	5.69721
ENSG00000149483	TMEM138	-0.133014	-0.186676	-0.204785	-0.0536623	-0.0717705	-0.0181082	3.09547	3.09547	3.09547	3.09547	3.09547	3.09547	-9.45015	-12.5243	-13.3871	-3.57771	-4.75347	-1.15622	6.59247e-21	3.85607e-35	8.94461e-40	0.000352169	2.09568e-06	0.247685	1.0791e-19	3.86922e-34	4.54449e-39	0.000727927	3.89659e-06	0.307811	36.3284	68.5714	79.0383	-0.924196	3.40135	-6.66593	-9.38008	-12.3688	-13.1985	-3.57355	-4.74397	-1.15599
ENSG00000106803	SEC61B	-0.111783	-0.0612667	-0.0545761	0.0505159	0.0572065	0.00669059	5.67497	5.67497	5.67497	5.67497	5.67497	5.67497	-9.44587	-4.90532	-4.30159	4.04418	4.60191	0.520404	6.89332e-21	9.81279e-07	1.74773e-05	5.38541e-05	4.36363e-06	0.602821	1.12737e-19	2.07733e-06	2.68741e-05	0.000124447	7.94092e-06	0.661027	36.2962	3.99139	1.02979	0.840258	2.68912	-7.20855	-9.37537	-4.89536	-4.2949	4.03824	4.59327	0.520347
ENSG00000044115	CTNNA1	0.118853	0.103353	0.128853	-0.0155006	0.0100001	0.0255006	4.43665	4.43665	4.43665	4.43665	4.43665	4.43665	9.45054	7.82606	9.61523	-1.17693	0.759809	1.87896	6.91224e-21	7.23391e-15	1.6316e-21	0.23933	0.447436	0.0603613	1.12948e-19	2.57705e-14	4.88055e-21	0.293743	0.484555	0.0878492	36.2125	22.278	37.2383	-6.58072	-7.54925	-5.57329	9.37508	7.78032	9.52619	-1.17666	0.759697	1.87814
ENSG00000204227	RING1	-0.123196	-0.185842	-0.204089	-0.0626458	-0.0808928	-0.018247	3.5573	3.5573	3.5573	3.5573	3.5573	3.5573	-9.44507	-13.4523	-14.4302	-4.51716	-5.81384	-1.26476	6.96801e-21	4.01968e-40	9.90102e-46	6.51565e-06	6.76883e-09	0.206059	1.13761e-19	5.07148e-39	5.90174e-45	1.70565e-05	1.47627e-08	0.261996	36.2737	79.9848	92.6753	2.84503	8.94806	-6.53567	-9.37423	-13.2587	-14.1946	-4.50893	-5.79656	-1.26448
ENSG00000237595	LINC01275	0.604831	0.773061	1.16901	0.16823	0.564179	0.395949	-2.22767	-2.22767	-2.22767	-2.22767	-2.22767	-2.22767	9.44143	11.3971	16.7205	2.46767	8.18944	5.54774	7.18954e-21	1.69403e-29	4.49563e-60	0.0136564	3.89749e-16	3.15669e-08	1.17276e-19	1.29733e-28	3.85539e-59	0.0218503	1.2473e-15	1.20948e-07	36.2018	55.5545	125.468	-4.24877	25.2936	7.92829	9.37093	11.2775	16.348	2.46618	8.14171	5.53252
ENSG00000168101	NUDT16L1	-0.100267	-0.131457	-0.181922	-0.0311904	-0.0816552	-0.0504648	5.0262	5.0262	5.0262	5.0262	5.0262	5.0262	-9.44028	-11.7282	-15.9603	-2.77911	-7.29977	-4.361	7.24644e-21	4.13918e-31	3.42914e-55	0.00548529	3.68929e-13	1.33895e-05	1.18101e-19	3.40989e-30	2.58718e-54	0.00940222	1.00779e-12	3.62757e-05	36.2486	59.3493	114.483	-3.44271	18.5478	2.10277	-9.3701	-11.5996	-15.648	-2.77706	-7.2665	-4.35364
ENSG00000102871	TRADD	-0.090596	-0.14421	-0.135217	-0.0536137	-0.0446206	0.00899308	5.55642	5.55642	5.55642	5.55642	5.55642	5.55642	-9.43066	-14.197	-13.0901	-5.29298	-4.4256	0.862549	8.07253e-21	2.5398e-44	3.96605e-38	1.29454e-07	9.97816e-06	0.388458	1.31451e-19	3.85247e-43	1.92464e-37	4.14218e-07	1.76947e-05	0.454691	36.105	89.4635	75.0894	6.60812	1.90519	-6.964	-9.3587	-13.9653	-12.9097	-5.27962	-4.41765	0.862417
ENSG00000100030	MAPK1	0.0987655	0.0782727	-0.0406752	-0.0204928	-0.139441	-0.118948	6.63539	6.63539	6.63539	6.63539	6.63539	6.63539	9.43239	7.1921	-3.71027	-1.8831	-12.8542	-10.6745	8.13804e-21	8.57021e-13	0.000212482	0.0598043	1.0342e-36	4.93653e-26	1.32403e-19	2.70363e-12	0.000306073	0.084656	7.32694e-36	1.19595e-24	36.0626	17.6129	-1.33857	-5.51885	72.2548	48.2499	9.35784	7.15171	-3.70369	-1.88223	-12.6562	-10.5527
ENSG00000137285	TUBB2B	0.530113	0.563075	1.00909	0.0329628	0.47898	0.446017	-0.741115	-0.741115	-0.741115	-0.741115	-0.741115	-0.741115	9.43421	9.36648	16.2844	0.554019	7.96054	7.1526	8.27516e-21	1.53653e-20	7.48892e-57	0.579613	2.53319e-15	1.10345e-12	1.34518e-19	7.52631e-20	5.91819e-56	0.633198	7.78783e-15	7.17244e-12	36.0339	35.1365	117.778	-7.08596	23.4525	17.9287	9.35608	9.29044	15.8895	0.55395	7.91198	7.11695
ENSG00000144677	CTDSPL	0.253241	0.276079	0.446541	0.0228383	0.1933	0.170462	3.20068	3.20068	3.20068	3.20068	3.20068	3.20068	9.42713	9.624	15.1438	0.800147	6.74203	5.72707	8.4527e-21	1.31777e-21	6.08247e-50	0.423694	1.89271e-11	1.13151e-08	1.37285e-19	6.8486e-21	4.0401e-49	0.48384	4.74539e-11	4.59339e-08	36.0075	37.5326	101.81	-6.93703	14.6908	8.9289	9.35383	9.54835	14.859	0.800029	6.71407	5.70974
ENSG00000133027	PEMT	-0.168361	-0.196004	-0.156598	-0.0276433	0.0117628	0.0394062	2.74147	2.74147	2.74147	2.74147	2.74147	2.74147	-9.42328	-10.3438	-8.0339	-1.45049	0.611758	1.97493	8.56651e-21	1.14307e-24	1.34169e-15	0.14703	0.540746	0.0483723	1.39014e-19	6.90096e-24	3.25379e-15	0.190508	0.576127	0.0719356	36.0507	44.5691	23.7456	-6.23238	-7.65046	-5.38284	-9.35242	-10.2534	-7.99071	-1.4501	0.611685	1.97408
ENSG00000117592	PRDX6	0.333384	0.308482	0.524914	-0.0249025	0.19153	0.216432	9.27047	9.27047	9.27047	9.27047	9.27047	9.27047	9.42081	8.22142	13.7685	-0.671468	5.20209	5.69417	9.12597e-21	3.01997e-16	8.1459e-42	0.50198	2.11747e-07	1.37306e-08	1.47965e-19	1.16947e-15	4.39491e-41	0.560156	4.209e-07	5.51098e-08	35.9484	25.3915	83.3214	-7.03069	5.6166	8.728	9.34573	8.17253	13.548	-0.671378	5.18872	5.67671
ENSG00000132964	CDK8	0.184529	0.400289	0.504938	0.21576	0.320409	0.104649	2.66137	2.66137	2.66137	2.66137	2.66137	2.66137	9.41419	19.16	23.4594	10.3212	15.1982	4.77891	9.45524e-21	3.13331e-77	9.70991e-112	1.53816e-24	3.49386e-50	1.85364e-06	1.5311e-19	1.53999e-75	2.74443e-110	3.07696e-23	4.0448e-49	5.65985e-06	35.9148	164.413	243.051	44.7785	103.035	4.01779	9.34198	18.6013	22.4623	10.2246	14.8961	4.76876
ENSG00000171960	PPIH	-0.116867	-0.175	-0.13273	-0.0581322	-0.0158623	0.0422699	2.95332	2.95332	2.95332	2.95332	2.95332	2.95332	-9.41324	-13.3105	-9.83585	-4.40139	-1.19215	3.06422	9.4596e-21	2.60537e-39	1.74321e-22	1.11501e-05	0.233302	0.00220293	1.5311e-19	3.18258e-38	5.38467e-22	2.82642e-05	0.265824	0.0042777	35.9409	78.0211	39.4086	2.33515	-7.1277	-2.65597	-9.34193	-13.1178	-9.75574	-4.39358	-1.1919	3.06142
ENSG00000185043	CIB1	-0.105651	-0.0993257	-0.0557577	0.00632571	0.0498937	0.043568	6.31628	6.31628	6.31628	6.31628	6.31628	6.31628	-9.41136	-8.34169	-4.60242	0.53608	4.25308	3.59336	9.79717e-21	1.11503e-16	4.35276e-06	0.591946	2.17808e-05	0.000332122	1.58438e-19	4.40674e-16	6.92322e-06	0.645136	3.76355e-05	0.000733271	35.8747	26.3664	2.38663	-7.11589	1.17196	-0.906863	-9.33822	-8.29185	-4.59379	0.536018	4.24581	3.58886
ENSG00000123689	G0S2	-0.224218	-0.252742	-0.567372	-0.028524	-0.343154	-0.31463	3.34685	3.34685	3.34685	3.34685	3.34685	3.34685	-9.40592	-10.0116	-21.99	-1.13449	-13.5967	-12.0474	1.04574e-20	3.38733e-23	1.8903e-98	0.256691	9.11936e-41	1.40111e-32	1.6897e-19	1.91194e-22	4.15689e-97	0.312727	7.49292e-40	5.80936e-31	35.7954	41.17	213.416	-6.6197	81.3532	63.0087	-9.33131	-9.92059	-21.059	-1.13425	-13.3695	-11.8859
ENSG00000137078	SIT1	-0.116339	-0.130777	-0.0381166	-0.0144381	0.0782226	0.0926606	5.54669	5.54669	5.54669	5.54669	5.54669	5.54669	-9.40432	-9.98534	-2.86261	-1.1122	6.05436	6.94483	1.06138e-20	4.22846e-23	0.00423251	0.266152	1.60452e-09	4.72741e-12	1.7135e-19	2.37106e-22	0.00555792	0.322875	3.6298e-09	2.85862e-11	35.7945	40.9334	-4.06958	-6.64271	10.3494	16.4805	-9.32973	-9.89843	-2.86029	-1.11197	6.03349	6.91353
ENSG00000228768	AC003101.1	0.655871	0.701815	1.00082	0.045944	0.344952	0.299008	-2.73357	-2.73357	-2.73357	-2.73357	-2.73357	-2.73357	9.39028	9.49555	13.1545	0.618456	4.59983	3.84929	1.15093e-20	4.26548e-21	1.80893e-38	0.536323	4.40976e-06	0.000121023	1.85648e-19	2.15379e-20	8.86982e-38	0.593172	8.021e-06	0.000286342	35.7402	36.4072	75.9433	-7.08829	2.69399	0.0368559	9.32114	9.42587	12.9701	0.618384	4.59107	3.84404
ENSG00000261614	YBX3P1	0.504898	0.657575	0.928674	0.152678	0.423777	0.271099	-2.93168	-2.93168	-2.93168	-2.93168	-2.93168	-2.93168	9.3835	11.5022	15.7581	2.6635	7.32978	4.52067	1.24002e-20	5.33579e-30	7.81961e-54	0.00777636	2.98666e-13	6.41518e-06	1.99847e-19	4.18155e-29	5.69866e-53	0.0130083	8.18949e-13	1.81593e-05	35.6697	56.698	111.055	-3.74492	18.7618	2.82511	9.31323	11.3788	15.4477	2.66163	7.295	4.51222
ENSG00000171860	C3AR1	0.144162	0.258305	0.317599	0.114143	0.173437	0.0592934	4.14449	4.14449	4.14449	4.14449	4.14449	4.14449	9.39211	15.8757	19.198	7.1264	10.8439	3.59187	1.2441e-20	3.52416e-54	1.35876e-76	1.33696e-12	8.16201e-27	0.000334616	2.00261e-19	7.88808e-53	1.79238e-75	7.33947e-12	4.00944e-26	0.000738085	35.6506	111.904	163.441	17.7724	49.5443	-0.896252	9.31288	15.499	18.5225	7.09043	10.7204	3.58691
ENSG00000163083	INHBB	0.276958	0.373378	0.0414961	0.0964199	-0.235462	-0.331882	0.722854	0.722854	0.722854	0.722854	0.722854	0.722854	9.38555	11.9798	1.29302	3.08911	-7.41693	-10.1047	1.24556e-20	3.44409e-32	0.196138	0.00202921	1.61095e-13	1.49101e-23	2.00261e-19	2.98763e-31	0.219925	0.0037383	4.47925e-13	2.8379e-22	35.6056	61.8151	-7.32673	-2.52259	19.3702	42.5613	9.31276	11.8105	1.29263	3.08592	-7.37766	-10.0022
ENSG00000146416	AIG1	0.112364	0.207032	0.217993	0.0946687	0.105629	0.01096	3.7956	3.7956	3.7956	3.7956	3.7956	3.7956	9.38488	16.3222	16.8249	7.48664	8.34197	0.836302	1.24578e-20	2.37192e-57	1.28227e-60	9.42663e-14	1.13651e-16	0.403057	2.00261e-19	6.05822e-56	1.11903e-59	5.88547e-13	3.73102e-16	0.468866	35.6288	118.965	126.375	20.3493	26.4825	-6.97098	9.31274	15.9614	16.4243	7.4487	8.28958	0.836173
ENSG00000146066	HIGD2A	-0.143397	-0.109671	0.000909891	0.0337261	0.144307	0.110581	6.73086	6.73086	6.73086	6.73086	6.73086	6.73086	-9.36606	-6.78737	0.0555079	2.0991	9.03665	6.70866	1.47608e-20	1.37581e-11	0.955738	0.0358964	2.93136e-19	2.3666e-11	2.3708e-19	4.00715e-11	0.959868	0.0530138	1.08281e-18	1.32075e-10	35.4771	14.8598	-8.17159	-5.07568	32.3521	14.9035	-9.29471	-6.76043	0.0555032	2.0981	8.97126	6.68141
ENSG00000127452	FBXL12	-0.148129	-0.195573	-0.34714	-0.0474441	-0.199011	-0.151566	2.62103	2.62103	2.62103	2.62103	2.62103	2.62103	-9.36142	-11.6584	-20.0867	-2.80357	-11.6405	-8.53808	1.48054e-20	8.81177e-31	1.48334e-84	0.00508624	1.16394e-30	2.13379e-17	2.37593e-19	7.15586e-30	2.34445e-83	0.00877495	6.63134e-30	2.28349e-16	35.5409	58.6174	182.657	-3.37906	58.5458	28.6018	-9.29439	-11.5348	-19.4846	-2.80152	-11.5108	-8.48627
ENSG00000158856	DMTN	0.38482	0.169284	0.473895	-0.215535	0.0890752	0.304611	9.35832	9.35832	9.35832	9.35832	9.35832	9.35832	9.3637	3.89588	10.7451	-4.99109	2.07769	6.87862	1.49908e-20	9.99931e-05	1.86835e-26	6.36547e-07	0.0378274	7.40335e-12	2.40364e-19	0.000178414	6.55174e-26	1.879e-06	0.0480377	4.39208e-11	35.4755	-0.403132	48.3961	5.0787	-5.68751	16.0402	9.29306	3.89061	10.6436	-4.97979	2.07672	6.84964
ENSG00000118046	STK11	0.17471	0.170674	0.328395	-0.00403604	0.153685	0.157721	6.43024	6.43024	6.43024	6.43024	6.43024	6.43024	9.36255	8.64933	16.3836	-0.205859	7.88494	7.83425	1.52255e-20	8.35531e-18	7.8399e-58	0.836916	4.459e-15	6.62782e-15	2.43919e-19	3.51779e-17	6.36662e-57	0.86357	1.35315e-14	5.46723e-14	35.444	28.9135	119.848	-7.2439	22.8671	22.9038	9.29141	8.5946	16.0304	-0.20584	7.8413	7.79139
ENSG00000228261	ITPRIP-AS1	0.598101	1.07312	1.07749	0.47502	0.479391	0.00437083	-3.71897	-3.71897	-3.71897	-3.71897	-3.71897	-3.71897	9.35891	15.9633	15.6457	7.02492	7.02836	0.0620182	1.54214e-20	4.87044e-55	6.52504e-53	2.66913e-12	2.60592e-12	0.950553	2.46848e-19	1.12492e-53	4.66315e-52	1.41611e-11	6.80643e-12	0.961328	35.44	114.17	109.39	17.0834	16.6257	-7.33106	9.29005	15.6256	15.3103	6.99413	6.99749	0.0620126
ENSG00000124120	TTPAL	0.141422	0.0625607	0.0932275	-0.0788612	-0.0481944	0.0306668	2.76789	2.76789	2.76789	2.76789	2.76789	2.76789	9.35902	3.90779	5.67058	-4.90928	-2.9751	1.82617	1.55196e-20	9.5253e-05	1.56642e-08	9.65688e-07	0.00295374	0.0679304	2.48209e-19	0.000170409	2.82537e-08	2.79534e-06	0.00422629	0.097769	35.4205	-0.371828	7.80528	4.6741	-3.41824	-5.65963	9.28938	3.90238	5.65412	-4.8985	-2.97251	1.82547
ENSG00000084733	RAB10	0.0869671	0.148557	0.163126	0.0615903	0.0761593	0.0145691	6.76806	6.76806	6.76806	6.76806	6.76806	6.76806	9.36048	15.224	16.521	6.33408	7.87644	1.46198	1.56301e-20	2.32067e-50	1.5548e-58	2.77857e-10	4.80245e-15	0.143863	2.49762e-19	4.48965e-49	1.28254e-57	1.20266e-09	1.45387e-14	0.19083	35.4236	103.214	121.906	12.5558	22.7955	-6.27443	9.28862	14.9234	16.1306	6.31065	7.83198	1.46156
ENSG00000204610	TRIM15	0.645407	0.582288	0.811378	-0.0631185	0.165971	0.22909	-2.90096	-2.90096	-2.90096	-2.90096	-2.90096	-2.90096	9.35824	7.95899	10.8026	-0.86511	2.25772	3.01112	1.60686e-20	2.49305e-15	1.15816e-26	0.387054	0.0240423	0.00262714	2.56552e-19	9.1213e-15	4.08493e-26	0.447768	0.031214	0.00503035	35.3708	23.3095	48.907	-6.88783	-5.27639	-2.80157	9.28567	7.91397	10.688	-0.864972	2.25645	3.0083
ENSG00000228382	ITPKB-IT1	-0.23134	-0.318852	-0.555094	-0.0875122	-0.323754	-0.236242	1.65743	1.65743	1.65743	1.65743	1.65743	1.65743	-9.35251	-12.046	-20.2353	-3.30407	-12.0536	-8.45665	1.65018e-20	1.12759e-32	1.88133e-85	0.000964587	1.14701e-32	4.33428e-17	2.63246e-19	1.00264e-31	3.03723e-84	0.0018703	7.02842e-32	4.48535e-16	35.3413	62.6796	182.606	-1.83538	62.8882	27.8561	-9.28284	-11.904	-19.59	-3.30066	-11.9026	-8.40348
ENSG00000136878	USP20	0.120392	0.0621203	0.19083	-0.0582721	0.0704371	0.128709	5.44653	5.44653	5.44653	5.44653	5.44653	5.44653	9.35462	4.55529	13.7531	-4.30951	5.23304	9.25508	1.65746e-20	5.44721e-06	9.58549e-42	1.69313e-05	1.7923e-07	4.16675e-20	2.64183e-19	1.08506e-05	5.16272e-41	4.19583e-05	3.57966e-07	5.88408e-19	35.35	2.37186	83.1483	1.95312	5.77586	34.6612	9.28237	4.54678	13.536	-4.30193	5.21968	9.18366
ENSG00000241106	HLA-DOB	-0.179141	-0.268449	-0.445549	-0.0893076	-0.266408	-0.177101	2.0495	2.0495	2.0495	2.0495	2.0495	2.0495	-9.3459	-13.0355	-20.9562	-4.3803	-12.9344	-8.27449	1.84679e-20	9.66452e-38	1.40141e-90	1.23096e-05	3.74786e-37	2.01958e-16	2.94112e-19	1.09264e-36	2.54635e-89	3.10319e-05	2.70928e-36	1.94957e-15	35.2376	74.1922	194.059	2.27354	73.0674	26.3468	-9.27084	-12.841	-20.1823	-4.37203	-12.7356	-8.22091
ENSG00000268170	AC073342.2	0.409464	0.55154	0.202039	0.142075	-0.207426	-0.349501	1.72199	1.72199	1.72199	1.72199	1.72199	1.72199	9.33813	11.7688	4.15577	3.01921	-4.34413	-7.03446	1.84996e-20	2.58068e-31	3.32974e-05	0.00255597	1.44591e-05	2.4799e-12	2.94368e-19	2.14665e-30	5.03041e-05	0.00463343	2.53377e-05	1.55502e-11	35.2476	59.6462	0.445439	-2.73681	1.5744	17.1317	9.27066	11.64	4.14966	3.01664	-4.33677	-7.00443
ENSG00000092200	RPGRIP1	-0.177795	-0.297378	-0.545791	-0.119583	-0.367996	-0.248413	2.14481	2.14481	2.14481	2.14481	2.14481	2.14481	-9.34331	-14.6178	-26.0063	-5.90217	-17.972	-11.6804	1.85208e-20	1.02125e-46	9.47676e-134	4.0306e-09	2.57593e-68	8.71462e-31	2.94456e-19	1.68484e-45	4.30895e-132	1.53712e-08	5.80015e-67	3.173e-29	35.2284	94.6192	292.147	9.97125	144.183	58.9034	-9.27054	-14.3529	-24.6117	-5.88293	-17.4666	-11.5357
ENSG00000167186	COQ7	0.127841	0.233975	0.214579	0.106134	0.0867388	-0.0193957	2.74911	2.74911	2.74911	2.74911	2.74911	2.74911	9.3389	16.105	14.3674	7.28285	5.90232	-1.27228	1.8707e-20	5.12652e-56	2.74697e-45	4.20604e-13	4.00998e-09	0.203378	2.97165e-19	1.23403e-54	1.61894e-44	2.45655e-12	8.87106e-09	0.258902	35.2435	116.107	91.4722	18.891	9.46297	-6.51179	9.26947	15.7685	14.1228	7.24876	5.88378	-1.27199
ENSG00000132470	ITGB4	0.335985	0.113218	-0.34105	-0.222767	-0.677035	-0.454268	1.56994	1.56994	1.56994	1.56994	1.56994	1.56994	9.34001	2.95218	-8.61249	-5.81492	-17.4318	-11.2677	1.89531e-20	0.00318149	1.1933e-17	6.7708e-09	1.39818e-64	8.31751e-29	3.00821e-19	0.00487571	3.11636e-17	2.51239e-08	2.67474e-63	2.5965e-27	35.201	-3.61178	28.4061	9.46631	135.731	54.4289	9.26808	2.94964	-8.55358	-5.79651	-16.9688	-11.1367
ENSG00000228541	AC093159.1	0.467821	0.550536	0.94264	0.0827153	0.474819	0.392104	-0.289456	-0.289456	-0.289456	-0.289456	-0.289456	-0.289456	9.3418	10.2378	16.9513	1.5537	8.8056	7.00553	1.93096e-20	3.63411e-24	2.49373e-61	0.120376	2.31835e-18	3.1174e-12	3.06221e-19	2.14044e-23	2.21738e-60	0.15934	8.22165e-18	1.92463e-11	35.2004	43.3575	127.782	-6.0353	30.3382	16.9182	9.26609	10.141	16.5233	1.5532	8.74062	6.97233
ENSG00000101460	MAP1LC3A	-0.179947	-0.299298	-0.444767	-0.119351	-0.26482	-0.145469	3.2908	3.2908	3.2908	3.2908	3.2908	3.2908	-9.33427	-14.5797	-21.1412	-5.85462	-12.9436	-6.8609	2.02182e-20	1.76933e-46	3.8618e-92	5.3556e-09	3.19285e-37	8.45805e-12	3.2036e-19	2.9012e-45	7.2477e-91	2.01668e-08	2.31787e-36	4.98011e-11	35.1454	94.0759	197.781	9.69451	73.2318	15.9235	-9.26118	-14.3148	-20.359	-5.83573	-12.7481	-6.83057
ENSG00000168807	SNTB2	0.167665	0.224344	0.305506	0.0566782	0.13784	0.0811622	3.13378	3.13378	3.13378	3.13378	3.13378	3.13378	9.32664	11.7455	15.5695	2.95689	7.14947	4.05452	2.06976e-20	3.41893e-31	1.10251e-52	0.00313242	1.09648e-12	5.15493e-05	3.2768e-19	2.83266e-30	7.82859e-52	0.00560234	2.92352e-12	0.000128743	35.1758	59.4618	108.51	-2.93005	17.4829	0.841964	9.25868	11.616	15.2762	2.95444	7.11782	4.04849
ENSG00000058668	ATP2B4	0.131476	0.0994929	0.0791444	-0.0319828	-0.0523313	-0.0203485	4.92656	4.92656	4.92656	4.92656	4.92656	4.92656	9.32679	6.6622	5.20276	-2.15398	-3.53604	-1.32972	2.12172e-20	3.20865e-11	2.09765e-07	0.0313271	0.000412774	0.183719	3.35623e-19	9.15008e-11	3.59097e-07	0.0468798	0.000640566	0.236871	35.1149	14.0341	5.29683	-4.95607	-1.60342	-6.4436	9.25603	6.63666	5.19047	-2.15289	-3.53178	-1.32939
ENSG00000197530	MIB2	-0.131284	-0.212257	-0.245638	-0.0809739	-0.114355	-0.033381	4.57722	4.57722	4.57722	4.57722	4.57722	4.57722	-9.32077	-14.2323	-16.1537	-5.43509	-7.69165	-2.16849	2.20969e-20	1.55257e-44	2.18371e-56	5.93548e-08	1.98229e-14	0.0302032	3.49246e-19	2.3722e-43	1.70707e-55	1.97123e-07	5.81496e-14	0.0470495	35.1142	89.9914	116.942	7.3599	21.4189	-4.99181	-9.25169	-14.0003	-15.8223	-5.42073	-7.65177	-2.16741
ENSG00000182795	C1orf116	0.428076	0.436628	0.78865	0.00855143	0.360574	0.352022	-0.560331	-0.560331	-0.560331	-0.560331	-0.560331	-0.560331	9.31626	8.91596	15.5227	0.174074	7.22819	6.7974	2.29692e-20	8.1669e-19	2.54242e-52	0.86182	6.26609e-13	1.29341e-11	3.62728e-19	3.63008e-18	1.78844e-51	0.884853	1.69254e-12	7.44108e-11	35.0334	31.1988	107.447	-7.24993	18.0382	15.5197	9.24755	8.85772	15.2216	0.174058	7.19456	6.76937
ENSG00000165678	GHITM	0.145758	0.306625	0.399663	0.160867	0.253905	0.0930376	7.03306	7.03306	7.03306	7.03306	7.03306	7.03306	9.31746	18.6089	23.9392	9.81139	15.5833	5.53589	2.30112e-20	4.01787e-73	1.06499e-115	2.28849e-22	1.41398e-52	3.38404e-08	3.63087e-19	1.75481e-71	3.27038e-114	3.5839e-21	1.79784e-51	1.29316e-07	35.0383	155.045	252.165	39.8337	108.41	7.84532	9.24736	18.0872	22.8638	9.72809	15.2599	5.52031
ENSG00000180644	PRF1	-0.215349	-0.292484	-0.153846	-0.0771354	0.0615023	0.138638	5.76323	5.76323	5.76323	5.76323	5.76323	5.76323	-9.31046	-11.9362	-6.17338	-3.17556	2.54492	5.55335	2.48352e-20	4.28275e-32	7.61333e-10	0.0015119	0.0109843	3.0696e-08	3.9154e-19	3.6981e-31	1.46104e-09	0.00284429	0.014819	1.17781e-07	34.9525	61.3726	10.7524	-2.24884	-4.60002	7.94863	-9.2392	-11.7922	-6.15279	-3.17239	2.5432	5.53742
ENSG00000157734	SNX22	0.243473	0.0486729	0.324558	-0.1948	0.0810852	0.275885	4.13414	4.13414	4.13414	4.13414	4.13414	4.13414	9.30981	1.75052	11.4175	-7.04869	2.93563	9.64376	2.48687e-20	0.0801344	1.42096e-29	2.26783e-12	0.00335605	1.13824e-21	3.91739e-19	0.101668	5.45657e-29	1.21623e-11	0.0047776	1.84391e-20	34.9526	-6.42737	55.4665	17.245	-3.52969	38.2166	9.23905	1.74991	11.293	-7.01694	2.93309	9.56351
ENSG00000257878	AC007298.2	-0.171118	-0.345645	-0.596333	-0.174527	-0.425216	-0.250688	3.75	3.75	3.75	3.75	3.75	3.75	-9.30832	-17.6221	-29.6999	-9.00326	-21.9186	-12.4767	2.59582e-20	5.53928e-66	1.25289e-168	4.06194e-19	4.8346e-98	9.21121e-35	4.08559e-19	1.93453e-64	1.09187e-166	4.50808e-18	2.9357e-96	4.73748e-33	34.906	138.345	369.787	32.4588	211.747	67.9059	-9.23446	-17.1573	-27.6789	-8.93527	-21.0145	-12.2986
ENSG00000163162	RNF149	0.13022	0.0754168	0.028009	-0.0548032	-0.102211	-0.0474078	9.04867	9.04867	9.04867	9.04867	9.04867	9.04867	9.30097	5.1155	1.87692	-3.74412	-7.03159	-3.16454	2.7047e-20	3.33656e-07	0.0606326	0.000184724	2.56436e-12	0.00157029	4.25341e-19	7.3185e-07	0.0722052	0.000396991	6.70531e-12	0.00311739	34.8707	5.04774	-6.41206	-0.305235	16.6282	-2.35369	9.23006	5.10337	1.87617	-3.73904	-6.99974	-3.16137
ENSG00000210184	MT-TS2	-0.534195	-0.869971	-0.795384	-0.335776	-0.261189	0.0745869	-1.79465	-1.79465	-1.79465	-1.79465	-1.79465	-1.79465	-9.27896	-14.2565	-12.6402	-5.48514	-4.21956	1.16326	3.222e-20	1.12576e-44	1.05623e-35	4.48881e-08	2.52414e-05	0.244821	5.06269e-19	1.72708e-43	4.84586e-35	1.51619e-07	4.34398e-05	0.304675	34.6988	90.117	69.5324	7.62781	1.03735	-6.6415	-9.2113	-14.0231	-12.4724	-5.47046	-4.21263	1.16302
ENSG00000241990	PRR34-AS1	0.226482	0.442953	0.633052	0.216471	0.406571	0.190099	2.94647	2.94647	2.94647	2.94647	2.94647	2.94647	9.27966	17.0409	23.6783	8.32705	15.537	6.99657	3.25431e-20	3.4395e-62	1.14284e-113	1.27737e-16	2.82352e-52	3.27047e-12	5.10919e-19	1.04596e-60	3.36138e-112	1.08605e-15	3.5457e-51	2.01319e-11	34.7016	130.135	247.483	26.8326	107.857	16.8564	9.21023	16.6423	22.6588	8.27567	15.2147	6.96558
ENSG00000159733	ZFYVE28	-0.165325	-0.183989	-0.14735	-0.0186633	0.017975	0.0366383	1.9811	1.9811	1.9811	1.9811	1.9811	1.9811	-9.27622	-9.71105	-7.53938	-0.982539	0.934267	1.83504	3.35673e-20	5.83687e-22	6.34261e-14	0.32592	0.350248	0.0666075	5.26559e-19	3.08546e-21	1.43934e-13	0.385759	0.387076	0.0960119	34.6513	38.3507	19.9555	-6.78552	-7.38413	-5.6309	-9.2069	-9.63237	-7.50081	-0.982366	0.934109	1.83431
ENSG00000135916	ITM2C	-0.20812	-0.467085	-0.596185	-0.258965	-0.388066	-0.129101	4.13843	4.13843	4.13843	4.13843	4.13843	4.13843	-9.27463	-19.6464	-24.5644	-10.9204	-16.3693	-5.26095	3.39931e-20	7.15706e-81	1.87972e-121	3.19555e-27	1.33573e-57	1.54087e-07	5.32794e-19	3.8603e-79	6.48057e-120	9.03199e-26	2.03593e-56	5.39633e-07	34.6556	172.695	264.977	50.8645	119.968	6.39292	-9.20555	-19.0455	-23.435	-10.8068	-15.9972	-5.24761
ENSG00000203999	LINC01270	0.290218	0.249056	-0.0344745	-0.0411616	-0.324692	-0.28353	2.63735	2.63735	2.63735	2.63735	2.63735	2.63735	9.27057	7.42335	-0.996217	-1.23447	-9.66259	-8.11857	3.58604e-20	1.49463e-13	0.319228	0.217133	9.64025e-22	7.06092e-16	5.61594e-19	4.94549e-13	0.347752	0.269239	3.94324e-21	6.44279e-15	34.5805	19.2955	-7.64203	-6.49103	38.0005	25.1156	9.1998	7.38764	-0.996046	-1.23419	-9.58069	-8.06946
ENSG00000170860	LSM3	-0.13067	-0.0209091	0.00330581	0.109761	0.133976	0.0242149	5.67246	5.67246	5.67246	5.67246	5.67246	5.67246	-9.26356	-1.4051	0.218739	7.37255	9.04206	1.58037	3.66407e-20	0.16009	0.826867	2.15934e-13	2.70982e-19	0.114129	5.73336e-19	0.193565	0.841121	1.29657e-12	1.00235e-18	0.155533	34.6426	-7.00147	-8.16987	19.5575	32.4837	-6.10105	-9.19749	-1.40477	0.218721	7.33854	8.97991	1.5799
ENSG00000280721	LINC01943	0.336216	0.303632	0.722009	-0.0325844	0.385793	0.418378	0.578676	0.578676	0.578676	0.578676	0.578676	0.578676	9.26234	7.84021	17.9285	-0.836874	9.7325	10.1544	3.71531e-20	6.1346e-15	2.0408e-68	0.402731	4.76104e-22	7.89712e-24	5.80871e-19	2.19498e-14	2.16307e-67	0.463161	1.97275e-21	1.53253e-22	34.5592	22.4142	144.262	-6.91922	38.7353	43.1551	9.196	7.80115	17.4798	-0.836753	9.65328	10.0649
ENSG00000285906	AC083855.2	0.36353	0.984571	0.966463	0.621042	0.602933	-0.0181085	0.184821	0.184821	0.184821	0.184821	0.184821	0.184821	9.25971	23.5692	22.2871	14.7851	14.1024	-0.408024	3.7929e-20	4.66406e-113	6.30541e-102	9.04771e-48	9.98393e-44	0.683286	5.92511e-19	5.32099e-111	1.48738e-100	2.66116e-45	9.17664e-43	0.73473	34.528	245.833	220.894	97.6092	88.2222	-7.22172	9.19378	22.5968	21.435	14.52	13.8674	-0.407983
ENSG00000240583	AQP1	0.348266	0.252768	0.427247	-0.0954976	0.0789811	0.174479	1.94237	1.94237	1.94237	1.94237	1.94237	1.94237	9.26161	6.27119	10.237	-2.37366	1.93922	4.11796	3.83014e-20	4.10405e-10	3.41466e-24	0.0176795	0.0525757	3.9334e-05	5.97832e-19	1.0955e-09	1.10976e-23	0.0277102	0.0655898	9.97337e-05	34.5142	11.549	43.2375	-4.45273	-5.93199	1.12391	9.19272	6.25002	10.1471	-2.37226	1.93839	4.11136
ENSG00000166145	SPINT1	-0.188418	-0.328531	-0.559556	-0.140113	-0.371138	-0.231025	2.86044	2.86044	2.86044	2.86044	2.86044	2.86044	-9.26248	-15.2164	-25.2637	-6.49872	-17.0948	-10.2677	3.84291e-20	2.57308e-50	8.55822e-127	9.5883e-11	2.56805e-62	2.73533e-24	5.99329e-19	4.96266e-49	3.37736e-125	4.34916e-10	4.57774e-61	5.54848e-23	34.5133	102.938	277.681	13.5942	130.621	44.1715	-9.19237	-14.9165	-23.9532	-6.4733	-16.6598	-10.1687
ENSG00000277443	MARCKS	0.201253	0.267475	0.221163	0.0662215	0.0199096	-0.0463119	7.4793	7.4793	7.4793	7.4793	7.4793	7.4793	9.26131	11.668	9.51719	2.90773	0.880196	-1.9846	3.86436e-20	8.87848e-31	3.59242e-21	0.00366928	0.378829	0.0472872	6.02175e-19	7.20382e-30	1.06511e-20	0.00648854	0.416146	0.0704945	34.5285	58.4129	36.3648	-3.06393	-7.45287	-5.37196	9.19177	11.5341	9.44388	2.90528	0.880056	-1.98372
ENSG00000061918	GUCY1B1	0.262909	0.505399	0.680354	0.24249	0.417446	0.174956	2.65459	2.65459	2.65459	2.65459	2.65459	2.65459	9.25724	16.6978	21.8442	8.02812	13.7097	5.53586	4.02258e-20	7.96093e-60	6.36796e-98	1.44869e-15	1.98913e-41	3.39094e-08	6.26311e-19	2.2267e-58	1.37782e-96	1.10271e-14	1.67083e-40	1.29554e-07	34.4701	124.522	211.243	24.4392	82.8853	7.8692	9.18745	16.3131	21.0014	7.98124	13.4823	5.51995
ENSG00000111144	LTA4H	0.116273	0.264725	0.226476	0.148452	0.110203	-0.0382495	7.44867	7.44867	7.44867	7.44867	7.44867	7.44867	9.25489	19.8678	16.7436	11.3192	8.46377	-2.84863	4.23035e-20	3.18586e-82	5.17838e-60	4.79568e-29	4.21262e-17	0.00442455	6.58116e-19	1.77954e-80	4.43282e-59	1.68108e-27	1.408e-16	0.00811692	34.4305	175.16	124.662	54.9366	27.4516	-3.27907	9.18203	19.2078	16.3394	11.1856	8.40682	-2.84619
ENSG00000128578	STRIP2	0.403916	0.506187	0.721486	0.102272	0.31757	0.215298	-0.897742	-0.897742	-0.897742	-0.897742	-0.897742	-0.897742	9.24349	10.9933	15.1748	2.20108	6.72532	4.4086	4.40376e-20	1.4408e-27	6.01679e-50	0.0278106	2.1135e-11	1.08044e-05	6.84528e-19	9.96383e-27	3.99788e-49	0.0420083	5.28417e-11	2.96216e-05	34.4087	51.2192	102.776	-4.8746	14.5869	2.3235	9.17771	10.8797	14.8597	2.19995	6.69796	4.40042
ENSG00000286602	AC021660.4	0.570055	0.606171	0.931639	0.0361157	0.361584	0.325468	-2.02574	-2.02574	-2.02574	-2.02574	-2.02574	-2.02574	9.24148	9.26003	13.8087	0.55086	5.45965	4.7433	4.58177e-20	3.82294e-20	4.77455e-42	0.581773	5.1902e-08	2.20877e-06	7.11611e-19	1.82601e-19	2.59083e-41	0.635337	1.07104e-07	6.67276e-06	34.3531	34.2234	84.0301	-7.11647	6.98296	3.84692	9.17344	9.19293	13.5871	0.550797	5.44467	4.73332
ENSG00000106028	SSBP1	-0.100667	-0.0259474	0.038312	0.0747199	0.138979	0.0642594	5.3359	5.3359	5.3359	5.3359	5.3359	5.3359	-9.23749	-2.25609	3.27772	6.50532	12.1486	5.43463	4.74182e-20	0.0241368	0.00105835	9.12057e-11	3.79766e-33	5.95483e-08	7.35862e-19	0.033051	0.00145132	4.148e-10	2.37341e-32	2.19964e-07	34.3615	-5.43839	-2.82483	13.6442	64.1156	7.30171	-9.16974	-2.25494	3.27454	6.48085	11.9945	5.42015
ENSG00000185112	FAM43A	-0.146887	-0.207913	-0.417265	-0.0610264	-0.270378	-0.209352	3.73237	3.73237	3.73237	3.73237	3.73237	3.73237	-9.2374	-12.3391	-24.2305	-3.63037	-16.0562	-12.0085	4.78734e-20	3.90941e-34	3.0978e-118	0.000288089	1.4932e-55	2.01012e-32	7.42313e-19	3.72611e-33	9.96804e-117	0.000603158	2.11498e-54	8.19013e-31	34.3065	66.0516	257.613	-0.720922	115.193	62.6591	-9.16871	-12.1813	-23.1174	-3.62578	-15.7008	-11.8557
ENSG00000163875	MEAF6	-0.109553	-0.0817835	-0.146779	0.0277696	-0.0372261	-0.0649958	4.54989	4.54989	4.54989	4.54989	4.54989	4.54989	-9.22721	-6.5069	-11.4541	2.21239	-2.97157	-5.01213	5.1868e-20	8.95123e-11	9.02038e-30	0.0270182	0.00298743	5.70994e-07	8.03591e-19	2.49257e-10	3.48378e-29	0.0409526	0.00427242	1.86087e-06	34.2633	13.028	55.9927	-4.83859	-3.4385	5.1285	-9.16006	-6.48368	-11.3329	2.21125	-2.96903	-5.00078
ENSG00000187775	DNAH17	0.462636	0.0320323	0.233625	-0.430604	-0.229011	0.201592	-0.346307	-0.346307	-0.346307	-0.346307	-0.346307	-0.346307	9.21543	0.600148	4.21085	-8.00668	-4.18428	3.54767	5.6405e-20	0.548451	2.61687e-05	1.67128e-15	2.94485e-05	0.000394739	8.73164e-19	0.593021	3.97964e-05	1.26498e-14	5.03486e-05	0.000861316	34.1667	-7.80763	0.665718	24.3114	0.89354	-1.05665	9.15101	0.600083	4.20448	-7.96358	-4.17769	3.54358
ENSG00000117133	RPF1	-0.103211	-0.0516549	-0.0249282	0.0515559	0.0782827	0.0267268	5.00981	5.00981	5.00981	5.00981	5.00981	5.00981	-9.21708	-4.36266	-2.06844	4.36337	6.64773	2.19437	5.72509e-20	1.32861e-05	0.038684	1.32648e-05	3.55783e-11	0.02829	8.85531e-19	2.568e-05	0.0469012	3.33017e-05	8.79252e-11	0.0443554	34.1703	1.503	-6.04252	2.17421	14.0642	-4.93694	-9.1494	-4.35534	-2.06753	4.35569	6.62141	2.19324
ENSG00000106789	CORO2A	0.144177	0.228241	0.199925	0.084064	0.055748	-0.028316	3.12777	3.12777	3.12777	3.12777	3.12777	3.12777	9.21714	13.6366	11.6123	5.06023	3.34001	-1.6339	5.82023e-20	4.42914e-41	1.67473e-30	4.46324e-07	0.000848958	0.102394	8.99507e-19	5.83036e-40	6.61736e-30	1.34318e-06	0.00127724	0.141517	34.1039	81.7816	57.564	5.432	-2.25289	-5.96961	9.14762	13.4231	11.4794	5.04806	3.33632	-1.63336
ENSG00000101400	SNTA1	-0.178347	-0.338339	-0.318173	-0.159992	-0.139826	0.0201654	2.06371	2.06371	2.06371	2.06371	2.06371	2.06371	-9.20849	-16.4004	-14.9217	-7.72385	-6.6651	0.925116	6.1107e-20	5.56319e-58	1.27008e-48	1.5449e-14	3.16213e-11	0.354984	9.43624e-19	1.45649e-56	8.14863e-48	1.04948e-13	7.83828e-11	0.421431	34.0733	120.537	99.0546	22.1258	14.1929	-6.88309	-9.14235	-16.0517	-14.654	-7.68376	-6.63882	0.924966
ENSG00000142227	EMP3	-0.159356	-0.225534	-0.107023	-0.066178	0.0523332	0.118511	7.40665	7.40665	7.40665	7.40665	7.40665	7.40665	-9.20749	-12.3746	-5.7959	-3.63455	2.89382	6.34539	6.12963e-20	2.33656e-34	7.47435e-09	0.000283236	0.00383389	2.56013e-10	9.45771e-19	2.25672e-33	1.37078e-08	0.000593657	0.00542218	1.25992e-09	34.1277	66.7634	8.50865	-0.718929	-3.67865	12.5852	-9.14202	-12.2232	-5.7799	-3.63017	2.89151	6.32331
ENSG00000144320	LNPK	0.1457	0.243022	0.276605	0.0973222	0.130906	0.0335834	2.64327	2.64327	2.64327	2.64327	2.64327	2.64327	9.21019	14.4351	15.9923	5.8011	7.74183	1.91524	6.20161e-20	1.2552e-45	4.0828e-55	7.34441e-09	1.37199e-14	0.055567	9.56094e-19	1.98888e-44	3.07296e-54	2.71081e-08	4.05819e-14	0.0815576	34.036	92.171	113.751	9.38628	21.7755	-5.47724	9.14076	14.1779	15.6369	5.78285	7.69894	1.91442
ENSG00000168116	KIAA1586	0.237785	0.617511	0.831155	0.379726	0.59337	0.213644	2.52708	2.52708	2.52708	2.52708	2.52708	2.52708	9.20765	22.5072	29.4533	13.8272	21.4055	7.43011	6.28382e-20	2.12712e-103	4.1065e-166	4.28861e-42	4.04755e-94	1.4457e-13	9.67976e-19	1.99209e-101	3.42038e-164	6.8999e-40	2.10473e-92	1.04028e-12	34.0361	224.163	368.289	84.7079	203.682	19.9069	9.13933	21.5922	27.4691	13.595	20.5812	7.39206
ENSG00000054277	OPN3	-0.127434	-0.114296	-0.194536	0.0131375	-0.0671023	-0.0802398	3.33859	3.33859	3.33859	3.33859	3.33859	3.33859	-9.20682	-7.75838	-12.8697	0.893925	-4.54817	-5.2428	6.33815e-20	1.17816e-14	6.45612e-37	0.371439	5.64348e-06	1.70038e-07	9.75546e-19	4.15624e-14	3.0451e-36	0.432003	1.01902e-05	5.92629e-07	34.0376	21.783	72.2238	-6.8649	2.46639	6.30777	-9.1384	-7.71838	-12.6931	0.893781	-4.53932	-5.22943
ENSG00000174099	MSRB3	0.173436	0.250165	0.169532	0.0767296	-0.00390398	-0.0806336	2.26406	2.26406	2.26406	2.26406	2.26406	2.26406	9.20162	12.5373	8.26815	3.83799	-0.193071	-3.84912	6.61797e-20	4.3146e-35	2.17221e-16	0.000126885	0.846917	0.000121354	1.01778e-18	4.31781e-34	5.418e-16	0.000279192	0.864179	0.000287089	33.9712	68.3373	25.5701	0.0450981	-7.8042	0.0465581	9.13373	12.3598	8.21217	3.83243	-0.193053	-3.84337
ENSG00000196872	KIAA1211L	-0.236497	-0.335211	-0.481057	-0.0987139	-0.244561	-0.145847	0.96833	0.96833	0.96833	0.96833	0.96833	0.96833	-9.19838	-12.3865	-17.2577	-3.62571	-8.81948	-5.08673	6.79415e-20	3.16944e-34	1.10384e-62	0.000293847	2.05597e-18	3.91747e-07	1.04403e-18	3.03776e-33	1.01459e-61	0.000614461	7.30219e-18	1.30402e-06	33.9448	66.5765	133.052	-0.747001	30.4736	5.51022	-9.13089	-12.1984	-16.7102	-3.62066	-8.75418	-5.07293
ENSG00000138279	ANXA7	0.120869	0.203308	0.316767	0.0824397	0.195898	0.113458	5.27997	5.27997	5.27997	5.27997	5.27997	5.27997	9.19516	14.6965	22.5714	5.97685	14.2534	8.00123	7.03365e-20	3.54759e-47	1.13227e-103	2.56725e-09	1.5609e-44	1.80259e-15	1.07995e-18	5.96248e-46	2.77163e-102	1.00095e-08	1.47799e-43	1.57362e-14	33.9373	95.9181	225.487	10.397	90.0573	24.1878	9.12713	14.4261	21.6213	5.95712	13.9999	7.95422
ENSG00000186827	TNFRSF4	-0.141796	-0.115021	0.0267327	0.0267746	0.168528	0.141754	3.28228	3.28228	3.28228	3.28228	3.28228	3.28228	-9.19891	-6.98006	1.58305	1.64742	10.3395	8.39341	7.09948e-20	3.69672e-12	0.113528	0.0995915	1.38029e-24	7.63628e-17	1.08917e-18	1.11661e-11	0.130963	0.134378	6.25481e-24	7.7158e-16	33.9211	16.1723	-6.87568	-5.89008	44.4595	27.2938	-9.12613	-6.94832	1.58253	1.64684	10.2351	8.33675
ENSG00000137801	THBS1	0.208352	0.225913	0.399622	0.0175611	0.19127	0.173709	3.1088	3.1088	3.1088	3.1088	3.1088	3.1088	9.19534	9.37583	16.2026	0.734988	7.96978	6.98963	7.22924e-20	1.40428e-20	2.45003e-56	0.462412	2.34327e-15	3.4846e-12	1.10817e-18	6.8911e-20	1.9105e-55	0.521755	7.21456e-15	2.1408e-11	33.8913	35.2182	116.635	-6.98099	23.5126	16.7922	9.12416	9.30001	15.8151	0.734881	7.92168	6.95665
ENSG00000104267	CA2	0.306644	0.530053	0.790211	0.223408	0.483567	0.260159	5.0345	5.0345	5.0345	5.0345	5.0345	5.0345	9.19286	14.9695	21.8922	6.35876	13.8142	7.18542	7.24115e-20	7.48232e-49	1.71017e-98	2.37265e-10	5.11763e-42	8.59336e-13	1.10909e-18	1.3517e-47	3.76959e-97	1.03434e-09	4.38481e-41	5.656e-12	33.9081	99.5725	212.267	12.7166	84.242	18.1494	9.12399	14.6899	21.0638	6.33505	13.582	7.15134
ENSG00000151474	FRMD4A	0.357625	0.0985906	0.327455	-0.259034	-0.03017	0.228864	2.35985	2.35985	2.35985	2.35985	2.35985	2.35985	9.18159	2.36585	7.60237	-6.21739	-0.716767	5.22726	7.87603e-20	0.0180525	3.86804e-14	5.79853e-10	0.473577	1.84637e-07	1.20535e-18	0.0251141	8.86555e-14	2.4229e-09	0.510048	6.40311e-07	33.8189	-5.17087	20.4376	11.8486	-7.56049	6.23838	9.11488	2.36454	7.56536	-6.19581	-0.716671	5.21418
ENSG00000104805	NUCB1	0.257731	0.106056	0.340531	-0.151675	0.0828	0.234475	7.18434	7.18434	7.18434	7.18434	7.18434	7.18434	9.18041	3.57829	11.3238	-5.13656	2.82295	7.73815	7.89168e-20	0.000351283	3.76241e-29	2.98397e-07	0.00479092	1.38384e-14	1.20677e-18	0.000594333	1.42847e-28	9.19616e-07	0.00670516	1.10472e-13	33.8488	-1.59071	54.5681	5.80296	-3.87229	22.1913	9.11466	3.57421	11.2071	-5.12446	2.82077	7.69784
ENSG00000006125	AP2B1	0.154543	0.0775158	0.16504	-0.0770272	0.0104966	0.0875238	5.45561	5.45561	5.45561	5.45561	5.45561	5.45561	9.17898	4.35029	9.10336	-4.34157	0.594281	4.79234	8.05456e-20	1.40512e-05	1.55116e-19	1.46401e-05	0.552371	1.73309e-06	1.23067e-18	2.7092e-05	4.32772e-19	3.65739e-05	0.587382	5.31503e-06	33.8149	1.45514	32.6573	2.08348	-7.66353	4.06295	9.11245	4.34306	9.04109	-4.33404	0.594211	4.78229
ENSG00000135776	ABCB10	0.229582	0.706508	0.932878	0.476925	0.703296	0.22637	3.63964	3.63964	3.63964	3.63964	3.63964	3.63964	9.17962	26.7305	34.56	18.0427	26.5352	8.2542	8.0616e-20	8.91003e-141	1.87684e-218	6.47741e-69	1.83504e-138	2.34307e-16	1.23075e-18	1.78428e-138	3.46369e-216	5.80623e-66	5.15564e-136	2.24458e-15	33.7999	309.811	488.659	145.969	305.676	26.1987	9.11235	25.2595	31.5486	17.5452	25.048	8.20308
ENSG00000197067	OR2T32P	0.610054	0.975944	1.34335	0.36589	0.733299	0.367409	-3.89306	-3.89306	-3.89306	-3.89306	-3.89306	-3.89306	9.16858	13.8198	18.5096	5.18174	10.3139	4.98866	8.81321e-20	3.73623e-42	1.84893e-72	2.35114e-07	1.64308e-24	6.44752e-07	1.34441e-18	5.15244e-41	2.17663e-71	7.32868e-07	7.42245e-24	2.08859e-06	33.7027	84.3223	153.345	6.03465	44.3098	5.02318	9.10268	13.6051	18.0029	5.16919	10.2182	4.97731
ENSG00000124562	SNRPC	-0.101459	-0.0194539	0.0561285	0.0820056	0.157588	0.0755824	4.75699	4.75699	4.75699	4.75699	4.75699	4.75699	-9.16396	-1.65844	4.69542	7.02705	13.5413	6.27949	9.33059e-20	0.0973359	2.78201e-06	2.6401e-12	1.65956e-40	3.9279e-10	1.42218e-18	0.121922	4.4813e-06	1.4019e-11	1.35353e-39	1.89005e-09	33.6604	-6.58996	2.80864	17.0968	80.8165	12.1752	-9.09648	-1.65791	4.68629	6.99566	13.3249	6.25687
ENSG00000133935	ERG28	-0.138061	-0.230891	-0.211967	-0.0928294	-0.0739058	0.0189236	3.09208	3.09208	3.09208	3.09208	3.09208	3.09208	-9.15715	-14.4339	-12.9062	-5.78185	-4.57474	1.12901	9.73808e-20	1.00969e-45	3.87839e-37	8.17927e-09	4.97061e-06	0.258989	1.48309e-18	1.60392e-44	1.83989e-36	3.00188e-08	9.0098e-06	0.320126	33.6421	92.7048	72.8796	9.27488	2.57893	-6.68926	-9.09184	-14.1932	-12.733	-5.76472	-4.56602	1.12878
ENSG00000105371	ICAM4	0.315821	0.267306	0.523779	-0.0485146	0.207958	0.256473	4.06261	4.06261	4.06261	4.06261	4.06261	4.06261	9.1565	7.29161	13.9692	-1.32849	5.69514	6.77763	9.9377e-20	3.91564e-13	5.31402e-43	0.184125	1.36087e-08	1.48408e-11	1.51227e-18	1.26234e-12	2.96038e-42	0.232272	2.91468e-08	8.48097e-11	33.6016	18.3483	86.1154	-6.3859	8.27387	15.3721	9.08963	7.25845	13.7469	-1.32816	5.67824	6.74945
ENSG00000100246	DNAL4	-0.118684	-0.203124	-0.314144	-0.0844401	-0.195459	-0.111019	2.99677	2.99677	2.99677	2.99677	2.99677	2.99677	-9.15362	-14.7733	-22.2419	-6.10984	-14.0434	-7.68727	9.97527e-20	9.15775e-48	9.44877e-102	1.12908e-09	2.14278e-43	2.0397e-14	1.51676e-18	1.57718e-46	2.21499e-100	4.58154e-09	1.93921e-42	1.59648e-13	33.6257	97.4514	221.537	11.195	87.7017	21.8323	-9.08922	-14.5192	-21.4161	-6.09	-13.8125	-7.6481
ENSG00000159674	SPON2	-0.205422	-0.338632	-0.277863	-0.13321	-0.0724418	0.060768	4.18437	4.18437	4.18437	4.18437	4.18437	4.18437	-9.15799	-14.2603	-11.4874	-5.65484	-3.07789	2.49867	1.0044e-19	1.43311e-44	7.51704e-30	1.72466e-08	0.00210584	0.0125259	1.52598e-18	2.19325e-43	2.91094e-29	6.11508e-08	0.00305537	0.0210982	33.5705	89.7978	56.1494	8.56117	-3.10159	-4.20945	-9.08847	-14.006	-11.3488	-5.63757	-3.07488	2.49697
ENSG00000169189	NSMCE1	-0.108992	-0.122291	-0.0527663	-0.0132991	0.0562255	0.0695247	5.40031	5.40031	5.40031	5.40031	5.40031	5.40031	-9.15315	-9.74706	-4.1426	-1.06188	4.50717	5.39736	1.01438e-19	4.05834e-22	3.52994e-05	0.28838	6.8345e-06	7.31972e-08	1.5399e-18	2.16598e-21	5.32561e-05	0.346889	1.22666e-05	2.66976e-07	33.5893	38.7267	0.367745	-6.71374	2.2645	7.10037	-9.0874	-9.66963	-4.13627	-1.06168	4.49878	5.38314
ENSG00000135362	PRR5L	-0.143569	-0.245549	-0.295938	-0.10198	-0.152369	-0.0503894	3.05791	3.05791	3.05791	3.05791	3.05791	3.05791	-9.15474	-14.7438	-17.3433	-6.14895	-9.13822	-2.91716	1.02615e-19	1.92427e-47	5.2666e-64	8.94556e-10	1.2121e-19	0.00356165	1.55651e-18	3.27508e-46	5.02476e-63	3.67586e-09	4.53428e-19	0.00665125	33.544	96.3218	134.064	11.4257	33.2254	-3.07671	-9.08614	-14.4682	-16.8907	-6.12717	-9.06801	-2.91458
ENSG00000152256	PDK1	0.118199	0.188131	0.206676	0.0699316	0.0884765	0.0185449	3.71243	3.71243	3.71243	3.71243	3.71243	3.71243	9.14826	13.731	14.7553	5.12009	6.46648	1.30903	1.07073e-19	1.26288e-41	1.43979e-47	3.26055e-07	1.18017e-10	0.190634	1.62281e-18	1.69803e-40	8.95657e-47	1.00043e-06	2.83254e-10	0.244597	33.5088	83.0866	96.4875	5.72258	12.8942	-6.4646	9.08152	13.5157	14.4881	5.10773	6.44186	1.30871
ENSG00000080298	RFX3	0.138072	0.159588	0.140339	0.0215169	0.00226749	-0.0192494	2.43283	2.43283	2.43283	2.43283	2.43283	2.43283	9.14506	9.94951	8.48886	1.33505	0.139195	-1.13824	1.08337e-19	5.70993e-23	3.25225e-17	0.181964	0.889305	0.255115	1.64066e-18	3.1753e-22	8.35545e-17	0.229916	0.902295	0.315878	33.5196	40.6679	27.4104	-6.38725	-7.82071	-6.67167	9.08024	9.86834	8.43713	1.33473	0.139183	-1.13801
ENSG00000105607	GCDH	0.136303	0.092504	0.224224	-0.0437986	0.0879213	0.13172	3.64711	3.64711	3.64711	3.64711	3.64711	3.64711	9.14603	5.84865	13.8596	-2.77916	5.56745	8.05361	1.09551e-19	5.50788e-09	2.44568e-42	0.00548657	2.83239e-08	1.18224e-15	1.65771e-18	1.36386e-08	1.33791e-41	0.00940355	5.93927e-08	1.05222e-14	33.4863	9.01867	84.5635	-3.42314	7.56422	24.6009	9.07903	5.83105	13.636	-2.77699	5.55149	8.00629
ENSG00000134243	SORT1	0.165803	0.161834	0.202703	-0.00396947	0.0369	0.0408695	4.27398	4.27398	4.27398	4.27398	4.27398	4.27398	9.13972	8.46496	10.4167	-0.207591	1.93035	2.069	1.1516e-19	4.00625e-17	5.78473e-25	0.835563	0.053664	0.0386381	1.74119e-18	1.62599e-16	1.92661e-24	0.862269	0.0668633	0.0587822	33.4611	27.3793	45.0474	-7.25418	-5.98297	-5.20308	9.07359	8.41272	10.319	-0.207572	1.92954	2.06802
ENSG00000171703	TCEA2	-0.138341	-0.236362	-0.218501	-0.0980213	-0.0801603	0.0178611	3.13318	3.13318	3.13318	3.13318	3.13318	3.13318	-9.13693	-14.7244	-13.261	-6.07585	-4.93849	1.06055	1.15304e-19	1.75754e-47	4.41803e-39	1.3911e-09	8.31331e-07	0.288982	1.74197e-18	3.00217e-46	2.20538e-38	5.59651e-09	1.59083e-06	0.352045	33.4842	96.8237	77.3796	10.9919	4.29223	-6.7682	-9.07345	-14.4744	-13.0777	-6.05651	-4.92786	1.06036
ENSG00000162032	SPSB3	0.161613	0.225358	0.425931	0.0637448	0.264318	0.200573	7.16541	7.16541	7.16541	7.16541	7.16541	7.16541	9.13562	12.0417	22.41	3.43102	14.3226	10.523	1.19249e-19	1.21715e-32	5.38697e-103	0.000609887	5.61258e-45	1.97825e-25	1.80012e-18	1.07819e-31	1.30006e-101	0.00122055	5.42079e-44	4.45971e-24	33.415	62.6423	222.452	-1.41687	90.9841	46.7433	9.06979	11.8977	21.5492	3.42718	14.0724	10.4215
ENSG00000149150	SLC43A1	0.221342	0.195871	0.428589	-0.025471	0.207247	0.232718	3.14291	3.14291	3.14291	3.14291	3.14291	3.14291	9.13421	7.5802	16.1351	-0.987906	7.99731	8.64902	1.20934e-19	4.58307e-14	3.24346e-56	0.323283	1.84013e-15	8.58318e-18	1.82409e-18	1.56744e-13	2.51877e-55	0.383121	5.7009e-15	9.5434e-17	33.3952	20.4485	116.195	-6.77589	23.7528	29.4463	9.06826	7.54328	15.7974	-0.987733	7.95167	8.59151
ENSG00000117143	UAP1	-0.140267	-0.197542	-0.298729	-0.0572753	-0.158462	-0.101187	2.64284	2.64284	2.64284	2.64284	2.64284	2.64284	-9.1304	-12.1086	-17.785	-3.49375	-9.5762	-5.89062	1.23421e-19	5.42084e-33	2.2829e-67	0.000483424	2.09518e-21	4.29468e-09	1.86012e-18	4.90822e-32	2.36247e-66	0.000980179	8.45983e-21	1.83901e-08	33.3997	63.5516	142.203	-1.21179	37.2846	9.86256	-9.06604	-11.965	-17.3416	-3.48978	-9.50018	-5.87242
ENSG00000103642	LACTB	0.120196	0.181091	0.209864	0.060895	0.0896681	0.0287731	4.66678	4.66678	4.66678	4.66678	4.66678	4.66678	9.12832	12.9758	14.7511	4.3869	6.47599	2.00897	1.28178e-19	1.76535e-37	1.43256e-47	1.19218e-05	1.10875e-10	0.0446361	1.93026e-18	1.96517e-36	8.91457e-47	3.00987e-05	2.66622e-10	0.0669773	33.3418	73.6657	96.4762	2.28249	12.9527	-5.31411	9.06192	12.7943	14.4885	4.37901	6.45133	2.00807
ENSG00000100330	MTMR3	0.151145	0.00678118	-0.108254	-0.144364	-0.259399	-0.115035	5.65494	5.65494	5.65494	5.65494	5.65494	5.65494	9.12783	0.387882	-6.09589	-8.29143	-14.968	-6.42662	1.28743e-19	0.698132	1.23022e-09	1.71405e-16	8.74271e-49	1.52875e-10	1.93722e-18	0.733186	2.33775e-09	1.43529e-15	9.6467e-48	7.70267e-10	33.3514	-7.89437	10.2749	26.5401	99.8144	13.0891	9.06144	0.387844	-6.07625	-8.24056	-14.6793	-6.40248
ENSG00000133321	PLAAT4	-0.122984	-0.0194627	0.16723	0.103521	0.290214	0.186693	6.82158	6.82158	6.82158	6.82158	6.82158	6.82158	-9.12549	-1.36854	11.5941	7.32593	20.6656	12.883	1.32208e-19	0.171248	2.05827e-30	3.09475e-13	2.36694e-88	6.36674e-37	1.98776e-18	0.206045	8.11582e-30	1.82963e-12	9.92321e-87	4.02173e-35	33.3165	-7.028	57.4058	19.1892	190.269	72.9054	-9.05854	-1.3682	11.4615	7.29021	19.9271	12.6942
ENSG00000109332	UBE2D3	0.142828	0.259043	0.321266	0.116214	0.178438	0.0622239	9.18205	9.18205	9.18205	9.18205	9.18205	9.18205	9.1215	15.6899	19.1989	7.06699	10.9282	3.6917	1.35147e-19	2.26605e-53	1.32636e-77	1.98163e-12	2.91001e-27	0.000226932	2.03033e-18	4.90301e-52	1.79234e-76	1.07006e-11	1.45764e-26	0.000514114	33.3187	110.137	165.385	17.379	50.6173	-0.566523	9.05614	15.3789	18.6474	7.03577	10.8154	3.68698
ENSG00000068878	PSME4	0.138978	0.154459	0.353569	0.0154815	0.214591	0.199109	4.34083	4.34083	4.34083	4.34083	4.34083	4.34083	9.11839	9.65754	21.7693	0.966772	13.3994	12.0506	1.38894e-19	9.93993e-22	7.47817e-97	0.333742	1.00527e-39	1.26955e-32	2.08497e-18	5.20037e-21	1.57108e-95	0.393607	7.99461e-39	5.27552e-31	33.2642	37.8613	210.806	-6.81401	79.0924	63.1949	9.05316	9.57752	20.884	0.966604	13.1897	11.8941
ENSG00000132205	EMILIN2	0.119952	0.142071	0.201493	0.022119	0.0815408	0.0594218	5.27504	5.27504	5.27504	5.27504	5.27504	5.27504	9.11843	10.1913	14.204	1.60102	5.92731	4.18106	1.42354e-19	5.5588e-24	2.70773e-44	0.109489	3.46783e-09	2.99348e-05	2.1352e-18	3.25066e-23	1.5573e-43	0.146327	7.70883e-09	7.73179e-05	33.2358	42.9326	88.9802	-5.98216	9.60072	1.35769	9.05047	10.0994	13.9607	1.60049	5.90776	4.17396
ENSG00000110651	CD81	-0.169703	-0.341406	-0.320914	-0.171703	-0.151211	0.0204923	4.87285	4.87285	4.87285	4.87285	4.87285	4.87285	-9.11396	-17.4056	-16.1016	-8.76105	-7.73523	1.01501	1.44512e-19	1.16182e-64	5.96984e-56	3.26123e-18	1.42414e-14	0.31019	2.16585e-18	3.91238e-63	4.59993e-55	3.29696e-17	4.2065e-14	0.374464	33.2399	135.976	115.921	30.4362	21.7327	-6.82355	-9.04883	-16.9796	-15.7589	-8.70199	-7.69417	1.01482
ENSG00000125818	PSMF1	0.328757	0.159603	0.355598	-0.169154	0.0268406	0.195995	8.73828	8.73828	8.73828	8.73828	8.73828	8.73828	9.107	4.18004	9.17399	-4.45972	0.712828	5.03916	1.54427e-19	2.99896e-05	8.24308e-20	8.52662e-06	0.476011	4.97046e-07	2.312e-18	5.60432e-05	2.32357e-19	2.19479e-05	0.512327	1.63202e-06	33.1752	0.738183	33.2805	2.59914	-7.58696	5.2593	9.04158	4.17355	9.10994	-4.45152	0.712733	5.02745
ENSG00000140092	FBLN5	-0.216715	-0.313274	-0.373676	-0.0965592	-0.156962	-0.0604023	1.89519	1.89519	1.89519	1.89519	1.89519	1.89519	-9.11117	-12.2576	-14.1552	-3.81489	-6.13406	-2.27142	1.5451e-19	1.11963e-33	5.85985e-44	0.000139338	9.84765e-10	0.0232015	2.312e-18	1.04751e-32	3.33855e-43	0.000304705	2.2513e-09	0.0370248	33.1471	64.9548	88.2018	-0.0167521	10.8551	-4.7136	-9.04152	-12.0952	-13.9056	-3.80934	-6.11186	-2.2701
ENSG00000223298	RNY3P8	0.603696	0.710056	1.19898	0.10636	0.595285	0.488926	-2.65291	-2.65291	-2.65291	-2.65291	-2.65291	-2.65291	9.10253	10.1114	16.5978	1.5101	8.37538	6.64311	1.59937e-19	1.18322e-23	3.52566e-59	0.131128	8.56876e-17	3.67551e-11	2.39131e-18	6.80298e-23	2.95753e-58	0.171963	2.82187e-16	1.99965e-10	33.13	42.2131	123.314	-6.13814	26.7804	14.4913	9.03774	10.025	16.222	1.50967	8.32311	6.6166
ENSG00000210154	MT-TD	-0.42277	-0.610643	-0.554416	-0.187873	-0.131646	0.0562272	-0.811898	-0.811898	-0.811898	-0.811898	-0.811898	-0.811898	-9.09662	-12.325	-10.8201	-3.79599	-2.62505	1.08105	1.69833e-19	4.532e-34	8.97711e-27	0.00015016	0.00871104	0.279771	2.53725e-18	4.3086e-33	3.18359e-26	0.000326965	0.0118884	0.341997	33.0447	65.8482	49.1156	-0.103841	-4.37358	-6.71593	-9.03118	-12.1693	-10.7116	-3.7908	-2.62319	1.08083
ENSG00000164574	GALNT10	0.138623	0.0405111	0.127576	-0.0981119	-0.0110472	0.0870648	4.31006	4.31006	4.31006	4.31006	4.31006	4.31006	9.09575	2.50872	7.7427	-6.09513	-0.687041	5.23184	1.70693e-19	0.0121699	1.3242e-14	1.24201e-09	0.492113	1.80148e-07	2.54808e-18	0.0173366	3.09395e-14	5.0214e-09	0.527807	6.25665e-07	33.0641	-4.82728	21.4762	11.104	-7.5992	6.24192	9.03063	2.50718	7.70347	-6.07472	-0.686951	5.21874
ENSG00000168303	MPLKIP	-0.0894276	-0.0593142	-0.118032	0.0301134	-0.0286047	-0.0587181	3.78808	3.78808	3.78808	3.78808	3.78808	3.78808	-9.09104	-5.7097	-11.1248	2.88657	-2.73596	-5.42367	1.74864e-19	1.23997e-08	3.2502e-28	0.00392302	0.0062574	6.31427e-08	2.60828e-18	2.99593e-08	1.20365e-27	0.00690417	0.00866608	2.32466e-07	33.0853	8.2136	52.5138	-3.14119	-4.11467	7.24801	-9.02798	-5.69414	-11.0146	2.88429	-2.73398	-5.40967
ENSG00000116741	RGS2	-0.188465	-0.243797	-0.573244	-0.0553321	-0.384779	-0.329447	10.4099	10.4099	10.4099	10.4099	10.4099	10.4099	-9.09308	-11.1416	-25.8397	-2.54789	-17.8449	-14.8096	1.76167e-19	2.88497e-28	7.74784e-133	0.0108904	1.52101e-67	7.8621e-48	2.62562e-18	2.07357e-27	3.41558e-131	0.0177644	3.31383e-66	1.3097e-45	33.0303	52.6781	290.155	-4.03656	142.527	97.703	-9.02717	-11.0253	-24.5263	-2.5462	-17.3649	-14.5297
ENSG00000174500	GCSAM	-0.139067	-0.244262	-0.261809	-0.105195	-0.122742	-0.0175473	2.67408	2.67408	2.67408	2.67408	2.67408	2.67408	-9.0919	-14.9966	-15.6406	-6.48128	-7.50462	-1.03434	1.79751e-19	5.55467e-49	6.603e-53	1.07496e-10	8.30022e-14	0.30107	2.67692e-18	1.01417e-47	4.71707e-52	4.85137e-10	2.34564e-13	0.365014	32.9916	99.8078	108.702	13.4852	20.0102	-6.76983	-9.02497	-14.7101	-15.3095	-6.45601	-7.46547	-1.03414
ENSG00000072274	TFRC	0.190041	0.538434	0.760798	0.348393	0.570757	0.222364	3.3741	3.3741	3.3741	3.3741	3.3741	3.3741	9.08489	24.2136	33.3569	15.6756	25.5811	9.60766	1.88753e-19	2.51625e-118	1.49582e-207	3.68874e-53	7.05094e-130	1.58777e-21	2.80877e-18	3.2004e-116	2.30797e-205	1.69358e-50	1.49131e-127	2.53504e-20	32.973	258.384	461.307	110.044	286.338	37.9216	9.01961	23.1263	30.7435	15.3474	24.2474	9.52902
ENSG00000119986	AVPI1	-0.238275	-0.326584	-0.117351	-0.0883088	0.120924	0.209233	0.660816	0.660816	0.660816	0.660816	0.660816	0.660816	-9.0769	-11.6847	-4.03476	-3.13358	4.21059	7.0105	1.95449e-19	6.51849e-31	5.59781e-05	0.00174346	2.62315e-05	2.92932e-12	2.90611e-18	5.33496e-30	8.34075e-05	0.00325018	4.50613e-05	1.81625e-11	32.9352	58.7706	-0.0554954	-2.39535	1.00463	16.9728	-9.01579	-11.5607	-4.02915	-3.13078	4.20393	6.98107
ENSG00000172349	IL16	-0.0898958	-0.207619	-0.387576	-0.117724	-0.297681	-0.179957	7.56478	7.56478	7.56478	7.56478	7.56478	7.56478	-9.07833	-19.8879	-36.6389	-11.3499	-28.8965	-16.9372	2.00481e-19	1.18725e-82	3.74261e-242	3.18145e-29	6.16064e-161	2.46183e-61	2.97858e-18	6.81368e-81	1.00644e-239	1.13855e-27	3.05179e-158	1.05321e-58	32.9021	176.55	537.369	55.3848	355.91	128.501	-9.01301	-19.259	-33.2318	-11.222	-27.0323	-16.5241
ENSG00000254288	AC087672.2	0.240837	0.25593	0.178768	0.0150926	-0.0620695	-0.0771621	1.11911	1.11911	1.11911	1.11911	1.11911	1.11911	9.07557	9.01306	6.06517	0.530868	-2.14878	-2.56878	2.03701e-19	3.48707e-19	1.48551e-09	0.595552	0.0317374	0.0102568	3.02403e-18	1.57828e-18	2.81095e-09	0.648569	0.0406495	0.0175315	32.8702	32.0316	10.1148	-7.11773	-5.50506	-4.01198	9.01126	8.95212	6.04593	0.530808	-2.1477	-2.56705
ENSG00000153563	CD8A	-0.129975	-0.206658	-0.185337	-0.0766834	-0.0553626	0.0213208	5.87735	5.87735	5.87735	5.87735	5.87735	5.87735	-9.07283	-13.5644	-11.9647	-5.12533	-3.7219	1.389	2.21389e-19	1.36865e-40	3.55565e-32	3.18836e-07	0.000201936	0.164953	3.28402e-18	1.7586e-39	1.47556e-31	9.7972e-07	0.000322303	0.215212	32.8148	80.7206	61.4129	5.76293	-0.91526	-6.34585	-9.00213	-13.3392	-11.8078	-5.11196	-3.71658	1.3886
ENSG00000226479	TMEM185B	0.184033	0.143453	-0.105208	-0.0405798	-0.289241	-0.248661	4.4461	4.4461	4.4461	4.4461	4.4461	4.4461	9.05573	6.65764	-4.78416	-1.88767	-13.477	-11.1875	2.41802e-19	3.29332e-11	1.79861e-06	0.0591711	3.46158e-40	1.80407e-28	3.58401e-18	9.38585e-11	2.93083e-06	0.0838227	2.78822e-39	5.45102e-27	32.7335	14.0062	3.22135	-5.49743	80.1691	53.7114	8.99244	6.63282	-4.77483	-1.88692	-13.2699	-11.0675
ENSG00000211752	TRBV27	-0.248226	-0.47511	-0.41843	-0.226884	-0.170204	0.0566797	0.500168	0.500168	0.500168	0.500168	0.500168	0.500168	-9.05568	-16.2477	-13.8058	-7.7488	-5.7182	1.83399	2.44075e-19	6.48961e-57	5.10905e-42	1.28492e-14	1.19135e-08	0.0667625	3.61485e-18	1.62881e-55	2.76836e-41	8.79536e-14	2.56053e-08	0.0962133	32.6869	117.852	83.8892	22.2992	8.4214	-5.62129	-8.99141	-15.8985	-13.5822	-7.70732	-5.70096	1.83327
ENSG00000111906	HDDC2	-0.10835	-0.00847062	0.0450461	0.0998792	0.153396	0.0535167	4.37922	4.37922	4.37922	4.37922	4.37922	4.37922	-9.05692	-0.669031	3.49277	7.93851	12.2104	4.12182	2.46515e-19	0.50353	0.000485508	2.96656e-15	2.03682e-33	3.87251e-05	3.64811e-18	0.549731	0.000681979	2.19248e-14	1.28532e-32	9.82693e-05	32.6925	-7.73469	-2.07854	23.7364	64.5893	1.11445	-8.99032	-0.668945	3.48863	7.89231	12.046	4.11496
ENSG00000123700	KCNJ2	0.220917	0.160325	-0.144831	-0.0605921	-0.365748	-0.305156	5.03155	5.03155	5.03155	5.03155	5.03155	5.03155	9.04938	6.20039	-5.4985	-2.35104	-14.242	-11.4829	2.55012e-19	6.39589e-10	4.14452e-08	0.0187875	1.5494e-44	7.06082e-30	3.7709e-18	1.68764e-09	7.3455e-08	0.0293053	1.46858e-43	2.4166e-28	32.679	11.1106	6.85846	-4.52128	90.104	56.9045	8.98659	6.18035	-5.48458	-2.34972	-14.0004	-11.3543
ENSG00000161888	SPC24	0.383201	0.516722	0.568144	0.133521	0.184943	0.0514226	-0.753421	-0.753421	-0.753421	-0.753421	-0.753421	-0.753421	9.04792	11.7081	12.5397	2.99311	4.06828	1.09849	2.58824e-19	7.93135e-31	8.03588e-35	0.00278875	4.87532e-05	0.272102	3.82425e-18	6.4632e-30	3.60418e-34	0.00502252	8.19914e-05	0.333923	32.6454	58.9181	68.3409	-2.84066	0.400012	-6.7359	8.98496	11.5438	12.3097	2.99011	4.06153	1.09824
ENSG00000258285	TESC-AS1	0.631113	0.135819	0.60237	-0.495294	-0.0287423	0.466552	-2.86193	-2.86193	-2.86193	-2.86193	-2.86193	-2.86193	9.04733	1.83523	7.90565	-6.67711	-0.384163	6.01728	2.59875e-19	0.066569	3.71183e-15	2.91082e-11	0.700886	1.99935e-09	3.83677e-18	0.0854538	8.84786e-15	1.39211e-10	0.728971	8.89734e-09	32.6489	-6.2961	22.734	14.7532	-7.75585	10.6023	8.98452	1.83457	7.86429	-6.65101	-0.384124	5.99786
ENSG00000138172	CALHM2	-0.135928	-0.15887	-0.221197	-0.0229421	-0.085269	-0.0623269	4.34183	4.34183	4.34183	4.34183	4.34183	4.34183	-9.04873	-9.98899	-13.6421	-1.44909	-5.39263	-3.81148	2.62584e-19	4.01328e-23	4.11088e-41	0.147424	7.53038e-08	0.000141162	3.87373e-18	2.25578e-22	2.16517e-40	0.19092	1.53694e-07	0.000330461	32.6341	40.9871	81.7859	-6.21912	6.61355	-0.106347	-8.98338	-9.90366	-13.4286	-1.44869	-5.37803	-3.80612
ENSG00000211695	TRGV9	-0.264101	-0.33851	-0.40406	-0.0744096	-0.13996	-0.0655501	0.664997	0.664997	0.664997	0.664997	0.664997	0.664997	-9.04616	-11.0373	-12.8026	-2.41324	-4.45443	-2.01951	2.66296e-19	1.13492e-27	3.08409e-36	0.0158826	8.76553e-06	0.0435428	3.92541e-18	7.89784e-27	1.4331e-35	0.0250922	1.56193e-05	0.0654567	32.5931	51.5303	71.3245	-4.37909	2.04924	-5.28489	-8.98183	-10.9014	-12.5701	-2.4116	-4.44558	-2.01847
ENSG00000233755	AL050344.1	0.558422	1.15826	1.05963	0.59984	0.50121	-0.0986308	-2.51066	-2.51066	-2.51066	-2.51066	-2.51066	-2.51066	9.03879	17.8215	15.8826	9.16529	7.57689	-1.44281	2.7804e-19	1.6361e-67	2.05319e-54	9.16563e-20	4.75029e-14	0.149185	4.09533e-18	5.9227e-66	1.51923e-53	1.10245e-18	1.36165e-13	0.196905	32.5852	142.851	112.877	33.9615	20.5596	-6.29508	8.97708	17.3607	15.5337	9.09842	7.5386	-1.44242
ENSG00000172725	CORO1B	-0.118103	-0.0898664	-0.0670032	0.0282363	0.0510995	0.0228632	6.35496	6.35496	6.35496	6.35496	6.35496	6.35496	-9.03998	-6.51105	-4.7806	2.05577	3.74172	1.62071	2.79431e-19	8.72217e-11	1.83141e-06	0.0398952	0.000186366	0.105191	4.11259e-18	2.43059e-10	2.98222e-06	0.0584425	0.000298389	0.144851	32.5819	13.0543	3.20195	-5.16657	-0.866411	-6.02488	-8.97653	-6.48759	-4.77119	2.05483	3.73681	1.62019
ENSG00000159348	CYB5R1	0.13772	0.0950278	0.125706	-0.0426925	-0.0120143	0.0306783	5.23387	5.23387	5.23387	5.23387	5.23387	5.23387	9.03917	5.89278	7.65999	-2.6618	-0.752078	1.8579	2.8436e-19	4.22914e-09	2.50241e-14	0.00781671	0.452067	0.0632886	4.18187e-18	1.05499e-08	5.77768e-14	0.0130723	0.489233	0.0916983	32.5629	9.27601	20.85	-3.74294	-7.5536	-5.6086	8.97461	5.87497	7.62176	-2.65989	-0.751973	1.85716
ENSG00000094975	SUCO	0.184042	0.397342	0.504646	0.2133	0.320604	0.107304	3.51714	3.51714	3.51714	3.51714	3.51714	3.51714	9.03543	18.4382	22.8959	9.88186	14.8017	4.78358	2.91435e-19	6.06957e-72	7.37483e-107	1.15279e-22	8.44226e-48	1.81068e-06	4.28257e-18	2.49462e-70	1.93348e-105	1.86268e-21	9.0038e-47	5.53766e-06	32.5452	152.638	232.687	40.5358	97.6458	4.02553	8.9719	17.937	21.9573	9.79761	14.5248	4.77348
ENSG00000228302	AL512770.1	0.460883	0.160891	0.134138	-0.299992	-0.326745	-0.0267532	-0.935523	-0.935523	-0.935523	-0.935523	-0.935523	-0.935523	9.03522	2.96553	2.39179	-5.52366	-5.93684	-0.468911	2.93349e-19	0.00304589	0.0168304	3.62325e-08	3.26695e-09	0.63917	4.30733e-18	0.0046759	0.0210452	1.23737e-07	7.26829e-09	0.694472	32.5152	-3.58101	-5.30009	7.84049	9.67284	-7.19426	8.97118	2.96307	2.39039	-5.5083	-5.91759	-0.46886
ENSG00000136040	PLXNC1	0.158015	0.199484	0.0869361	0.0414699	-0.0710784	-0.112548	7.92171	7.92171	7.92171	7.92171	7.92171	7.92171	9.02644	10.7937	4.63828	2.25776	-3.89738	-5.97907	3.17241e-19	1.152e-26	3.66456e-06	0.0240365	9.95003e-05	2.52704e-09	4.65452e-18	7.66264e-26	5.85434e-06	0.0367694	0.000162883	1.10961e-08	32.4598	49.0594	2.53807	-4.73231	-0.275851	10.3597	8.96255	10.6885	4.62955	2.25655	-3.89181	-5.9597
ENSG00000234336	JAZF1-AS1	0.318924	0.228982	0.401149	-0.0899424	0.0822249	0.172167	0.237309	0.237309	0.237309	0.237309	0.237309	0.237309	9.02162	6.06243	10.2194	-2.37479	2.13442	4.3002	3.28027e-19	1.50662e-09	4.03939e-24	0.0176242	0.0328945	1.76421e-05	4.80902e-18	3.87281e-09	1.31054e-23	0.0276327	0.0420685	4.70388e-05	32.407	10.2741	43.0948	-4.45692	-5.53787	1.88082	8.95887	6.04365	10.1307	-2.37342	2.13337	4.29282
ENSG00000225528	Z82206.1	0.239709	0.239217	0.552821	-0.00049264	0.313112	0.313604	1.4855	1.4855	1.4855	1.4855	1.4855	1.4855	9.01683	8.40586	18.7184	-0.0172822	10.8208	10.4167	3.40587e-19	6.43221e-17	4.6215e-74	0.986213	8.99339e-27	5.77944e-25	4.98927e-18	2.57453e-16	5.65638e-73	0.988471	4.40863e-26	1.25771e-23	32.3637	26.8957	156.83	-7.25992	49.4686	45.7073	8.95472	8.35702	18.206	-0.0172807	10.7115	10.319
ENSG00000198712	MT-CO2	-0.266608	-0.293641	-0.201241	-0.0270327	0.0653673	0.0924	11.1121	11.1121	11.1121	11.1121	11.1121	11.1121	-9.00884	-9.43614	-6.38966	-0.870211	2.11886	2.90325	3.63151e-19	7.40801e-21	1.91436e-10	0.384256	0.0341856	0.00372062	5.31567e-18	3.68814e-20	3.76787e-10	0.444922	0.0436219	0.00692407	32.3437	35.868	12.0787	-6.90277	-5.61287	-3.15317	-8.94764	-9.36777	-6.36806	-0.870082	2.11788	2.90093
ENSG00000137486	ARRB1	-0.121663	-0.189267	-0.182103	-0.0676036	-0.0604399	0.00716375	6.0475	6.0475	6.0475	6.0475	6.0475	6.0475	-9.0112	-13.2577	-12.5559	-4.76738	-4.28521	0.4918	3.64693e-19	5.30798e-39	2.91817e-35	1.96175e-06	1.88739e-05	0.6229	5.3341e-18	6.36416e-38	1.32206e-34	5.46921e-06	3.27479e-05	0.679461	32.3114	77.1235	68.4222	4.00242	1.30404	-7.20696	-8.94718	-13.0637	-12.3912	-4.75732	-4.27781	0.491745
ENSG00000187860	CCDC157	0.193322	0.121526	0.272653	-0.0717964	0.0793309	0.151127	1.86407	1.86407	1.86407	1.86407	1.86407	1.86407	9.0061	5.30092	11.5111	-3.13525	3.42114	6.27367	3.82236e-19	1.23852e-07	5.28603e-30	0.00173496	0.000632686	4.08324e-10	5.58634e-18	2.79476e-07	2.05715e-29	0.0032358	0.00096271	1.96229e-09	32.2468	6.00542	56.4733	-2.3724	-1.97829	12.1575	8.94199	5.28772	11.3796	-3.13221	3.4172	6.25081
ENSG00000067064	IDI1	0.181422	0.363342	0.293867	0.18192	0.112445	-0.0694755	6.13097	6.13097	6.13097	6.13097	6.13097	6.13097	8.99932	17.0427	13.5655	8.58459	5.33537	-3.19101	4.04736e-19	3.47887e-62	1.02379e-40	1.48503e-17	1.02955e-07	0.00143345	5.91059e-18	1.05623e-60	5.32667e-40	1.38868e-16	2.08613e-07	0.00286781	32.2163	130.019	80.8744	28.9368	6.30605	-2.26675	8.93567	16.6417	13.3609	8.52831	5.32143	-3.18783
ENSG00000211642	IGLV10-54	-0.588156	-0.800351	-0.894859	-0.212195	-0.306703	-0.0945074	-2.22587	-2.22587	-2.22587	-2.22587	-2.22587	-2.22587	-8.99647	-11.5956	-12.6501	-3.07867	-4.40888	-1.31479	4.19074e-19	2.29708e-30	1.36735e-35	0.00210049	1.08015e-05	0.188695	6.11523e-18	1.82911e-29	6.261e-35	0.00385828	1.90953e-05	0.242424	32.1537	57.5258	69.4472	-2.55435	1.84997	-6.45181	-8.93182	-11.452	-12.4518	-3.07564	-4.40047	-1.31445
ENSG00000105245	NUMBL	-0.258046	-0.392794	-0.369021	-0.134748	-0.110975	0.0237729	0.606633	0.606633	0.606633	0.606633	0.606633	0.606633	-8.99057	-12.9557	-11.7357	-4.39355	-3.54601	0.733194	4.20697e-19	2.10381e-37	4.29215e-31	1.15438e-05	0.000397278	0.4635	6.13416e-18	2.33779e-36	1.72345e-30	2.91993e-05	0.000617498	0.528274	32.1809	73.716	59.1949	2.2942	-1.56661	-7.05427	-8.93139	-12.7806	-11.5965	-4.38603	-3.54189	0.733096
ENSG00000158195	WASF2	0.153272	0.0847002	0.190411	-0.0685714	0.0371391	0.10571	7.09541	7.09541	7.09541	7.09541	7.09541	7.09541	8.9908	4.7029	10.4158	-3.82455	2.08523	5.74483	4.31188e-19	2.68052e-06	5.48135e-25	0.000133791	0.0371361	1.01662e-08	6.28226e-18	5.47387e-06	1.82653e-24	0.000293359	0.0472299	4.15204e-08	32.1678	3.03717	45.0642	-0.00790631	-5.6746	9.01053	8.92866	4.69389	10.3241	-3.81937	2.08426	5.72793
ENSG00000125037	EMC3	0.316073	0.429678	0.713842	0.113605	0.397769	0.284164	8.95022	8.95022	8.95022	8.95022	8.95022	8.95022	8.98454	11.5607	18.9302	3.07344	10.8394	7.49791	4.59607e-19	2.87752e-30	1.35553e-75	0.00213621	7.49222e-27	8.62952e-14	6.69114e-18	2.27973e-29	1.7501e-74	0.0039193	3.6876e-26	6.34292e-13	32.1077	57.3017	160.654	-2.57503	49.6714	20.3968	8.9216	11.4325	18.3983	3.07061	10.7283	7.46035
ENSG00000143740	SNAP47	-0.119921	-0.222867	-0.176903	-0.102947	-0.0569822	0.0459647	3.53773	3.53773	3.53773	3.53773	3.53773	3.53773	-8.97184	-15.7343	-12.196	-7.24421	-3.99648	3.10879	5.07574e-19	1.08617e-53	1.91332e-33	5.54683e-13	6.58987e-05	0.0018968	7.38375e-18	2.38021e-52	8.22291e-33	3.19405e-12	0.000109534	0.00371851	32.0273	111.11	64.4652	18.6316	0.113718	-2.52398	-8.9106	-15.4265	-12.0511	-7.21118	-3.99063	3.10593
ENSG00000138061	CYP1B1	0.204196	0.461574	0.599961	0.257378	0.395765	0.138388	4.66258	4.66258	4.66258	4.66258	4.66258	4.66258	8.97521	19.2938	24.7274	10.8239	16.6757	5.65614	5.10986e-19	1.05667e-77	6.30279e-121	9.56812e-27	1.87257e-59	1.71671e-08	7.42765e-18	5.2344e-76	2.14545e-119	2.54034e-25	3.02051e-58	6.80323e-08	31.9686	165.683	265.899	49.7566	124.012	8.50963	8.90986	18.6595	23.3834	10.7057	16.2608	5.63837
ENSG00000113520	IL4	-0.581082	-1.00364	-1.50042	-0.422561	-0.919335	-0.496775	-2.24054	-2.24054	-2.24054	-2.24054	-2.24054	-2.24054	-8.96824	-14.7088	-21.416	-6.15993	-13.2579	-6.93177	5.24314e-19	2.88275e-47	4.29978e-94	8.31469e-10	5.86386e-39	5.15594e-12	7.6155e-18	4.87555e-46	8.43994e-93	3.4286e-09	4.54431e-38	3.11175e-11	31.9496	96.2289	204.512	11.4872	77.3683	16.4066	-8.907	-14.4404	-20.5782	-6.1388	-13.0561	-6.90122
ENSG00000153561	RMND5A	0.141808	0.239696	0.3106	0.0978882	0.168792	0.0709038	5.51611	5.51611	5.51611	5.51611	5.51611	5.51611	8.96628	14.3594	18.3204	5.8907	10.2023	4.15043	5.41988e-19	3.16406e-45	5.07789e-71	4.30495e-09	5.08671e-24	3.41829e-05	7.86615e-18	4.93049e-44	5.77211e-70	1.63413e-08	2.25352e-23	8.74384e-05	31.9256	91.3786	150.137	9.89753	43.1871	1.2222	8.90332	14.1129	17.8185	5.87203	10.1081	4.14364
ENSG00000175390	EIF3F	-0.132452	-0.0748374	-0.0437832	0.0576142	0.0886684	0.0310543	8.56703	8.56703	8.56703	8.56703	8.56703	8.56703	-8.96376	-4.81574	-2.78358	3.71767	5.76098	1.95631	5.47209e-19	1.53937e-06	0.00540983	0.000204899	9.24875e-09	0.0505256	7.9358e-18	3.20544e-06	0.00704056	0.00043765	1.99906e-08	0.0748379	31.9336	3.56299	-4.32014	-0.412226	8.63256	-5.43793	-8.90226	-4.80606	-2.78156	3.7129	5.74396	1.95549
ENSG00000126262	FFAR2	0.138317	0.0639801	-0.0311856	-0.0743366	-0.169502	-0.0951657	8.87037	8.87037	8.87037	8.87037	8.87037	8.87037	8.96363	3.96062	-1.91289	-4.62407	-10.6085	-5.78924	5.59604e-19	7.67067e-05	0.0558748	3.9409e-06	8.67135e-26	7.9025e-09	8.1093e-18	0.000138307	0.0667802	1.05735e-05	4.10227e-25	3.27441e-08	31.8853	-0.156597	-6.35552	3.33034	47.2037	9.25044	8.89977	3.95446	-1.91201	-4.61448	-10.4996	-5.77052
ENSG00000081181	ARG2	0.406265	0.467503	1.06039	0.0612378	0.654126	0.592888	1.09923	1.09923	1.09923	1.09923	1.09923	1.09923	8.95955	9.65521	21.0679	1.25798	13.2084	11.5108	5.62454e-19	9.45132e-22	4.26642e-92	0.208499	1.02591e-38	5.20487e-30	8.13802e-18	4.94749e-21	7.9832e-91	0.259576	7.87591e-38	1.79444e-28	31.8858	37.8765	198.515	-6.48076	76.8291	57.2339	8.89921	9.58273	20.3541	1.2577	13.0135	11.3809
ENSG00000102390	PBDC1	-0.122751	-0.168515	-0.160104	-0.0457646	-0.0373531	0.00841152	2.7199	2.7199	2.7199	2.7199	2.7199	2.7199	-8.95988	-11.5881	-10.6971	-3.12962	-2.53164	0.549182	5.62747e-19	2.03524e-30	3.05881e-26	0.00176768	0.0114056	0.582923	8.13802e-18	1.62612e-29	1.06391e-25	0.00329096	0.0153653	0.643009	31.913	57.6993	47.9859	-2.41037	-4.63908	-7.17274	-8.89915	-11.4625	-10.5976	-3.12672	-2.53002	0.54912
ENSG00000180425	C11orf71	0.154011	0.313807	0.410475	0.159796	0.256465	0.0966684	3.5489	3.5489	3.5489	3.5489	3.5489	3.5489	8.96229	17.1998	21.9697	8.77153	14.0386	5.10543	5.62883e-19	3.03217e-63	3.5028e-99	3.00469e-18	2.63328e-43	3.52326e-07	8.13802e-18	9.65779e-62	7.8124e-98	3.04743e-17	2.37399e-42	1.17989e-06	31.8913	132.508	214.345	30.5131	87.2738	5.60237	8.89913	16.7871	21.1387	8.71128	13.7976	5.09306
ENSG00000035720	STAP1	-0.135458	-0.117681	-0.22052	0.0177767	-0.0850616	-0.102838	2.65328	2.65328	2.65328	2.65328	2.65328	2.65328	-8.95992	-7.3209	-13.3809	1.11357	-5.28964	-6.17298	5.89778e-19	3.25071e-13	1.68006e-39	0.265567	1.32679e-07	7.7573e-10	8.52033e-18	1.0543e-12	8.47867e-39	0.322249	2.67233e-07	3.61176e-09	31.825	18.5456	78.2898	-6.63348	6.08573	11.5332	-8.89394	-7.28358	-13.151	1.11333	-5.27511	-6.14982
ENSG00000180096	SEPTIN1	-0.137289	-0.274265	-0.23864	-0.136976	-0.10135	0.0356252	5.92794	5.92794	5.92794	5.92794	5.92794	5.92794	-8.95254	-16.9378	-14.511	-8.49114	-6.31489	2.14873	6.07637e-19	1.66549e-61	3.67848e-46	3.24682e-17	3.12738e-10	0.0317403	8.77159e-18	4.92168e-60	2.22363e-45	2.93414e-16	7.34954e-10	0.0491995	31.8232	128.627	93.3766	28.1748	11.9357	-5.03617	-8.89063	-16.5476	-14.2638	-8.43733	-6.29233	2.14767
ENSG00000226660	TRBV2	-0.187773	-0.269456	-0.188357	-0.0816832	-0.000584727	0.0810984	1.54018	1.54018	1.54018	1.54018	1.54018	1.54018	-8.95218	-11.9934	-8.10135	-3.64781	-0.0257637	3.43785	6.19082e-19	2.23237e-32	7.98181e-16	0.000269377	0.979448	0.000595138	8.92996e-18	1.95543e-31	1.95155e-15	0.000566058	0.981586	0.00126543	31.771	61.9908	24.2558	-0.64355	-7.80239	-1.41678	-8.88856	-11.8469	-8.05448	-3.6431	-0.0257613	3.43382
ENSG00000137462	TLR2	0.117959	0.111042	0.0502259	-0.00691768	-0.0677334	-0.0608157	7.40607	7.40607	7.40607	7.40607	7.40607	7.40607	8.9493	7.95731	3.54454	-0.500932	-4.93905	-4.29667	6.38064e-19	2.50835e-15	0.000399536	0.616459	8.32275e-07	1.79444e-05	9.19672e-18	9.17553e-15	0.000564714	0.667946	1.59247e-06	4.77774e-05	31.7616	23.3067	-1.89305	-7.13235	4.29571	1.83941	8.8852	7.91321	3.54039	-0.500874	-4.92764	-4.28904
ENSG00000230773	AC092650.1	0.308275	0.66628	0.851956	0.358005	0.543681	0.185676	0.742011	0.742011	0.742011	0.742011	0.742011	0.742011	8.93905	18.1216	22.2878	9.67722	14.4336	4.74278	6.72402e-19	7.78864e-70	4.99796e-102	7.94582e-22	1.19414e-45	2.21034e-06	9.68424e-18	3.02296e-68	1.18193e-100	1.17773e-20	1.1775e-44	6.67535e-06	31.7084	147.62	221.374	38.6241	92.7224	3.85434	8.87937	17.6651	21.4458	9.60063	14.1814	4.73318
ENSG00000109466	KLHL2	0.22351	0.364673	0.0724177	0.141163	-0.151093	-0.292256	5.44001	5.44001	5.44001	5.44001	5.44001	5.44001	8.93438	13.7834	2.69087	5.35082	-5.75256	-10.7595	7.08988e-19	5.84999e-42	0.0071654	9.44269e-08	9.71565e-09	1.69584e-26	1.02034e-17	7.9913e-41	0.00924796	3.06517e-07	2.0979e-08	4.27917e-25	31.6803	84.0259	-4.564	6.91179	8.59148	49.2275	8.87347	13.5722	2.68906	5.33713	-5.73562	-10.6526
ENSG00000155307	SAMSN1	0.155623	0.228217	0.00430273	0.0725945	-0.15132	-0.223915	5.14198	5.14198	5.14198	5.14198	5.14198	5.14198	8.9346	12.4587	0.231561	3.97221	-8.30597	-11.9141	7.1428e-19	9.6716e-35	0.816896	7.30001e-05	1.52212e-16	5.90188e-32	1.02717e-17	9.51689e-34	0.831967	0.000165481	4.97004e-16	2.30971e-30	31.6488	67.4743	-8.15537	0.559517	26.1892	61.6071	8.87265	12.2947	0.23154	3.96629	-8.25476	-11.7652
ENSG00000155876	RRAGA	0.116363	0.224133	0.245732	0.10777	0.129369	0.021599	4.90643	4.90643	4.90643	4.90643	4.90643	4.90643	8.92956	16.3978	17.7371	7.89142	9.49238	1.53731	7.46826e-19	9.61289e-58	1.40793e-66	4.27254e-15	4.70202e-21	0.124334	1.07315e-17	2.50281e-56	1.43647e-65	3.11006e-14	1.87285e-20	0.167679	31.6027	120.214	140.725	23.3806	36.4373	-6.16159	8.86768	16.0177	17.2367	7.84666	9.41564	1.53683
ENSG00000173762	CD7	-0.224669	-0.496927	-0.442458	-0.272258	-0.217789	0.0544687	5.78671	5.78671	5.78671	5.78671	5.78671	5.78671	-8.9275	-18.756	-16.4649	-10.2938	-8.27214	2.00428	7.5533e-19	2.88475e-74	2.38013e-58	1.99388e-24	1.9941e-16	0.0451344	1.08454e-17	1.2991e-72	1.9582e-57	3.93013e-23	6.47301e-16	0.0676333	31.6116	157.957	121.375	44.5361	25.9326	-5.33977	-8.86642	-18.2318	-16.1043	-10.1995	-8.22244	2.0034
ENSG00000113916	BCL6	0.18193	0.064759	-0.230035	-0.117171	-0.411965	-0.294794	7.30082	7.30082	7.30082	7.30082	7.30082	7.30082	8.92847	3.00473	-10.5125	-5.48019	-19.4	-13.4455	7.58017e-19	0.00268074	2.1144e-25	4.62756e-08	9.42487e-79	5.61381e-40	1.08757e-17	0.00414339	7.13671e-25	1.56082e-07	2.89892e-77	4.55493e-38	31.595	-3.45576	45.9754	7.60447	168.202	79.8388	8.86603	3.00216	-10.4152	-5.46506	-18.7882	-13.2336
ENSG00000156973	PDE6D	-0.109963	-0.0984332	-0.162311	0.0115299	-0.0523481	-0.063878	3.42773	3.42773	3.42773	3.42773	3.42773	3.42773	-8.92564	-7.54444	-12.1445	0.879848	-3.97808	-4.68139	7.59289e-19	5.94562e-14	3.44174e-33	0.379014	7.11642e-05	2.97886e-06	1.08856e-17	2.02022e-13	1.47044e-32	0.439672	0.000117891	8.83752e-06	31.6309	20.1986	63.8912	-6.89614	0.0396531	3.54649	-8.86584	-7.50927	-12.0026	0.879715	-3.97236	-4.67227
ENSG00000079257	LXN	-0.13399	-0.13217	-0.265505	0.00182097	-0.131515	-0.133336	3.25977	3.25977	3.25977	3.25977	3.25977	3.25977	-8.92396	-8.25074	-16.1526	0.114531	-8.24052	-8.05666	8.02726e-19	2.37948e-16	3.28702e-56	0.908825	2.64244e-16	1.1652e-15	1.14996e-17	9.2659e-16	2.55154e-55	0.924251	8.5261e-16	1.03755e-14	31.5267	25.619	116.056	-7.24464	25.6578	24.6187	-8.85964	-8.20123	-15.7965	0.11452	-8.18862	-8.00807
ENSG00000129682	FGF13	0.342603	0.588202	0.355692	0.245599	0.0130895	-0.23251	0.565045	0.565045	0.565045	0.565045	0.565045	0.565045	8.92234	14.2842	8.35772	6.01702	0.316262	-5.41132	8.27475e-19	1.10205e-44	1.02022e-16	2.0233e-09	0.751829	6.82706e-08	1.18452e-17	1.69208e-43	2.57642e-16	7.98128e-09	0.776326	2.50365e-07	31.5001	90.0279	26.3063	10.6496	-7.74051	7.21598	8.85625	14.0246	8.30241	5.99593	0.316229	-5.39566
ENSG00000165178	NCF1C	-0.177463	-0.260012	-0.384484	-0.0825489	-0.207021	-0.124472	8.1961	8.1961	8.1961	8.1961	8.1961	8.1961	-8.91259	-12.3292	-17.9511	-3.95454	-9.98989	-5.81835	8.75848e-19	4.45066e-34	1.9578e-68	7.86052e-05	4.13941e-23	6.62801e-09	1.25281e-17	4.23341e-33	2.07861e-67	0.000177503	1.77576e-22	2.77134e-08	31.4495	65.8962	143.859	0.503066	41.0954	9.42992	-8.84992	-12.1707	-17.4822	-3.94861	-9.90056	-5.80009
ENSG00000130733	YIPF2	0.221971	0.0926569	0.352237	-0.129314	0.130266	0.259581	4.57003	4.57003	4.57003	4.57003	4.57003	4.57003	8.90825	3.50454	13.0551	-4.91257	4.95956	9.54592	8.96625e-19	0.000464137	6.23852e-38	9.49791e-07	7.48142e-07	2.80531e-21	1.28155e-17	0.00077696	3.01422e-37	2.75186e-06	1.4366e-06	4.38962e-20	31.4311	-1.84273	74.5373	4.69624	4.39631	37.3397	8.8473	3.50064	12.8748	-4.90177	4.94843	9.46974
ENSG00000167775	CD320	-0.139428	-0.257914	-0.190193	-0.118486	-0.0507648	0.0677208	3.96301	3.96301	3.96301	3.96301	3.96301	3.96301	-8.9061	-15.5147	-11.1973	-7.17156	-3.07201	3.95902	9.31131e-19	3.42814e-52	1.63025e-28	9.49387e-13	0.00214719	7.71816e-05	1.32986e-17	7.0758e-51	6.08642e-28	5.32517e-12	0.00311272	0.000187855	31.3829	107.116	53.0614	18.0943	-3.12032	0.468405	-8.84308	-15.202	-11.0766	-7.13765	-3.06908	3.95299
ENSG00000143771	CNIH4	0.160709	0.373899	0.350013	0.213189	0.189304	-0.0238853	6.17619	6.17619	6.17619	6.17619	6.17619	6.17619	8.9002	19.6262	18.1026	11.2345	10.0297	-1.22553	9.66834e-19	1.03169e-80	1.46361e-69	1.10822e-28	2.75986e-23	0.220477	1.37981e-17	5.54874e-79	1.60554e-68	3.66627e-27	1.19046e-22	0.278112	31.3659	172.492	146.833	54.1988	41.5267	-6.58673	8.83888	19.0264	17.6295	11.1111	9.94102	-1.22526
ENSG00000267453	CLEC4O	-0.487822	-0.989162	-1.40903	-0.50134	-0.921207	-0.419867	-1.88561	-1.88561	-1.88561	-1.88561	-1.88561	-1.88561	-8.9051	-17.1383	-23.8864	-8.74657	-15.919	-7.03309	9.71092e-19	4.52465e-62	7.03798e-112	4.05402e-18	2.14913e-54	2.63381e-12	1.38484e-17	1.36713e-60	1.99823e-110	4.05058e-17	2.91675e-53	1.6455e-11	31.3479	130.72	248.482	30.2456	112.676	17.0836	-8.83839	-16.6259	-22.4766	-8.67726	-15.5307	-6.996
ENSG00000135926	TMBIM1	0.132454	0.0748231	0.0535003	-0.0576306	-0.0789535	-0.0213229	6.76549	6.76549	6.76549	6.76549	6.76549	6.76549	8.89732	4.75873	3.35189	-3.67822	-5.07085	-1.32526	9.81635e-19	2.03983e-06	0.000812362	0.000239162	4.21116e-07	0.18519	1.39881e-17	4.20705e-06	0.00112325	0.000506354	8.21443e-07	0.238441	31.3628	3.29683	-2.57597	-0.553546	4.9405	-6.46266	8.83718	4.74944	3.34855	-3.67359	-5.05916	-1.32494
ENSG00000100138	SNU13	-0.0758094	-0.0434364	0.0191242	0.0323731	0.0949337	0.0625606	5.97215	5.97215	5.97215	5.97215	5.97215	5.97215	-8.89699	-4.83694	2.09888	3.61323	10.6488	6.7961	9.95569e-19	1.38642e-06	0.0359122	0.000307694	5.49191e-26	1.30784e-11	1.41759e-17	2.89752e-06	0.0436587	0.000641635	2.61258e-25	7.51258e-11	31.3496	3.66532	-5.98383	-0.790105	47.7162	15.4872	-8.83561	-4.82695	2.09792	3.60873	10.5427	6.76777
ENSG00000165650	PDZD8	0.123238	0.102166	-0.0887826	-0.0210713	-0.21202	-0.190949	4.29975	4.29975	4.29975	4.29975	4.29975	4.29975	8.89791	6.93675	-5.90479	-1.44569	-14.5694	-12.6845	1.01126e-18	4.95952e-12	3.95516e-09	0.148382	2.46275e-46	7.57284e-36	1.43885e-17	1.48399e-11	7.34965e-09	0.192061	2.49107e-45	4.29371e-34	31.3026	15.8704	9.16187	-6.21144	94.009	70.386	8.83386	6.90673	-5.88606	-1.44527	-14.2918	-12.4989
ENSG00000140391	TSPAN3	-0.127334	-0.161623	-0.302821	-0.0342897	-0.175487	-0.141198	3.95061	3.95061	3.95061	3.95061	3.95061	3.95061	-8.8935	-10.6123	-19.4464	-2.26946	-11.6132	-9.02457	1.04619e-18	7.87934e-26	3.39326e-79	0.0233184	1.83757e-30	3.33883e-19	1.48742e-17	5.01592e-25	4.7739e-78	0.0357652	1.03688e-29	4.28718e-18	31.2696	47.1273	168.301	-4.69345	57.8412	32.6236	-8.83006	-10.5087	-18.8424	-2.26818	-11.4714	-8.95692
ENSG00000171130	ATP6V0E2	-0.151099	-0.31756	-0.307229	-0.166461	-0.15613	0.0103317	4.28008	4.28008	4.28008	4.28008	4.28008	4.28008	-8.89127	-17.6214	-16.7062	-9.28635	-8.71961	0.557663	1.05794e-18	4.2689e-66	6.86461e-60	3.13793e-20	4.74269e-18	0.57712	1.50299e-17	1.50201e-64	5.86029e-59	3.97232e-19	1.65634e-17	0.637729	31.2642	138.851	124.558	34.988	29.6145	-7.16452	-8.82881	-17.1725	-16.3222	-9.21414	-8.6594	0.557596
ENSG00000186583	SPATC1	0.467564	0.475823	0.351756	0.00825854	-0.115809	-0.124067	-1.48702	-1.48702	-1.48702	-1.48702	-1.48702	-1.48702	8.88885	8.63123	6.21328	0.148558	-2.05361	-2.13228	1.05897e-18	1.02661e-17	6.09484e-10	0.881914	0.040109	0.0330771	1.50333e-17	4.3011e-17	1.17563e-09	0.902089	0.0507879	0.0510992	31.2661	28.7562	10.9739	-7.27624	-5.7351	-5.06943	8.8287	8.57092	6.18796	0.148544	-2.05262	-2.13115
ENSG00000175928	LRRN1	0.278706	0.561575	0.360315	0.28287	0.0816099	-0.20126	0.786629	0.786629	0.786629	0.786629	0.786629	0.786629	8.88627	16.765	10.3716	8.43283	2.39341	-5.68127	1.08534e-18	2.35857e-60	8.96962e-25	5.28715e-17	0.0167578	1.4746e-08	1.53959e-17	6.71674e-59	2.9679e-24	4.67694e-16	0.0221678	5.88962e-08	31.2171	125.646	44.5731	27.6804	-4.95115	8.68169	8.82595	16.3873	10.2768	8.38012	2.39198	-5.66449
ENSG00000276557	TRBV18	-0.23394	-0.358898	-0.330705	-0.124958	-0.0967648	0.0281933	0.679732	0.679732	0.679732	0.679732	0.679732	0.679732	-8.87984	-12.7404	-11.3066	-4.4298	-3.37398	0.945769	1.147e-18	2.99545e-36	4.75077e-29	9.78602e-06	0.000750904	0.344347	1.62584e-17	3.17312e-35	1.79756e-28	2.5005e-05	0.00113452	0.410357	31.1653	70.8119	54.2948	2.47449	-2.13513	-6.84798	-8.81977	-12.5724	-11.1864	-4.42185	-3.37029	0.945611
ENSG00000129968	ABHD17A	-0.106647	-0.13846	-0.0960002	-0.0318123	0.0106471	0.0424594	7.68903	7.68903	7.68903	7.68903	7.68903	7.68903	-8.87659	-10.9299	-7.47583	-2.51895	0.849002	3.27873	1.18022e-18	2.68816e-27	9.96904e-14	0.0118245	0.395951	0.00105521	1.67167e-17	1.83606e-26	2.24632e-13	0.019157	0.433311	0.00215623	31.1906	50.5607	19.4929	-4.12046	-7.4897	-1.9961	-8.81657	-10.8227	-7.44131	-2.51734	0.848875	3.27538
ENSG00000120137	PANK3	0.145386	0.395684	0.505218	0.250298	0.359833	0.109534	3.51769	3.51769	3.51769	3.51769	3.51769	3.51769	8.87576	22.9644	28.748	14.4761	20.721	6.10315	1.1945e-18	4.54496e-107	1.19031e-158	7.8115e-46	8.72932e-89	1.18794e-09	1.69063e-17	4.72676e-105	8.68466e-157	1.93479e-43	3.76883e-87	5.43156e-09	31.1489	233.883	354.806	93.4012	191.979	11.0997	8.81522	21.9793	26.8372	14.2112	19.977	6.08186
ENSG00000265972	TXNIP	-0.100358	-0.206917	-0.31459	-0.106558	-0.214232	-0.107674	9.71374	9.71374	9.71374	9.71374	9.71374	9.71374	-8.87356	-17.3025	-25.9234	-8.9855	-18.1954	-8.86023	1.22813e-18	6.23422e-64	1.19511e-133	4.63323e-19	5.39989e-70	1.39405e-18	1.73692e-17	2.05882e-62	5.40787e-132	5.1123e-18	1.28019e-68	1.65981e-17	31.1194	133.897	291.848	32.3376	148.148	31.2141	-8.81211	-16.8808	-24.6022	-8.92071	-17.6857	-8.7979
ENSG00000268119	AC010615.2	0.340233	0.234482	0.637095	-0.105751	0.296862	0.402613	1.95471	1.95471	1.95471	1.95471	1.95471	1.95471	8.8733	5.69054	14.9444	-2.58434	7.1732	9.3542	1.24959e-18	1.39549e-08	1.15556e-48	0.00980826	9.42792e-13	1.71742e-20	1.76594e-17	3.35787e-08	7.41889e-48	0.0161362	2.52484e-12	2.50222e-19	31.0869	8.13521	98.8815	-3.92382	17.641	35.5506	8.81017	5.67394	14.6604	-2.58252	7.13861	9.27859
ENSG00000154719	MRPL39	-0.126437	-0.12679	-0.121577	-0.000353512	0.00485952	0.00521303	2.70866	2.70866	2.70866	2.70866	2.70866	2.70866	-8.85972	-8.38862	-7.82974	-0.023289	0.317283	0.328319	1.3645e-18	7.53482e-17	6.82716e-15	0.981421	0.751052	0.742695	1.92689e-17	3.00435e-16	1.61268e-14	0.98456	0.775609	0.787216	31.0147	26.7539	22.1422	-7.27501	-7.78284	-7.26719	-8.8003	-8.33833	-7.78764	-0.0232869	0.317252	0.328287
ENSG00000267082	AC011472.1	0.340966	0.223991	0.465174	-0.116975	0.124209	0.241184	1.68155	1.68155	1.68155	1.68155	1.68155	1.68155	8.8614	5.42283	10.8601	-2.83878	2.97415	5.54924	1.37162e-18	6.34681e-08	5.8599e-27	0.00456174	0.00296372	3.14471e-08	1.93549e-17	1.46197e-07	2.08954e-26	0.00793186	0.00423994	1.20538e-07	30.9996	6.65786	49.5418	-3.24651	-3.3948	7.95562	8.79972	5.40874	10.751	-2.83645	2.97148	5.53318
ENSG00000254695	AC087379.2	0.506806	0.555901	0.229412	0.0490947	-0.277394	-0.326489	-2.18088	-2.18088	-2.18088	-2.18088	-2.18088	-2.18088	8.85574	9.15061	3.66478	0.807123	-4.51649	-5.13036	1.41723e-18	1.0218e-19	0.000251929	0.419663	6.54549e-06	3.08829e-07	1.99834e-17	4.76332e-19	0.000360824	0.479965	1.17648e-05	1.04127e-06	30.9687	33.2469	-1.46799	-6.94292	2.32579	5.73357	8.79605	9.08661	3.66029	0.807006	-4.50796	-5.11798
ENSG00000128789	PSMG2	-0.0925963	-0.0190367	-0.00952778	0.0735597	0.0830686	0.00950889	4.82364	4.82364	4.82364	4.82364	4.82364	4.82364	-8.85249	-1.72124	-0.846172	6.67052	7.55406	0.836296	1.46418e-18	0.0853124	0.397525	3.05336e-11	5.66216e-14	0.403059	2.063e-17	0.10778	0.427015	1.45658e-10	1.61688e-13	0.468866	30.9545	-6.49197	-7.81734	14.7083	20.3774	-6.98174	-8.79239	-1.72066	-0.84605	6.64397	7.51567	0.83617
ENSG00000095585	BLNK	-0.184941	-0.309139	-0.482086	-0.124198	-0.297146	-0.172948	1.63785	1.63785	1.63785	1.63785	1.63785	1.63785	-8.84795	-13.8357	-20.8711	-5.57052	-13.1518	-7.36824	1.55326e-18	3.49249e-42	5.34479e-90	2.78829e-08	2.46002e-38	2.28893e-13	2.18688e-17	4.82337e-41	9.60023e-89	9.65895e-08	1.86573e-37	1.60652e-12	30.874	84.3376	193.208	8.10083	75.8304	19.4624	-8.78575	-13.61	-20.116	-5.55424	-12.9465	-7.33074
ENSG00000139187	KLRG1	-0.1427	-0.0430874	-0.0625383	0.0996124	0.0801616	-0.0194508	3.9054	3.9054	3.9054	3.9054	3.9054	3.9054	-8.84814	-2.5265	-3.6031	5.90005	4.74663	-1.11533	1.58703e-18	0.0115797	0.000320677	4.11102e-09	2.18144e-06	0.264813	2.23276e-17	0.0165535	0.000455923	1.5662e-08	4.04925e-06	0.326233	30.8633	-4.76158	-1.67901	9.95353	3.38234	-6.69122	-8.78333	-2.5247	-3.598	5.87966	4.73585	-1.11509
ENSG00000187699	C2orf88	0.308809	0.541819	0.851687	0.233011	0.542878	0.309867	6.27398	6.27398	6.27398	6.27398	6.27398	6.27398	8.84286	14.6482	22.6441	6.34416	14.8662	8.21026	1.60492e-18	6.11221e-47	7.96812e-105	2.60073e-10	3.65197e-48	3.33868e-16	2.25623e-17	1.0164e-45	2.00256e-103	1.12932e-09	3.95084e-47	3.15024e-15	30.8621	95.2697	226.877	12.6259	98.3353	25.8417	8.78207	14.3885	21.7434	6.32088	14.5821	8.16042
ENSG00000070214	SLC44A1	0.143679	0.347739	0.420138	0.20406	0.276459	0.0723988	4.48516	4.48516	4.48516	4.48516	4.48516	4.48516	8.83674	20.2548	24.0289	11.8854	16.1254	4.08313	1.66154e-18	1.23458e-85	6.30457e-117	7.64673e-32	4.43345e-56	4.56417e-05	2.33409e-17	7.7466e-84	1.97466e-115	3.79794e-30	6.3755e-55	0.000114907	30.8367	184.104	255.7	61.4337	116.684	0.946068	8.77817	19.6115	22.9869	11.7433	15.7777	4.07689
ENSG00000106366	SERPINE1	0.385253	0.629915	0.920102	0.244662	0.534849	0.290187	-0.828144	-0.828144	-0.828144	-0.828144	-0.828144	-0.828144	8.83429	13.5631	19.1392	5.26134	11.3441	5.93355	1.70759e-18	1.03129e-40	4.86408e-77	1.53596e-07	3.38202e-29	3.3274e-09	2.397e-17	1.33422e-39	6.49371e-76	4.87816e-07	1.82364e-28	1.43988e-08	30.7784	81.0008	163.742	6.44806	54.9951	10.1179	8.7751	13.3603	18.5778	5.2482	11.2166	5.91457
ENSG00000171067	C11orf24	-0.15508	-0.21385	-0.228174	-0.0587702	-0.0730936	-0.0143234	2.50422	2.50422	2.50422	2.50422	2.50422	2.50422	-8.82812	-11.4738	-11.8825	-3.1331	-3.85569	-0.727921	1.77531e-18	7.17283e-30	7.27641e-32	0.00174666	0.000117896	0.466721	2.4902e-17	5.58632e-29	2.9939e-31	0.00325568	0.000191697	0.531234	30.7694	56.4288	60.8319	-2.40026	-0.429151	-7.05829	-8.77072	-11.3529	-11.7475	-3.13024	-3.85046	-0.727825
ENSG00000144893	MED12L	0.365657	0.581176	0.582397	0.215519	0.21674	0.00122083	-0.707662	-0.707662	-0.707662	-0.707662	-0.707662	-0.707662	8.82899	13.294	12.905	4.89624	4.84604	0.026384	1.78149e-18	3.48799e-39	5.11511e-37	1.03202e-06	1.32856e-06	0.978953	2.49527e-17	4.22781e-38	2.41927e-36	2.98093e-06	2.50514e-06	0.983341	30.7461	77.7108	72.7451	4.6076	3.85192	-7.31793	8.77033	13.0956	12.7113	4.88543	4.83543	0.0263816
ENSG00000146540	C7orf50	-0.139042	-0.0108467	0.126286	0.128195	0.265328	0.137132	5.82386	5.82386	5.82386	5.82386	5.82386	5.82386	-8.82968	-0.654146	7.50932	7.75207	16.1195	8.07271	1.78158e-18	0.513069	7.84532e-14	1.24931e-14	5.31423e-56	1.00654e-15	2.49527e-17	0.559106	1.77479e-13	8.57973e-14	7.62462e-55	9.03099e-15	30.7574	-7.76107	19.7249	22.3296	116.327	24.7557	-8.77032	-0.654067	7.47289	7.7109	15.7662	8.02606
ENSG00000165724	ZMYND19	-0.129019	-0.0665288	-0.12688	0.0624899	0.00213895	-0.060351	2.74251	2.74251	2.74251	2.74251	2.74251	2.74251	-8.82755	-4.28402	-7.93349	4.00056	0.13574	-3.68705	1.78684e-18	1.8914e-05	2.94744e-15	6.47465e-05	0.892036	0.00023098	2.50078e-17	3.60873e-05	7.05258e-15	0.000147839	0.904871	0.000522403	30.7799	1.15329	22.9713	0.667991	-7.82853	-0.5675	-8.76999	-4.27734	-7.89311	3.99481	0.135728	-3.68248
ENSG00000283602	AC116353.6	0.137391	0.243759	0.166935	0.106368	0.029544	-0.0768242	3.44158	3.44158	3.44158	3.44158	3.44158	3.44158	8.83021	14.7796	9.91892	6.51062	1.80365	-4.53596	1.8468e-18	1.55692e-47	9.02712e-23	8.95006e-11	0.0714018	5.99773e-06	2.58278e-17	2.6619e-46	2.8101e-22	4.07439e-10	0.0874474	1.70288e-05	30.709	96.6532	40.0775	13.6687	-6.19137	2.89842	8.76627	14.4828	9.82229	6.4837	1.80291	-4.52647
ENSG00000127054	INTS11	-0.0898973	-0.12055	-0.104626	-0.0306523	-0.0147289	0.0159234	5.62322	5.62322	5.62322	5.62322	5.62322	5.62322	-8.82272	-11.2322	-9.60504	-2.85561	-1.37821	1.44229	1.87207e-18	1.03002e-28	1.52262e-21	0.00432567	0.168244	0.149329	2.61617e-17	7.58276e-28	4.55964e-21	0.0075488	0.195773	0.197013	30.7379	53.8157	37.2542	-3.22695	-6.90415	-6.30786	-8.76474	-11.1176	-9.53337	-2.85338	-1.37787	1.44191
ENSG00000166130	IKBIP	-0.15183	-0.135972	-0.387477	0.0158581	-0.235647	-0.251505	6.20683	6.20683	6.20683	6.20683	6.20683	6.20683	-8.82463	-7.50761	-21.1181	0.880786	-13.1569	-13.6199	1.88579e-18	8.03669e-14	7.97181e-92	0.378511	2.19669e-38	6.49864e-41	2.63339e-17	2.70437e-13	1.4799e-90	0.439251	1.66736e-37	5.68979e-39	30.688	19.9004	197.881	-6.88	75.9136	81.9719	-8.76392	-7.46972	-20.3235	0.880644	-12.9552	-13.3946
ENSG00000145365	TIFA	0.149108	0.17653	0.0715022	0.0274219	-0.0776056	-0.105028	4.4883	4.4883	4.4883	4.4883	4.4883	4.4883	8.81511	9.89555	3.94066	1.54144	-4.36868	-5.72412	2.03493e-18	9.97195e-23	8.32244e-05	0.123323	1.29565e-05	1.15121e-08	2.83955e-17	5.48865e-22	0.000122862	0.162771	2.27852e-05	4.66933e-08	30.6137	40.093	-0.43611	-6.08691	1.66097	8.89317	8.75534	9.81225	3.93492	1.54097	-4.36084	-5.7068
ENSG00000255079	LINC02704	0.486863	0.776711	1.09653	0.289848	0.609665	0.319817	-1.00463	-1.00463	-1.00463	-1.00463	-1.00463	-1.00463	8.81372	13.2455	18.0821	4.92427	10.2152	5.17008	2.03812e-18	5.84058e-39	2.3547e-69	8.94856e-07	4.43124e-24	2.50405e-07	2.84189e-17	6.98939e-38	2.56956e-68	2.5987e-06	1.96823e-23	8.54846e-07	30.6144	77.087	146.551	4.75018	43.3595	5.9385	8.75516	13.0564	17.6026	4.91345	10.1216	5.1574
ENSG00000257108	NHLRC4	0.208291	0.205361	0.32759	-0.00292974	0.119299	0.122229	1.22394	1.22394	1.22394	1.22394	1.22394	1.22394	8.80963	8.12936	12.4882	-0.115538	4.62841	4.55991	2.10254e-18	6.20571e-16	6.24324e-35	0.908027	3.84953e-06	5.33293e-06	2.92955e-17	2.35659e-15	2.80484e-34	0.92368	7.03939e-06	1.52773e-05	30.5793	24.6685	67.7372	-7.25796	2.84283	3.0162	8.75165	8.08521	12.33	-0.115528	4.61935	4.55125
ENSG00000115607	IL18RAP	0.136954	0.101236	-0.112982	-0.0357178	-0.249936	-0.214218	6.29672	6.29672	6.29672	6.29672	6.29672	6.29672	8.81179	6.10462	-6.70205	-2.2071	-15.5487	-12.9203	2.2382e-18	1.18583e-09	2.51596e-11	0.0273968	3.9387e-52	5.02409e-37	3.11626e-17	3.07171e-09	5.13837e-11	0.0414598	4.92638e-51	3.20588e-35	30.5609	10.5638	14.1269	-4.81	107.293	73.09	8.74459	6.08215	-6.67243	-2.20582	-15.1929	-12.7127
ENSG00000110108	TMEM109	-0.144037	-0.308783	-0.334935	-0.164745	-0.190898	-0.0261522	3.8456	3.8456	3.8456	3.8456	3.8456	3.8456	-8.80229	-17.8085	-18.8945	-9.49748	-10.9904	-1.45319	2.2604e-18	1.65085e-67	2.43322e-75	4.39203e-21	1.51507e-27	0.146282	3.14484e-17	5.9646e-66	3.09479e-74	6.08804e-20	7.67689e-27	0.193521	30.5368	142.565	160.318	36.9596	51.2895	-6.27582	-8.74348	-17.3602	-18.3666	-9.4228	-10.8751	-1.45279
ENSG00000183307	TMEM121B	0.206596	0.0134132	-0.15585	-0.193183	-0.362446	-0.169263	3.04087	3.04087	3.04087	3.04087	3.04087	3.04087	8.79887	0.534428	-6.04535	-7.76894	-14.5058	-6.53041	2.40489e-18	0.593088	1.69049e-09	1.11889e-14	5.99552e-46	7.82925e-11	3.3434e-17	0.635237	3.19111e-09	7.74055e-14	5.98408e-45	4.08815e-10	30.4476	-7.79838	9.99826	22.4392	93.1262	13.7622	8.73648	0.534366	-6.02506	-7.72496	-14.2297	-6.50385
ENSG00000114805	PLCH1	0.533212	0.925436	1.09006	0.392224	0.556848	0.164624	-2.26659	-2.26659	-2.26659	-2.26659	-2.26659	-2.26659	8.78807	14.5936	16.7965	6.1355	8.60272	2.46735	2.55172e-18	2.24843e-46	9.61064e-60	9.78434e-10	1.30194e-17	0.0136775	3.54491e-17	3.66762e-45	8.17121e-59	3.99958e-09	4.45191e-17	0.0228696	30.396	94.6844	126.372	11.3323	28.6532	-4.30819	8.72978	14.2981	16.3016	6.11289	8.54352	2.46562
ENSG00000004846	ABCB5	0.590551	1.00182	1.4982	0.411266	0.907645	0.496379	-3.65391	-3.65391	-3.65391	-3.65391	-3.65391	-3.65391	8.7873	14.0744	20.4852	5.76519	12.6277	6.66893	2.55998e-18	1.3061e-43	2.73156e-87	9.02538e-09	1.3167e-35	3.08592e-11	3.55376e-17	1.92831e-42	4.59919e-86	3.29891e-08	8.94785e-35	1.69406e-10	30.3936	87.7338	187.633	9.17825	69.6769	14.6592	8.72941	13.8481	19.8043	5.7481	12.4548	6.64241
ENSG00000204619	PPP1R11	-0.145561	-0.358486	-0.454482	-0.212925	-0.308921	-0.095996	5.87535	5.87535	5.87535	5.87535	5.87535	5.87535	-8.78304	-20.5378	-25.6677	-12.2221	-17.8171	-5.36306	2.67176e-18	9.58217e-88	2.22449e-131	1.61115e-33	2.11361e-67	8.84086e-08	3.70621e-17	6.32894e-86	9.51677e-130	9.78333e-32	4.56793e-66	3.19119e-07	30.3697	188.875	288.786	65.2455	142.662	6.91734	-8.72458	-19.857	-24.3892	-12.0653	-17.346	-5.34907
ENSG00000241755	IGKV1-9	-0.416614	-0.65671	-0.85327	-0.240096	-0.436656	-0.19656	-0.4158	-0.4158	-0.4158	-0.4158	-0.4158	-0.4158	-8.78462	-12.9842	-16.3251	-4.76042	-8.53845	-3.7066	2.68349e-18	1.71966e-37	2.94278e-57	2.03249e-06	2.23403e-17	0.000214296	3.71974e-17	1.91771e-36	2.35122e-56	5.65469e-06	7.55813e-17	0.000487422	30.3306	73.6395	118.629	3.97821	28.0985	-0.469544	-8.72408	-12.7963	-15.948	-4.75017	-8.48093	-3.70154
ENSG00000260170	AC090527.3	0.588715	0.786578	1.00245	0.197863	0.413734	0.21587	-3.86739	-3.86739	-3.86739	-3.86739	-3.86739	-3.86739	8.78131	11.1119	13.8089	2.78648	5.78218	2.91678	2.69634e-18	3.98958e-28	5.12783e-42	0.00536375	8.18148e-09	0.00356486	3.7348e-17	2.84469e-27	2.77774e-41	0.00921403	1.77388e-08	0.00665658	30.3395	52.4151	84.0929	-3.41582	8.76539	-3.09423	8.72354	10.9961	13.5819	2.78434	5.76468	2.9143
ENSG00000164674	SYTL3	-0.112139	-0.28821	-0.446273	-0.176071	-0.334134	-0.158063	4.65389	4.65389	4.65389	4.65389	4.65389	4.65389	-8.78354	-21.4607	-32.7365	-13.1554	-25.01	-11.4686	2.70181e-18	1.27087e-94	8.52525e-198	2.29685e-38	2.00734e-124	9.24457e-30	3.73963e-17	1.01368e-92	1.06278e-195	2.47063e-36	3.43511e-122	3.11863e-28	30.3341	204.237	441.88	76.1869	272.7	56.6083	-8.72331	-20.6373	-30.0047	-12.9517	-23.7247	-11.3307
ENSG00000081019	RSBN1	0.165641	0.187177	0.29017	0.0215363	0.12453	0.102993	4.49455	4.49455	4.49455	4.49455	4.49455	4.49455	8.7791	9.3817	14.2691	1.07806	6.24405	4.9871	2.73486e-18	1.22605e-20	8.65883e-45	0.281097	4.8838e-10	6.48758e-07	3.78258e-17	6.0369e-20	5.03378e-44	0.33919	1.13539e-09	2.10048e-06	30.3745	35.4017	90.514	-6.70206	11.5063	5.00275	8.72194	9.31443	14.0417	1.07786	6.22279	4.97611
ENSG00000234350	AC007405.2	0.543642	0.739187	1.03059	0.195545	0.486947	0.291402	-2.595	-2.595	-2.595	-2.595	-2.595	-2.595	8.78242	11.2409	15.2647	2.98912	7.38751	4.27167	2.73962e-18	1.05886e-28	1.66472e-50	0.00282295	1.98508e-13	2.00814e-05	3.78402e-17	7.789e-28	1.12399e-49	0.00507832	5.49678e-13	5.32336e-05	30.3094	53.6654	103.31	-2.81518	19.1543	1.75088	8.72174	11.1151	14.9456	2.98639	7.3498	4.26398
ENSG00000122786	CALD1	0.305257	0.427258	0.749425	0.122002	0.444168	0.322166	1.31116	1.31116	1.31116	1.31116	1.31116	1.31116	8.78166	11.454	19.3798	3.28236	11.7805	8.21605	2.73991e-18	9.64742e-30	9.61409e-79	0.00104221	2.75882e-31	3.20428e-16	3.78402e-17	7.4857e-29	1.33858e-77	0.0020099	1.61129e-30	3.0295e-15	30.3083	55.9969	167.213	-1.89658	59.718	25.8945	8.72173	11.327	18.7872	3.27888	11.6343	8.16538
ENSG00000177565	TBL1XR1	0.121321	0.15758	0.205372	0.0362586	0.084051	0.0477923	4.91837	4.91837	4.91837	4.91837	4.91837	4.91837	8.77822	10.8	13.8358	2.48559	5.77895	3.17763	2.76844e-18	1.04978e-26	2.83858e-42	0.0129897	8.32085e-09	0.00150053	3.82061e-17	6.99505e-26	1.54969e-41	0.0208848	1.80285e-08	0.00299026	30.3476	49.2152	84.6343	-4.20543	8.74109	-2.31682	8.72055	10.6971	13.6251	2.48405	5.76183	3.17458
ENSG00000244575	IGKV1-27	-0.346338	-0.504586	-0.610119	-0.158248	-0.263781	-0.105533	-0.149946	-0.149946	-0.149946	-0.149946	-0.149946	-0.149946	-8.77822	-12.0854	-14.1491	-3.7735	-6.1856	-2.39024	2.77659e-18	8.00598e-33	7.26852e-44	0.000164334	7.10255e-10	0.0169055	3.82905e-17	7.18667e-32	4.13112e-43	0.000355974	1.63646e-09	0.0278026	30.2921	63.1128	88.4001	-0.199349	11.1558	-4.4663	-8.72022	-11.9326	-13.8901	-3.76834	-6.16379	-2.38876
ENSG00000139410	SDSL	0.303523	0.242971	0.562265	-0.060552	0.258742	0.319294	2.97472	2.97472	2.97472	2.97472	2.97472	2.97472	8.77418	6.58668	14.8144	-1.64329	6.97799	8.29116	2.89199e-18	5.29892e-11	5.75364e-48	0.100434	3.72027e-12	1.7168e-16	3.98471e-17	1.49232e-10	3.62715e-47	0.135379	9.64606e-12	1.66755e-15	30.2714	13.5418	97.4323	-5.91947	16.2836	26.5079	8.71561	6.56229	14.551	-1.64275	6.94742	8.24037
ENSG00000268804	LINC02132	-0.370511	-0.495446	-0.518717	-0.124935	-0.148206	-0.0232713	-1.10905	-1.10905	-1.10905	-1.10905	-1.10905	-1.10905	-8.7715	-11.1552	-11.3181	-2.78332	-3.24927	-0.493635	2.8937e-18	2.45124e-28	4.58508e-29	0.00541528	0.00117036	0.621602	3.98471e-17	1.77197e-27	1.73626e-28	0.0092949	0.00173883	0.678361	30.2907	52.9864	54.5786	-3.43817	-2.57748	-7.2107	-8.71554	-11.04	-11.1896	-2.78123	-3.24601	-0.493581
ENSG00000119686	FLVCR2	0.175181	0.195848	0.303496	0.0206674	0.128315	0.107648	1.72391	1.72391	1.72391	1.72391	1.72391	1.72391	8.77336	9.24311	13.8827	0.97179	5.94716	4.81061	2.90015e-18	4.5368e-20	2.16042e-42	0.331239	3.06956e-09	1.58612e-06	3.99068e-17	2.15767e-19	1.18358e-41	0.39098	6.83561e-09	4.89141e-06	30.2514	34.057	84.9274	-6.79807	9.72954	4.16795	8.71529	9.1745	13.6451	0.971621	5.92783	4.80007
ENSG00000117899	MESD	-0.0837335	-0.0797687	-0.0708074	0.00396485	0.0129261	0.00896125	4.15083	4.15083	4.15083	4.15083	4.15083	4.15083	-8.7722	-7.88143	-6.84906	0.392443	1.27989	0.856658	2.94863e-18	4.50527e-15	8.98105e-12	0.69476	0.20069	0.391707	4.05442e-17	1.62373e-14	1.8693e-11	0.738796	0.230987	0.457981	30.2717	22.7328	15.0843	-7.19306	-7.01898	-6.96001	-8.71341	-7.84001	-6.82195	0.392403	1.27959	0.856526
ENSG00000136247	ZDHHC4	-0.117936	-0.137938	-0.0726518	-0.020002	0.0452838	0.0652858	3.61193	3.61193	3.61193	3.61193	3.61193	3.61193	-8.77047	-9.6864	-4.98826	-1.4039	3.16972	4.41186	2.98577e-18	7.25017e-22	6.44545e-07	0.160458	0.00154222	1.06338e-05	4.1025e-17	3.81328e-21	1.07599e-06	0.205809	0.00226466	2.91911e-05	30.2506	38.1499	4.20671	-6.29116	-2.82714	2.33681	-8.71199	-9.61007	-4.97737	-1.40353	3.16662	4.40387
ENSG00000168060	NAALADL1	-0.117137	-0.114421	-0.0357337	0.00271583	0.0814032	0.0786873	2.81796	2.81796	2.81796	2.81796	2.81796	2.81796	-8.76805	-8.05954	-2.44976	0.191275	5.69085	5.30346	3.04575e-18	1.10295e-15	0.0143539	0.848324	1.39501e-08	1.22511e-07	4.18186e-17	4.13172e-15	0.0180637	0.872996	2.9854e-08	4.34301e-07	30.2097	24.1039	-5.16795	-7.24694	8.25405	6.62368	-8.70974	-8.01482	-2.44828	0.191257	5.674	5.28971
ENSG00000133961	NUMB	0.107489	0.0700583	-0.0376682	-0.0374308	-0.145157	-0.107726	6.76424	6.76424	6.76424	6.76424	6.76424	6.76424	8.76052	5.40506	-2.86444	-2.91217	-11.3642	-8.17378	3.30376e-18	7.01115e-08	0.00420798	0.00361826	2.82073e-29	4.52014e-16	4.5328e-17	1.61047e-07	0.00552764	0.00640795	1.52579e-28	4.21224e-15	30.1421	6.55853	-4.06954	-3.04633	55.1368	25.5349	8.70052	5.39089	-2.86213	-2.90966	-11.2326	-8.12375
ENSG00000104964	TLE5	-0.113841	-0.220587	-0.13056	-0.106746	-0.0167193	0.090027	8.60169	8.60169	8.60169	8.60169	8.60169	8.60169	-8.75711	-16.0642	-9.37389	-7.82812	-1.23495	6.44282	3.38318e-18	1.04958e-55	1.35045e-20	6.98315e-15	0.216952	1.3779e-10	4.63831e-17	2.5041e-54	3.9266e-20	4.95667e-14	0.248322	6.9781e-10	30.1313	115.295	35.0629	22.904	-7.07814	13.1895	-8.69782	-15.7232	-9.30417	-7.78479	-1.23467	6.41832
ENSG00000111885	MAN1A1	0.175028	0.299654	0.34473	0.124626	0.169702	0.0450756	5.69308	5.69308	5.69308	5.69308	5.69308	5.69308	8.757	14.1964	16.0812	5.93833	8.12483	2.09021	3.38603e-18	2.84927e-44	8.47054e-56	3.23754e-09	6.67602e-16	0.0366903	4.63831e-17	4.31841e-43	6.50548e-55	1.24731e-08	2.11103e-15	0.0561465	30.1204	89.1603	115.29	10.1749	24.7366	-5.15451	8.69773	13.9571	15.7367	5.91908	8.0763	2.08919
ENSG00000228253	MT-ATP8	-0.3007	-0.318224	-0.284347	-0.0175234	0.0163536	0.033877	1.89173	1.89173	1.89173	1.89173	1.89173	1.89173	-8.75439	-8.65435	-7.45625	-0.475289	0.437619	0.870761	3.38806e-18	7.88232e-18	1.15412e-13	0.634617	0.661695	0.383957	4.63831e-17	3.32162e-17	2.59249e-13	0.684939	0.692101	0.450403	30.1173	28.9754	19.3675	-7.15219	-7.72228	-6.92399	-8.69766	-8.60129	-7.42195	-0.475239	0.437574	0.870628
ENSG00000177324	BEND2	0.247142	0.456562	0.714772	0.20942	0.46763	0.25821	3.05312	3.05312	3.05312	3.05312	3.05312	3.05312	8.75493	15.1565	23.0778	6.97855	15.4981	8.24331	3.44508e-18	5.23662e-50	2.18442e-108	3.71487e-12	5.19283e-52	2.55876e-16	4.71296e-17	9.96705e-49	5.85639e-107	1.93762e-11	6.46066e-51	2.44126e-15	30.0931	102.155	234.649	16.7649	107.058	26.1102	8.69576	14.869	22.1167	6.94762	15.1748	8.19249
ENSG00000087088	BAX	-0.104028	-0.189872	-0.254223	-0.0858435	-0.150195	-0.0643513	5.62556	5.62556	5.62556	5.62556	5.62556	5.62556	-8.75139	-15.1183	-19.9158	-6.85522	-12.0504	-4.9951	3.50697e-18	8.07138e-50	4.88377e-83	8.68672e-12	1.1794e-32	6.23458e-07	4.79413e-17	1.52088e-48	7.43788e-82	4.35934e-11	7.22219e-32	2.02379e-06	30.103	101.993	177.779	15.9357	62.9421	5.04032	-8.69374	-14.84	-19.3049	-6.82674	-11.9003	-4.98381
ENSG00000007080	CCDC124	0.261748	0.251565	0.513813	-0.010183	0.252065	0.262248	6.40647	6.40647	6.40647	6.40647	6.40647	6.40647	8.74996	7.9574	16.0011	-0.323153	8.04641	8.09801	3.537e-18	2.46323e-15	2.0814e-55	0.746603	1.23319e-15	8.15782e-16	4.83167e-17	9.01571e-15	1.58049e-54	0.784398	3.8465e-15	7.39705e-15	30.1006	23.3311	114.625	-7.22142	24.1451	24.9746	8.69277	7.91547	15.6797	-0.323122	8.00109	8.05181
ENSG00000227533	SLC2A1-AS1	0.348356	0.067331	0.250852	-0.281025	-0.0975043	0.183521	1.49368	1.49368	1.49368	1.49368	1.49368	1.49368	8.75026	1.57552	5.65846	-6.59215	-2.25522	4.0793	3.58559e-18	0.115245	1.67597e-08	5.16783e-11	0.0241978	4.64555e-05	4.89449e-17	0.142769	3.01869e-08	2.41507e-10	0.0314007	0.000116815	30.0482	-6.71256	7.76886	14.2029	-5.26574	0.972078	8.69122	1.57505	5.6425	-6.56602	-2.25397	4.07278
ENSG00000105617	LENG1	-0.124162	-0.171104	-0.145445	-0.0469421	-0.0212833	0.0256588	3.64763	3.64763	3.64763	3.64763	3.64763	3.64763	-8.74582	-11.3825	-9.45531	-3.10775	-1.4052	1.63337	3.61214e-18	1.93178e-29	6.08091e-21	0.00190293	0.160066	0.102496	4.92716e-17	1.47701e-28	1.78687e-20	0.00352324	0.186846	0.141616	30.1077	55.5511	35.9208	-2.48363	-6.86335	-6.00815	-8.69038	-11.266	-9.38859	-3.10498	-1.40485	1.63287
ENSG00000095380	NANS	0.159261	0.139292	0.253362	-0.019969	0.0941001	0.114069	5.2775	5.2775	5.2775	5.2775	5.2775	5.2775	8.74708	7.23638	12.9385	-1.03947	4.9182	5.76427	3.61857e-18	5.81153e-13	2.53003e-37	0.298672	9.22226e-07	9.06566e-09	4.93236e-17	1.85606e-12	1.20662e-36	0.357624	1.75922e-06	3.72847e-08	30.0764	17.9604	73.2503	-6.73664	4.1868	9.12376	8.69018	7.20483	12.7663	-1.03928	4.90755	5.74734
ENSG00000107140	TESK1	-0.179368	-0.338175	-0.365201	-0.158807	-0.185834	-0.0270264	3.25883	3.25883	3.25883	3.25883	3.25883	3.25883	-8.74161	-15.5537	-16.3757	-7.26227	-8.453	-1.1848	3.75842e-18	1.38929e-52	6.89316e-58	4.84248e-13	4.40281e-17	0.236191	5.11928e-17	2.91549e-51	5.60504e-57	2.80736e-12	1.46922e-16	0.295439	30.0613	108.733	120.778	18.7686	27.4655	-6.63349	-8.68587	-15.2611	-16.0384	-7.22965	-8.40164	-1.18456
ENSG00000221792	MIR1282	0.384841	0.139947	0.537975	-0.244894	0.153133	0.398028	5.81832	5.81832	5.81832	5.81832	5.81832	5.81832	8.74023	3.01215	11.4017	-5.27758	3.31642	8.34013	3.84774e-18	0.00261555	1.60131e-29	1.40594e-07	0.000923093	1.13423e-16	5.23716e-17	0.00404861	6.1391e-29	4.4794e-07	0.00138479	1.12609e-15	30.0268	-3.45452	55.4572	6.52573	-2.36634	26.9215	8.6832	3.00964	11.2825	-5.26447	3.31297	8.28982
ENSG00000263465	SRSF8	0.174543	0.35931	0.622326	0.184767	0.447784	0.263016	5.28728	5.28728	5.28728	5.28728	5.28728	5.28728	8.73856	16.977	28.8751	8.77484	21.355	12.1268	3.93225e-18	9.08887e-62	5.07486e-162	2.89877e-18	6.14608e-94	4.96137e-33	5.34831e-17	2.7071e-60	3.99703e-160	2.94635e-17	3.1784e-92	2.13225e-31	29.98	129.15	357.032	30.5477	203.305	64.0701	8.68073	16.5841	27.1244	8.71534	20.5609	11.9723
ENSG00000175084	DES	0.337084	0.652982	0.787956	0.315898	0.450872	0.134974	-0.0580572	-0.0580572	-0.0580572	-0.0580572	-0.0580572	-0.0580572	8.7397	15.9921	18.7369	7.74079	10.8775	3.14696	3.95349e-18	5.68215e-55	3.43062e-73	1.40197e-14	5.49399e-27	0.00166883	5.37332e-17	1.30759e-53	4.11063e-72	9.56878e-14	2.72226e-26	0.00329773	29.9436	113.838	156.307	22.2231	49.9555	-2.37804	8.68012	15.6158	18.0959	7.69618	10.757	3.1436
ENSG00000182487	NCF1B	-0.184949	-0.240853	-0.37312	-0.0559043	-0.188171	-0.132267	7.59961	7.59961	7.59961	7.59961	7.59961	7.59961	-8.73159	-10.7612	-16.4271	-2.51109	-8.51213	-5.79245	4.14916e-18	1.58591e-26	3.59997e-58	0.0120902	2.70827e-17	7.68891e-09	5.63519e-17	1.04821e-25	2.94634e-57	0.0195538	9.1281e-17	3.19153e-08	29.9318	48.7584	120.774	-4.13423	27.897	9.28079	-8.67462	-10.6588	-16.0787	-2.5095	-8.45851	-5.77514
ENSG00000100387	RBX1	0.219899	0.506479	0.781407	0.286581	0.561508	0.274928	7.07161	7.07161	7.07161	7.07161	7.07161	7.07161	8.72217	19.0268	28.929	10.8101	21.3204	10.1057	4.53008e-18	2.91461e-76	1.31232e-162	1.01469e-26	1.13202e-93	1.30287e-23	6.1481e-17	1.38898e-74	1.04233e-160	2.67889e-25	5.79053e-92	2.48988e-22	29.8566	162.59	359.894	49.7697	203.235	42.6646	8.66462	18.4814	27.1742	10.7003	20.5313	10.0155
ENSG00000253214	AC079209.1	0.255937	0.434685	0.298686	0.178748	0.0427491	-0.135999	1.04423	1.04423	1.04423	1.04423	1.04423	1.04423	8.723	13.981	9.31439	5.73774	1.35009	-4.14576	4.5395e-18	6.60548e-43	2.64769e-20	1.06868e-08	0.177103	3.49652e-05	6.15646e-17	9.42696e-42	7.60339e-20	3.87236e-08	0.205447	8.92939e-05	29.8086	86.2296	34.5009	9.02241	-6.90392	1.2284	8.66439	13.7312	9.23235	5.71945	1.34973	-4.13846
ENSG00000167797	CDK2AP2	-0.166892	-0.34679	-0.366832	-0.179899	-0.199941	-0.0200421	4.83706	4.83706	4.83706	4.83706	4.83706	4.83706	-8.71688	-17.1931	-17.8905	-8.9036	-9.91978	-0.962014	4.69567e-18	2.76195e-63	3.79508e-68	9.32315e-19	7.87304e-23	0.336123	6.36367e-17	8.83163e-62	4.00441e-67	9.99994e-18	3.34996e-22	0.401573	29.8384	133.283	144.291	31.7017	40.5525	-6.88231	-8.66053	-16.7927	-17.4444	-8.84294	-9.83606	-0.961854
ENSG00000279537	AC020658.7	0.603362	0.276449	0.651644	-0.326913	0.0482813	0.375195	-3.33993	-3.33993	-3.33993	-3.33993	-3.33993	-3.33993	8.71473	3.76122	8.62449	-4.45052	0.65246	4.89489	4.82976e-18	0.000172378	1.04238e-17	8.89848e-06	0.514158	1.03961e-06	6.54067e-17	0.000301053	2.72751e-17	2.28489e-05	0.549822	3.2868e-06	29.7595	-0.91919	28.5177	2.55893	-7.61202	4.56703	8.65732	3.7564	8.56917	-4.44234	0.652376	4.88399
ENSG00000178789	CD300LB	-0.164528	-0.340243	-0.483928	-0.175714	-0.3194	-0.143685	4.92903	4.92903	4.92903	4.92903	4.92903	4.92903	-8.71274	-16.9769	-23.6946	-8.84748	-16.1382	-7.02249	5.00512e-18	1.16689e-61	1.67082e-113	1.57577e-18	5.07133e-56	2.7437e-12	6.77328e-17	3.46461e-60	4.88378e-112	1.64974e-17	7.28168e-55	1.70792e-11	29.7329	128.647	246.072	31.1333	116.168	17.0143	-8.65325	-16.569	-22.6421	-8.78413	-15.7692	-6.99026
ENSG00000187713	TMEM203	-0.0807518	-0.0485258	-0.0611748	0.032226	0.019577	-0.012649	4.73372	4.73372	4.73372	4.73372	4.73372	4.73372	-8.70675	-4.99019	-6.20154	3.30452	2.00999	-1.25895	5.12013e-18	6.38743e-07	6.40977e-10	0.000963146	0.0445265	0.208154	6.92395e-17	1.36742e-06	1.23561e-09	0.00186814	0.0561022	0.264392	29.7323	4.39782	10.9015	-1.85906	-5.83762	-6.55732	-8.65066	-4.97912	-6.18001	3.30108	2.0091	-1.25866
ENSG00000076641	PAG1	0.195731	0.235972	0.415929	0.0402417	0.220198	0.179956	5.81413	5.81413	5.81413	5.81413	5.81413	5.81413	8.69643	9.90304	17.1599	1.6964	9.33025	7.37299	5.65111e-18	9.05957e-23	4.77864e-63	0.0899201	2.06492e-20	2.17937e-13	7.6365e-17	4.9967e-22	4.44432e-62	0.12251	8.02933e-20	1.53305e-12	29.6335	40.2166	132.004	-5.8373	34.9957	19.4934	8.6394	9.82193	16.7601	1.69582	9.25893	7.33731
ENSG00000126524	SBDS	-0.11431	-0.119435	-0.180824	-0.0051243	-0.0665139	-0.0613896	3.56754	3.56754	3.56754	3.56754	3.56754	3.56754	-8.68992	-8.59778	-12.7352	-0.367393	-4.75188	-4.23591	5.88795e-18	1.2823e-17	3.19461e-36	0.713353	2.11335e-06	2.3472e-05	7.95084e-17	5.34383e-17	1.48373e-35	0.755197	3.92751e-06	6.16145e-05	29.5928	28.5085	70.8224	-7.21441	3.39113	1.5772	-8.6347	-8.54528	-12.5673	-0.367357	-4.74227	-4.22901
ENSG00000160688	FLAD1	-0.0782208	-0.0172122	0.0230405	0.0610086	0.101261	0.0402527	4.37826	4.37826	4.37826	4.37826	4.37826	4.37826	-8.69091	-1.81176	2.38144	6.42513	10.6747	4.10422	5.93755e-18	0.0701256	0.0173093	1.54217e-10	4.21676e-26	4.17324e-05	8.01207e-17	0.0896708	0.0216326	6.82733e-10	2.01463e-25	0.000105488	29.58	-6.33892	-5.34977	13.131	47.9738	1.03304	-8.63374	-1.8111	2.38007	6.40114	10.5675	4.09767
ENSG00000254814	AP003031.3	0.421892	-0.0450798	0.203846	-0.466972	-0.218046	0.248926	0.206359	0.206359	0.206359	0.206359	0.206359	0.206359	8.68791	-0.872323	3.79322	-8.97046	-4.112	4.51984	5.97435e-18	0.3831	0.000151615	5.13938e-19	4.03233e-05	6.43787e-06	8.05596e-17	0.429894	0.000220607	5.63774e-18	6.82841e-05	1.82126e-05	29.5632	-7.60481	-0.993623	32.2602	0.598421	2.83082	8.63304	-0.872199	3.78841	-8.90922	-4.10562	4.51147
ENSG00000172460	PRSS30P	-0.245089	-0.220412	-0.202727	0.0246771	0.0423619	0.0176848	1.09196	1.09196	1.09196	1.09196	1.09196	1.09196	-8.69192	-7.34197	-6.55455	0.826167	1.39821	0.563104	6.05385e-18	2.81167e-13	6.80683e-11	0.408786	0.16217	0.573414	8.15732e-17	9.15214e-13	1.36543e-10	0.469178	0.189079	0.634229	29.5345	18.6969	13.1505	-6.90843	-6.8247	-7.13067	-8.63153	-7.30312	-6.52485	0.826032	1.39781	0.56303
ENSG00000259560	AC020687.1	0.550548	0.791626	0.992847	0.241078	0.442298	0.20122	-3.84022	-3.84022	-3.84022	-3.84022	-3.84022	-3.84022	8.69025	11.754	14.3731	3.60337	6.57262	2.88937	6.07941e-18	3.61685e-31	3.37369e-45	0.000319777	5.91581e-11	0.00389126	8.1859e-17	2.99137e-30	1.98098e-44	0.000665137	1.44604e-10	0.0072124	29.5289	59.2665	91.136	-0.807043	13.5786	-3.15332	8.63104	11.6112	14.1084	3.59873	6.54585	2.88684
ENSG00000188313	PLSCR1	0.174108	0.258532	0.266419	0.0844245	0.0923109	0.00788639	5.66804	5.66804	5.66804	5.66804	5.66804	5.66804	8.68711	12.1671	12.3247	4.01275	4.40963	0.364693	6.21037e-18	3.0087e-33	4.70706e-34	6.16161e-05	1.0753e-05	0.715369	8.35626e-17	2.76003e-32	2.063e-33	0.000141171	1.90113e-05	0.762952	29.5168	63.9852	65.6353	0.733958	1.8471	-7.25297	8.62861	12.0138	12.1662	4.00653	4.40145	0.364655
ENSG00000167716	WDR81	0.142527	0.0649917	0.214634	-0.0775356	0.0721069	0.149642	4.40962	4.40962	4.40962	4.40962	4.40962	4.40962	8.68201	3.73307	12.0788	-4.46895	4.16243	8.34344	6.37554e-18	0.000192689	7.72305e-33	8.16648e-06	3.24217e-05	1.11045e-16	8.57237e-17	0.000335012	3.27429e-32	2.10843e-05	5.52913e-05	1.10306e-15	29.4998	-1.02258	62.9341	2.63959	0.791072	26.926	8.6256	3.72841	11.9356	-4.46077	4.15575	8.29234
ENSG00000115539	PDCL3	-0.139295	-0.189569	-0.146601	-0.0502742	-0.0073057	0.0429685	2.88998	2.88998	2.88998	2.88998	2.88998	2.88998	-8.67944	-11.111	-8.35001	-2.93331	-0.423052	2.39539	6.44607e-18	3.78875e-28	1.01717e-16	0.00337979	0.672288	0.0166653	8.66102e-17	2.70765e-27	2.56973e-16	0.00601562	0.702167	0.027434	29.5097	52.5165	26.2879	-2.99966	-7.74705	-4.46722	-8.62434	-11.0008	-8.30276	-2.9309	-0.423009	2.39401
ENSG00000188487	INSC	0.220216	0.398173	0.158244	0.177957	-0.0619727	-0.23993	1.34921	1.34921	1.34921	1.34921	1.34921	1.34921	8.6835	14.8854	5.76196	6.66587	-2.28589	-8.55871	6.51265e-18	6.54457e-48	9.54021e-09	3.25293e-11	0.0223441	2.02186e-17	8.74423e-17	1.13439e-46	1.73932e-08	1.54903e-10	0.02914	2.17234e-16	29.4616	98.1262	8.32754	14.6643	-5.20426	28.6522	8.62317	14.5422	5.73871	6.63464	-2.28447	-8.49253
ENSG00000103184	SEC14L5	0.423379	0.456316	0.676025	0.032937	0.252646	0.219709	-0.897449	-0.897449	-0.897449	-0.897449	-0.897449	-0.897449	8.67863	8.8095	12.6448	0.635356	4.8092	4.03751	6.58048e-18	2.12387e-18	1.13035e-35	0.525248	1.59639e-06	5.55009e-05	8.829e-17	9.23745e-18	5.18336e-35	0.582392	2.99188e-06	0.000137948	29.4449	30.2558	69.4672	-7.0615	3.68475	0.788519	8.62198	8.75051	12.467	0.635277	4.79877	4.03117
ENSG00000129187	DCTD	-0.102667	-0.0738642	-0.0760684	0.0288025	0.0265982	-0.00220425	4.48256	4.48256	4.48256	4.48256	4.48256	4.48256	-8.67444	-5.90236	-5.96476	2.30408	2.13112	-0.170707	6.80561e-18	3.98581e-09	2.73488e-09	0.0212896	0.0331652	0.864466	9.12456e-17	9.9693e-09	5.11895e-09	0.0328462	0.0423801	0.891216	29.4477	9.32594	9.49549	-4.633	-5.57532	-7.31698	-8.61813	-5.88478	-5.94677	2.30281	2.13008	-0.170692
ENSG00000272888	LINC01578	0.167572	0.272614	0.33322	0.105042	0.165648	0.060606	6.98505	6.98505	6.98505	6.98505	6.98505	6.98505	8.67538	13.3565	16.0832	5.17752	8.21791	2.91153	6.83089e-18	1.52554e-39	7.26513e-56	2.40858e-07	3.13633e-16	0.00362521	9.15194e-17	1.8843e-38	5.58655e-55	7.49034e-07	1.00886e-15	0.00676055	29.4429	78.4331	115.478	6.01341	25.4869	-3.11592	8.61771	13.1583	15.7464	5.16467	8.16797	2.90906
ENSG00000132912	DCTN4	0.098553	0.184191	0.178084	0.085638	0.0795306	-0.00610745	4.61738	4.61738	4.61738	4.61738	4.61738	4.61738	8.67368	15.3364	14.557	7.1362	6.64098	-0.492968	6.84779e-18	3.68857e-51	1.91046e-46	1.21144e-12	3.71849e-11	0.622073	9.16232e-17	7.33197e-50	1.16459e-45	6.70118e-12	9.1799e-11	0.678756	29.4482	105.138	94.1448	17.8624	14.0209	-7.21253	8.61742	15.0456	14.3094	7.10406	6.61488	-0.492914
ENSG00000165996	HACD1	0.290905	0.468748	0.759102	0.177843	0.468197	0.290353	1.45895	1.45895	1.45895	1.45895	1.45895	1.45895	8.67427	13.0415	20.3596	4.95079	12.8454	7.65724	6.84838e-18	7.65067e-38	2.58651e-86	7.82715e-07	9.89234e-37	2.60282e-14	9.16232e-17	8.69138e-37	4.24856e-85	2.28715e-06	7.01898e-36	2.0171e-13	29.4111	74.4464	184.603	4.8898	72.1747	21.5897	8.61741	12.8591	19.6908	4.93963	12.6597	7.61668
ENSG00000211648	IGLV1-47	-0.35508	-0.713267	-0.889404	-0.358188	-0.534324	-0.176136	0.478361	0.478361	0.478361	0.478361	0.478361	0.478361	-8.66056	-16.369	-19.7078	-8.18607	-12.0021	-3.81414	7.63628e-18	1.05545e-57	4.34564e-81	4.03019e-16	2.1333e-32	0.000139636	1.02092e-16	2.73284e-56	6.4008e-80	3.25458e-15	1.29248e-31	0.000327091	29.2999	119.794	173.476	25.6922	62.3085	-0.0777578	-8.60493	-16.0119	-19.0716	-8.13765	-11.8507	-3.80881
ENSG00000186810	CXCR3	-0.2479	-0.522886	-0.528048	-0.274987	-0.280148	-0.0051617	1.55162	1.55162	1.55162	1.55162	1.55162	1.55162	-8.65974	-17.211	-16.8147	-8.99879	-9.02482	-0.16027	7.65724e-18	2.45476e-63	1.49298e-60	4.06407e-19	3.24806e-19	0.87268	1.02299e-16	7.89886e-62	1.2993e-59	4.50808e-18	1.19627e-18	0.897962	29.3028	132.825	126.571	32.4764	32.281	-7.29767	-8.60462	-16.7997	-16.415	-8.93521	-8.95996	-0.160256
ENSG00000157045	NTAN1	0.185672	0.316487	0.522129	0.130815	0.336457	0.205642	6.11524	6.11524	6.11524	6.11524	6.11524	6.11524	8.65891	13.9364	22.6125	5.80494	15.0134	8.88117	7.87704e-18	8.81333e-43	1.73923e-104	7.17074e-09	4.86792e-49	1.16606e-18	1.05161e-16	1.25398e-41	4.33633e-103	2.64982e-08	5.42532e-48	1.39808e-17	29.2922	85.7495	225.924	9.40793	100.292	31.3961	8.60137	13.7103	21.7076	5.78688	14.719	8.81792
ENSG00000182544	MFSD5	-0.139384	-0.273298	-0.386087	-0.133914	-0.246703	-0.112789	3.88885	3.88885	3.88885	3.88885	3.88885	3.88885	-8.65472	-16.0725	-22.2488	-7.85586	-14.45	-6.38358	7.99974e-18	7.88541e-56	1.24631e-101	5.55097e-15	9.63602e-46	2.01002e-10	1.06724e-16	1.88849e-54	2.91434e-100	3.99585e-14	9.54676e-45	1.00097e-09	29.2912	115.899	221.085	23.1364	93.0197	12.8276	-8.5996	-15.7413	-21.4032	-7.81375	-14.1965	-6.36057
ENSG00000266642	AC024267.7	0.459067	-0.0793962	0.280741	-0.538463	-0.178326	0.360138	-0.145793	-0.145793	-0.145793	-0.145793	-0.145793	-0.145793	8.65116	-1.41114	4.80367	-9.48203	-3.08238	6.00136	8.11281e-18	0.158303	1.6338e-06	4.90943e-21	0.00207265	2.19765e-09	1.08155e-16	0.191683	2.66875e-06	6.78525e-20	0.00300976	9.7041e-09	29.2637	-6.99919	3.31273	36.8483	-3.09106	10.5176	8.59798	-1.4108	4.79413	-9.41111	-3.07962	5.98248
ENSG00000159593	NAE1	-0.105167	-0.114792	-0.147086	-0.00962512	-0.0419193	-0.0322942	3.31041	3.31041	3.31041	3.31041	3.31041	3.31041	-8.65122	-8.91633	-11.1558	-0.74643	-3.23571	-2.40591	8.26972e-18	8.22811e-19	2.46195e-28	0.455469	0.00122729	0.016196	1.10169e-16	3.65642e-18	9.15521e-28	0.514971	0.00181967	0.0267292	29.2383	31.1999	52.7121	-6.99526	-2.61551	-4.4431	-8.59579	-8.85689	-11.0396	-0.746328	-3.23246	-2.40447
ENSG00000159374	M1AP	0.286915	0.545777	0.587223	0.258862	0.300308	0.0414462	-0.183282	-0.183282	-0.183282	-0.183282	-0.183282	-0.183282	8.63674	15.7837	16.5384	7.41175	8.41889	1.12858	9.40359e-18	3.5581e-53	2.17169e-57	1.74821e-13	6.29615e-17	0.259197	1.25186e-16	7.64585e-52	1.74402e-56	1.06071e-12	2.0822e-16	0.320298	29.0975	111.25	122.252	19.7946	27.1197	-6.69855	8.58102	15.3497	15.9669	7.36676	8.35954	1.12829
ENSG00000280649	AC245100.8	-0.112762	-0.0583616	0.00206629	0.0543999	0.114828	0.0604279	3.1231	3.1231	3.1231	3.1231	3.1231	3.1231	-8.63614	-4.19799	0.144718	3.92112	8.23369	4.17598	9.47497e-18	2.77229e-05	0.884943	9.02368e-05	2.74858e-16	3.0575e-05	1.26047e-16	5.19777e-05	0.895023	0.000202216	8.86099e-16	7.88417e-05	29.096	0.812129	-8.14853	0.369831	25.619	1.34634	-8.58015	-4.19141	0.144705	3.91545	8.18388	4.16914
ENSG00000171848	RRM2	0.257701	0.517608	0.551195	0.259908	0.293495	0.033587	1.79475	1.79475	1.79475	1.79475	1.79475	1.79475	8.63402	16.5371	17.1693	8.26511	9.18475	1.01765	9.76735e-18	5.77108e-58	1.28388e-61	2.31801e-16	8.43421e-20	0.308952	1.29845e-16	1.50882e-56	1.1514e-60	1.91883e-15	3.17913e-19	0.373137	29.0571	122.034	131.505	26.2986	33.6441	-6.8033	8.57665	16.0494	16.5633	8.20437	9.10745	1.01742
ENSG00000122741	DCAF10	0.230695	0.285853	0.544253	0.0551574	0.313557	0.2584	5.27321	5.27321	5.27321	5.27321	5.27321	5.27321	8.62962	10.1134	18.9271	1.95337	11.1502	8.88015	9.88101e-18	1.13287e-23	1.0865e-75	0.0508709	2.64228e-28	1.14155e-18	1.31263e-16	6.52346e-23	1.40565e-74	0.0730319	1.38162e-27	1.3722e-17	29.0981	42.3076	161.415	-5.3791	53.0515	31.456	8.57532	10.0293	18.4103	1.95257	11.0332	8.8203
ENSG00000115310	RTN4	0.114882	0.223426	0.211484	0.108544	0.0966023	-0.0119416	6.92282	6.92282	6.92282	6.92282	6.92282	6.92282	8.62988	15.9565	14.9129	7.77036	6.95717	-0.833668	9.96599e-18	4.78257e-55	1.51773e-48	1.08448e-14	4.29291e-12	0.404538	1.32299e-16	1.10598e-53	9.7242e-48	7.52463e-14	1.10926e-11	0.470383	29.0732	113.987	98.94	22.4744	16.1263	-6.99546	8.57434	15.6268	14.6419	7.72894	6.92719	-0.833543
ENSG00000108861	DUSP3	0.1007	0.103153	0.0907634	0.00245294	-0.00993653	-0.0123895	4.89285	4.89285	4.89285	4.89285	4.89285	4.89285	8.62763	8.35028	7.22026	0.200025	-0.812914	-0.981117	1.03243e-17	1.04693e-16	6.62725e-13	0.841476	0.416338	0.326622	1.36959e-16	4.14197e-16	1.44221e-12	0.86729	0.453801	0.391777	29.0173	26.4244	17.6393	-7.24016	-7.50006	-6.84194	8.57027	8.29934	7.18691	0.200006	-0.812791	-0.98094
ENSG00000177189	RPS6KA3	0.114847	0.146014	0.145975	0.0311664	0.0311283	-3.81735e-05	5.33976	5.33976	5.33976	5.33976	5.33976	5.33976	8.62445	10.4038	10.2411	2.22194	2.22782	-0.00264448	1.03897e-17	6.27349e-25	3.20857e-24	0.0263647	0.0259698	0.99789	1.37729e-16	3.83666e-24	1.04387e-23	0.0400523	0.0336007	0.998314	29.0397	45.1527	43.3453	-4.82254	-5.3723	-7.34013	8.56954	10.3112	10.1531	2.2208	2.22666	-0.00264425
ENSG00000182578	CSF1R	-0.15008	-0.24145	-0.211756	-0.0913695	-0.0616756	0.0296939	5.16024	5.16024	5.16024	5.16024	5.16024	5.16024	-8.62274	-13.1327	-11.3314	-4.99618	-3.3851	1.57809	1.06984e-17	2.62439e-38	3.79375e-29	6.21052e-07	0.000721433	0.114661	1.41722e-16	3.05513e-37	1.4395e-28	1.8347e-06	0.0010921	0.156155	28.9854	75.5643	54.5276	5.10308	-2.12515	-6.08761	-8.56617	-12.9415	-11.2064	-4.98455	-3.3813	1.57759
ENSG00000196812	ZSCAN16	-0.123652	-0.0359883	-0.0726728	0.0876639	0.0509794	-0.0366845	3.35281	3.35281	3.35281	3.35281	3.35281	3.35281	-8.61747	-2.37201	-4.67744	5.7467	3.32551	-2.30907	1.08757e-17	0.0177526	3.02966e-06	1.0023e-08	0.000893381	0.0210083	1.43969e-16	0.0247317	4.86815e-06	3.64164e-08	0.00134194	0.0338174	28.9965	-5.18504	2.70617	9.07386	-2.33234	-4.6805	-8.56428	-2.37074	-4.6688	5.73034	3.32211	-2.30783
ENSG00000236540	AC006547.1	0.515727	0.1488	0.590863	-0.366928	0.0751355	0.442063	-1.30651	-1.30651	-1.30651	-1.30651	-1.30651	-1.30651	8.61491	2.3471	8.99897	-5.73924	1.15849	6.57419	1.10799e-17	0.018982	3.88193e-19	1.04607e-08	0.246759	5.76293e-11	1.4657e-16	0.0263469	1.06786e-18	3.79479e-08	0.27992	3.05496e-10	28.9765	-5.24599	31.7994	9.03308	-7.16572	14.0602	8.56213	2.34588	8.94028	-5.72309	1.15826	6.54976
ENSG00000172889	EGFL7	0.218006	0.402013	0.648261	0.184007	0.430255	0.246248	2.52462	2.52462	2.52462	2.52462	2.52462	2.52462	8.61347	14.8631	23.2595	6.83113	15.8375	8.72769	1.16049e-17	3.27082e-48	8.5798e-110	1.03194e-11	3.96727e-54	4.4282e-18	1.53406e-16	5.75959e-47	2.3716e-108	5.15122e-11	5.33809e-53	5.02753e-17	28.8912	97.9991	237.633	15.7678	111.8	30.0887	8.55679	14.5896	22.2623	6.80198	15.4914	8.66721
ENSG00000141753	IGFBP4	-0.200092	-0.423708	-0.480822	-0.223615	-0.28073	-0.0571143	1.46512	1.46512	1.46512	1.46512	1.46512	1.46512	-8.60753	-17.1291	-18.8092	-9.02046	-11.1564	-2.18696	1.21214e-17	1.06913e-62	2.396e-74	3.41195e-19	2.6818e-28	0.0288306	1.60122e-16	3.332e-61	2.95559e-73	3.82756e-18	1.4019e-27	0.0451203	28.8474	131.188	158.002	32.6403	52.9516	-4.92175	-8.55177	-16.7121	-18.242	-8.95453	-11.0319	-2.1858
ENSG00000124788	ATXN1	0.100592	0.0964085	0.026856	-0.00418353	-0.0737361	-0.0695525	5.02319	5.02319	5.02319	5.02319	5.02319	5.02319	8.60716	7.78446	2.12993	-0.340561	-6.0245	-5.49911	1.22518e-17	9.68138e-15	0.033262	0.73346	1.92207e-09	4.16804e-08	1.61731e-16	3.42625e-14	0.0405573	0.773179	4.32891e-09	1.57454e-07	28.8473	21.9761	-5.89292	-7.20083	10.1732	7.65482	8.55054	7.74337	2.12891	-0.340526	-6.00426	-5.48358
ENSG00000163564	PYHIN1	-0.191553	-0.355886	-0.229123	-0.164332	-0.0375695	0.126763	3.43853	3.43853	3.43853	3.43853	3.43853	3.43853	-8.60622	-14.9937	-9.40248	-6.95052	-1.58395	5.1493	1.22736e-17	5.01331e-49	1.0333e-20	4.5114e-12	0.11332	2.79699e-07	1.61905e-16	9.17108e-48	3.01144e-20	2.33048e-11	0.135308	9.49171e-07	28.8493	99.9856	35.3313	16.5766	-6.57103	5.83068	-8.55033	-14.717	-9.33257	-6.92016	-1.58345	5.13664
ENSG00000114480	GBE1	0.141954	0.237074	0.133952	0.0951207	-0.0080015	-0.103122	2.88858	2.88858	2.88858	2.88858	2.88858	2.88858	8.60348	13.5311	7.43746	5.41103	-0.451786	-5.61078	1.23201e-17	1.47716e-40	1.32743e-13	6.77263e-08	0.651457	2.20399e-08	1.62404e-16	1.89415e-39	2.97612e-13	2.23311e-07	0.682454	8.6164e-08	28.8485	80.7823	19.2163	7.2302	-7.73112	8.27551	8.54989	13.3335	7.4034	5.3971	-0.451739	-5.59517
ENSG00000095932	SMIM24	0.313893	0.173085	0.524034	-0.140808	0.21014	0.350949	5.30275	5.30275	5.30275	5.30275	5.30275	5.30275	8.60562	4.46976	13.2832	-3.67066	5.50184	8.88794	1.24685e-17	8.13406e-06	3.96387e-39	0.000246543	4.10698e-08	1.10665e-18	1.64246e-16	1.59745e-05	1.98183e-38	0.000520866	8.52463e-08	1.33364e-17	28.8365	1.99227	77.2059	-0.567055	7.20361	31.4447	8.54851	4.46162	13.0859	-3.66582	5.48619	8.82377
ENSG00000196312	MFSD14C	0.119298	0.168849	0.117671	0.0495513	-0.00162697	-0.0511783	3.52369	3.52369	3.52369	3.52369	3.52369	3.52369	8.595	11.5155	7.84831	3.36531	-0.110078	-3.34364	1.31952e-17	4.52816e-30	5.78473e-15	0.000774338	0.912355	0.000837229	1.73697e-16	3.56347e-29	1.3704e-14	0.00152311	0.922896	0.0017424	28.7946	56.8892	22.295	-1.65369	-7.83857	-1.77504	8.54197	11.3931	7.80856	3.36181	-0.110069	-3.34018
ENSG00000106992	AK1	0.21537	0.0711504	0.344265	-0.144219	0.128896	0.273115	2.2343	2.2343	2.2343	2.2343	2.2343	2.2343	8.5954	2.65632	12.4327	-5.38129	4.75656	9.69183	1.33305e-17	0.00794155	1.21819e-34	7.99399e-08	2.0678e-06	7.10817e-22	1.75355e-16	0.0116029	5.43652e-34	2.6143e-07	3.84589e-06	1.16962e-20	28.7611	-4.44556	67.0387	7.07843	3.43577	38.7009	8.54079	2.65454	12.276	-5.36726	4.74668	9.6121
ENSG00000246363	LINC02458	-0.452157	-0.957989	-1.37963	-0.505832	-0.927475	-0.421643	-1.2377	-1.2377	-1.2377	-1.2377	-1.2377	-1.2377	-8.58677	-17.2145	-24.0389	-9.04156	-16.3558	-7.18533	1.42645e-17	2.32644e-63	2.64471e-116	2.77963e-19	1.60531e-57	8.56083e-13	1.8751e-16	7.52455e-62	8.20166e-115	3.15014e-18	2.43696e-56	5.63655e-12	28.6957	132.933	255.028	32.8524	119.916	18.1653	-8.53296	-16.8028	-22.9245	-8.97711	-15.9858	-7.15186
ENSG00000184277	TM2D3	-0.109096	-0.114872	-0.294971	-0.00577607	-0.185875	-0.180099	4.71593	4.71593	4.71593	4.71593	4.71593	4.71593	-8.58358	-8.52901	-21.4818	-0.430425	-13.8875	-13.0025	1.47201e-17	2.30368e-17	2.0458e-95	0.666919	1.74184e-42	1.34524e-37	1.93365e-16	9.47237e-17	4.14979e-94	0.714152	1.52221e-41	9.01164e-36	28.6769	27.9185	205.628	-7.17574	85.3673	74.4711	-8.52933	-8.47736	-20.7254	-0.430381	-13.6607	-12.8154
ENSG00000173542	MOB1B	0.167207	0.390911	0.664807	0.223703	0.497599	0.273896	2.71281	2.71281	2.71281	2.71281	2.71281	2.71281	8.58174	18.9702	31.4415	10.818	23.8494	12.6725	1.50656e-17	1.26993e-75	3.29996e-185	9.66556e-27	2.04771e-114	8.55112e-36	1.97765e-16	5.94656e-74	3.59067e-183	2.5626e-25	2.33613e-112	4.83382e-34	28.6452	161.194	415.18	49.801	250.838	70.45	8.52664	18.4018	29.0238	10.7048	22.7344	12.4892
ENSG00000119866	BCL11A	-0.120635	-0.192189	-0.238132	-0.0715543	-0.117497	-0.0459426	2.7995	2.7995	2.7995	2.7995	2.7995	2.7995	-8.57995	-12.7814	-15.3746	-4.78145	-7.79748	-2.93505	1.54352e-17	1.96359e-36	2.41333e-51	1.83168e-06	8.89731e-15	0.00336269	2.02476e-16	2.09183e-35	1.66405e-50	5.13011e-06	2.65719e-14	0.00630659	28.6159	71.2366	105.003	4.07675	22.2056	-3.01646	-8.52384	-12.6057	-15.0737	-4.77116	-7.7541	-2.93248
ENSG00000125898	FAM110A	-0.13262	-0.279517	-0.312117	-0.146897	-0.179497	-0.0326001	4.38461	4.38461	4.38461	4.38461	4.38461	4.38461	-8.57759	-17.1476	-18.8153	-9.01714	-11.0279	-1.93829	1.55101e-17	6.99881e-63	1.42074e-74	3.46665e-19	1.019e-27	0.0526876	2.03316e-16	2.19576e-61	1.76179e-73	3.88199e-18	5.20676e-27	0.0777416	28.6217	131.818	158.583	32.6333	51.6322	-5.46273	-8.52328	-16.7374	-18.2705	-8.95277	-10.9112	-1.93747
ENSG00000245954	LINC02273	-0.144158	-0.202721	-0.160599	-0.0585631	-0.016441	0.0421221	2.6268	2.6268	2.6268	2.6268	2.6268	2.6268	-8.58457	-11.4514	-8.89548	-3.34684	-0.932022	2.31256	1.56354e-17	1.67926e-29	1.28138e-18	0.000830588	0.351419	0.0208354	2.04816e-16	1.28654e-28	3.46262e-18	0.00162661	0.388302	0.0335736	28.6361	55.8726	30.7777	-1.68657	-7.37387	-4.63924	-8.52235	-11.2783	-8.80735	-3.3424	-0.93184	2.31095
ENSG00000211638	IGLV8-61	-0.474045	-0.893812	-1.02588	-0.419767	-0.551836	-0.132069	-0.985252	-0.985252	-0.985252	-0.985252	-0.985252	-0.985252	-8.57623	-15.2637	-17.0372	-7.18631	-9.33222	-2.15941	1.5984e-17	1.72389e-50	1.24377e-61	8.61169e-13	2.11863e-20	0.0309095	2.09237e-16	3.35579e-49	1.11595e-60	4.84768e-12	8.22799e-20	0.0480344	28.5724	103.444	129.272	18.1916	34.9567	-4.9822	-8.51979	-14.9432	-16.5652	-7.15105	-9.25619	-2.15824
ENSG00000155463	OXA1L	-0.0882272	-0.0625115	-0.0602038	0.0257157	0.0280234	0.00230765	6.84572	6.84572	6.84572	6.84572	6.84572	6.84572	-8.57427	-5.75433	-5.4618	2.38037	2.61029	0.208204	1.60439e-17	9.59041e-09	5.1013e-08	0.0173612	0.00909431	0.835085	2.09875e-16	2.33604e-08	9.0073e-08	0.0272522	0.0123854	0.866809	28.5937	8.47881	6.65674	-4.4501	-4.4421	-7.31109	-8.51936	-5.73782	-5.44774	2.37897	2.60849	0.208185
ENSG00000272282	LINC02084	-0.191287	-0.136948	-0.0757948	0.0543394	0.115492	0.0611527	1.85206	1.85206	1.85206	1.85206	1.85206	1.85206	-8.56529	-5.72436	-3.06611	2.28276	4.79457	2.44305	1.76052e-17	1.14699e-08	0.0021894	0.0225218	1.71893e-06	0.0146279	2.30006e-16	2.77912e-08	0.00293186	0.0346267	3.21578e-06	0.0243311	28.4835	8.32021	-3.44571	-4.65657	3.62612	-4.31956	-8.5086	-5.70742	-3.06326	2.28145	4.78394	2.44146
ENSG00000016864	GLT8D1	-0.103414	-0.104757	-0.227154	-0.00134292	-0.12374	-0.122397	3.4924	3.4924	3.4924	3.4924	3.4924	3.4924	-8.56057	-8.18554	-17.3277	-0.104399	-9.58397	-9.13773	1.76075e-17	3.90459e-16	2.51522e-64	0.91686	1.8992e-21	1.14687e-19	2.30006e-16	1.50307e-15	2.42058e-63	0.931153	7.68168e-21	1.55651e-18	28.5382	25.1573	135.658	-7.27908	37.4196	33.7527	-8.50858	-8.14149	-16.9343	-0.10439	-9.51041	-9.07404
ENSG00000100949	RABGGTA	-0.0991318	-0.0483053	-0.0266333	0.0508265	0.0724985	0.021672	3.82431	3.82431	3.82431	3.82431	3.82431	3.82431	-8.56137	-3.94168	-2.12637	4.13853	5.8935	1.70046	1.76195e-17	8.27274e-05	0.0335522	3.594e-05	4.21464e-09	0.0891513	2.30006e-16	0.000148707	0.0408979	8.51496e-05	9.30851e-09	0.124883	28.5147	-0.241735	-5.92631	1.22477	9.40638	-5.89217	-8.5085	-3.93636	-2.12541	4.13214	5.87554	1.69989
ENSG00000197312	DDI2	0.167844	0.146869	0.356473	-0.0209757	0.188628	0.209604	3.06034	3.06034	3.06034	3.06034	3.06034	3.06034	8.55912	7.03537	16.6034	-1.00249	8.96021	9.584	1.7996e-17	2.44297e-12	2.34641e-59	0.316192	5.67655e-19	1.93489e-21	2.34758e-16	7.47219e-12	1.97889e-58	0.3759	2.06924e-18	3.06844e-20	28.4879	16.5502	123.719	-6.77218	31.7413	37.7464	8.50605	7.00653	16.247	-1.00231	8.89819	9.50847
ENSG00000119977	TCTN3	-0.143233	-0.275226	-0.287601	-0.131993	-0.144368	-0.0123751	2.50275	2.50275	2.50275	2.50275	2.50275	2.50275	-8.55841	-15.488	-15.7075	-7.38715	-7.9963	-0.660278	1.81006e-17	3.84084e-52	1.65225e-53	1.94827e-13	1.83784e-15	0.509128	2.3596e-16	7.87581e-51	1.19715e-52	1.17433e-12	5.69566e-15	0.571828	28.4776	107.367	110.388	19.6478	23.7676	-7.10242	-8.50538	-15.1946	-15.3994	-7.3523	-7.95182	-0.660196
ENSG00000163625	WDFY3	0.172232	0.214987	0.0723465	0.0427555	-0.0998851	-0.142641	5.05838	5.05838	5.05838	5.05838	5.05838	5.05838	8.54943	10.077	3.32936	2.01079	-4.7146	-6.50692	1.96398e-17	1.64086e-23	0.00088082	0.0444412	2.53739e-06	9.01867e-11	2.55848e-16	9.37691e-23	0.00121532	0.0645843	4.69654e-06	4.6665e-10	28.4007	41.8986	-2.64483	-5.25877	3.21816	13.6062	8.4959	9.99268	3.32606	2.00991	-4.7051	-6.48255
ENSG00000138686	BBS7	0.201315	0.429118	0.611291	0.227804	0.409976	0.182172	1.65558	1.65558	1.65558	1.65558	1.65558	1.65558	8.54671	17.1516	23.6348	9.05516	16.0513	6.87218	2.00841e-17	6.45971e-63	7.78004e-113	2.47462e-19	1.55575e-55	7.77635e-12	2.61455e-16	2.03001e-61	2.24275e-111	2.82831e-18	2.20191e-54	4.60176e-11	28.3585	131.926	246.897	32.9714	115.381	16.0158	8.49331	16.7422	22.5741	8.9899	15.6982	6.84261
ENSG00000138363	ATIC	-0.108201	-0.182397	-0.170868	-0.074196	-0.0626668	0.0115292	3.68438	3.68438	3.68438	3.68438	3.68438	3.68438	-8.54156	-13.563	-12.413	-5.52594	-4.65787	0.826841	2.11438e-17	1.05585e-40	1.55854e-34	3.57555e-08	3.34336e-06	0.408397	2.75059e-16	1.36413e-39	6.93241e-34	1.22131e-07	6.13345e-06	0.474284	28.3188	81.0598	66.8106	7.85134	2.96158	-6.97949	-8.48733	-13.3586	-12.2561	-5.51063	-4.64851	0.826718
ENSG00000119403	PHF19	-0.0954546	-0.0452615	-0.0132611	0.0501931	0.0821935	0.0320003	4.12732	4.12732	4.12732	4.12732	4.12732	4.12732	-8.54117	-3.81897	-1.09568	4.25088	6.96343	2.61884	2.12625e-17	0.000136775	0.273309	2.19872e-05	4.12186e-12	0.00887046	2.76412e-16	0.000241072	0.300776	5.36958e-05	1.06565e-11	0.0153594	28.3093	-0.698102	-7.56604	1.70062	16.1733	-3.9096	-8.48668	-3.81393	-1.09547	4.24369	6.93294	2.61701
ENSG00000265241	RBM8A	-0.08132	-0.152937	-0.18343	-0.0716169	-0.10211	-0.0304936	5.72118	5.72118	5.72118	5.72118	5.72118	5.72118	-8.53961	-15.1985	-17.9348	-7.1323	-10.2191	-2.95133	2.14907e-17	2.67601e-50	1.97821e-68	1.2477e-12	4.24528e-24	0.00319009	2.79187e-16	5.15591e-49	2.09909e-67	6.88154e-12	1.88742e-23	0.00600862	28.3336	103.263	144.653	17.8388	43.4336	-3.00483	-8.48544	-14.9139	-17.4816	-7.09999	-10.1258	-2.9488
ENSG00000196218	RYR1	-0.261668	-0.483683	-0.50128	-0.222015	-0.239612	-0.0175969	0.424334	0.424334	0.424334	0.424334	0.424334	0.424334	-8.53186	-14.8222	-14.8074	-6.76924	-7.17804	-0.507862	2.26099e-17	4.85795e-48	6.75558e-48	1.5598e-11	8.97426e-13	0.611589	2.93523e-16	8.49871e-47	4.25308e-47	7.65823e-11	2.40746e-12	0.669062	28.2334	97.7454	97.3962	15.3596	17.6826	-7.17504	-8.47953	-14.5626	-14.54	-6.74222	-7.14539	-0.507806
ENSG00000174358	SLC6A19	0.596495	0.496795	1.15995	-0.0996993	0.563456	0.663156	-2.26903	-2.26903	-2.26903	-2.26903	-2.26903	-2.26903	8.53521	6.69411	15.2151	-1.34932	7.56277	8.60051	2.26721e-17	2.61672e-11	3.39456e-50	0.177348	5.38763e-14	1.33462e-17	2.94127e-16	7.51329e-11	2.26995e-49	0.224899	1.54058e-13	1.45978e-16	28.2348	14.2389	102.635	-6.34979	20.4357	29.0092	8.47921	6.66667	14.898	-1.34896	7.52217	8.54066
ENSG00000175471	MCTP1	0.0945279	0.141135	0.0505326	0.0466067	-0.0439952	-0.0906019	4.50987	4.50987	4.50987	4.50987	4.50987	4.50987	8.53378	12.1254	4.27735	4.01437	-3.79349	-7.57406	2.28095e-17	5.41341e-33	1.95974e-05	6.12305e-05	0.000151798	4.95846e-14	2.95707e-16	4.90385e-32	3.00482e-05	0.000140356	0.000244896	3.73538e-13	28.2346	63.5266	0.93401	0.727561	-0.670704	20.9379	8.47851	11.9651	4.26943	4.00802	-3.78811	-7.53301
ENSG00000131378	RFTN1	-0.128085	-0.254388	-0.319191	-0.126303	-0.191106	-0.0648028	3.21989	3.21989	3.21989	3.21989	3.21989	3.21989	-8.53083	-15.9533	-19.5095	-7.91301	-11.913	-3.89447	2.31435e-17	4.90352e-55	7.28326e-80	3.57409e-15	5.8829e-32	0.000100703	2.99831e-16	1.13117e-53	1.04817e-78	2.61587e-14	3.50442e-31	0.000240839	28.2347	113.877	170.519	23.5653	61.3544	0.214501	-8.47682	-15.6252	-18.9236	-7.86903	-11.7654	-3.88889
ENSG00000164850	GPER1	0.384421	0.717459	0.78103	0.333038	0.396609	0.0635708	-0.361442	-0.361442	-0.361442	-0.361442	-0.361442	-0.361442	8.52868	15.0361	15.8333	6.94115	8.1306	1.25837	2.33451e-17	2.91724e-49	4.28683e-54	4.80591e-12	6.35457e-16	0.208365	3.02234e-16	5.38374e-48	3.15093e-53	2.47718e-11	2.01107e-15	0.264642	28.2041	100.672	111.866	16.5089	24.8095	-6.52283	8.47581	14.7536	15.4864	6.91119	8.08232	1.25807
ENSG00000134851	TMEM165	0.242417	0.562064	0.518803	0.319647	0.276387	-0.0432603	5.84874	5.84874	5.84874	5.84874	5.84874	5.84874	8.5285	18.7306	17.0207	10.672	9.27408	-1.40438	2.35458e-17	4.17304e-74	4.06766e-62	4.24906e-26	3.43774e-20	0.160316	3.04622e-16	1.86145e-72	3.69366e-61	1.04555e-24	1.31985e-19	0.209904	28.2406	157.919	130.133	48.3836	34.511	-6.3565	8.47481	18.2116	16.6323	10.5668	9.20434	-1.40401
ENSG00000127328	RAB3IP	0.150741	0.216216	0.295524	0.0654749	0.144783	0.0793082	2.70073	2.70073	2.70073	2.70073	2.70073	2.70073	8.52308	11.4527	15.1811	3.46608	7.60168	4.0058	2.45778e-17	9.35091e-30	3.23673e-50	0.000535898	3.94739e-14	6.33955e-05	3.17756e-16	7.25862e-29	2.16826e-49	0.00107983	1.13791e-13	0.000156239	28.1681	56.1049	102.628	-1.29746	20.747	0.659716	8.46982	11.3297	14.9012	3.46214	7.56272	3.9998
ENSG00000211659	IGLV3-25	-0.401177	-0.789884	-0.87712	-0.388707	-0.475942	-0.0872352	0.176108	0.176108	0.176108	0.176108	0.176108	0.176108	-8.51891	-15.7775	-16.9226	-7.74007	-9.31952	-1.64705	2.54314e-17	6.83996e-54	2.97461e-61	1.37159e-14	2.29731e-20	0.0996607	3.28566e-16	1.51299e-52	2.63502e-60	9.36483e-14	8.91457e-20	0.138094	28.1139	111.045	127.947	22.2336	34.8832	-5.95108	-8.46584	-15.4563	-16.5127	-7.69898	-9.24753	-1.6465
ENSG00000126787	DLGAP5	0.452206	0.627244	0.790302	0.175038	0.338096	0.163057	-1.38265	-1.38265	-1.38265	-1.38265	-1.38265	-1.38265	8.51658	11.1695	13.6251	3.09587	5.8998	2.74755	2.55317e-17	2.02217e-28	4.79942e-41	0.0019808	4.05935e-09	0.00604141	3.29635e-16	1.47027e-27	2.52358e-40	0.00365555	8.97712e-09	0.0108006	28.1304	53.0985	81.8882	-2.51551	9.45146	-3.56665	8.46538	11.0572	13.4171	3.0931	5.88176	2.74553
ENSG00000120910	PPP3CC	-0.105153	-0.0578643	-0.0846001	0.0472891	0.0205533	-0.0267358	3.67415	3.67415	3.67415	3.67415	3.67415	3.67415	-8.51989	-4.43648	-6.35526	3.63184	1.57485	-1.98064	2.55588e-17	9.49374e-06	2.42751e-10	0.000286545	0.115407	0.0477329	3.29759e-16	1.85499e-05	4.75251e-10	0.000600191	0.13766	0.0710857	28.1218	1.82774	11.8654	-0.717358	-6.59374	-5.36949	-8.46526	-4.42839	-6.33152	3.62717	1.57435	-1.97974
ENSG00000204287	HLA-DRA	-0.127572	-0.0204107	0.0559476	0.107161	0.183519	0.0763583	9.94654	9.94654	9.94654	9.94654	9.94654	9.94654	-8.51671	-1.29062	3.49027	6.83705	11.7926	4.7579	2.63333e-17	0.196938	0.000489783	9.9107e-12	2.37974e-31	2.05715e-06	3.39519e-16	0.23429	0.000687779	4.9564e-11	1.39162e-30	6.23872e-06	28.0988	-7.1242	-2.08986	15.8032	59.8509	3.8992	-8.46178	-1.29032	3.48628	6.80779	11.6469	4.74773
ENSG00000070540	WIPI1	0.165744	0.213309	0.233802	0.0475647	0.0680581	0.0204934	5.13268	5.13268	5.13268	5.13268	5.13268	5.13268	8.51516	10.3201	11.0963	2.32047	3.3333	0.970415	2.66695e-17	1.51274e-24	4.70614e-28	0.0203881	0.000869553	0.331925	3.43619e-16	9.07452e-24	1.73465e-27	0.031599	0.00130728	0.397364	28.0894	44.2236	52.0096	-4.58093	-2.29166	-6.85021	8.4603	10.2262	10.9812	2.31913	3.32965	0.970244
ENSG00000270170	NCBP2AS2	-0.100074	0.0343204	-0.00766074	0.134394	0.0924132	-0.0419812	3.91323	3.91323	3.91323	3.91323	3.91323	3.91323	-8.51062	2.75123	-0.600455	10.7728	7.40127	-3.24333	2.72892e-17	0.00597276	0.548248	1.48145e-26	1.76493e-13	0.00119499	3.51362e-16	0.00887101	0.576387	3.83588e-25	4.89655e-13	0.0024232	28.0849	-4.20052	-7.99639	49.412	19.2723	-2.09689	-8.45762	2.74927	-0.600388	10.6652	7.36549	-3.24007
ENSG00000010017	RANBP9	0.086222	0.139169	0.0911727	0.0529466	0.0049507	-0.0479959	3.99639	3.99639	3.99639	3.99639	3.99639	3.99639	8.51	13.056	8.39985	4.95261	0.462409	-4.33848	2.75459e-17	6.80741e-38	6.98714e-17	7.75588e-07	0.643824	1.48583e-05	3.54425e-16	7.75213e-37	1.77306e-16	2.26738e-06	0.675323	4.00477e-05	28.072	74.8266	26.6609	4.87955	-7.74021	2.0078	8.45653	12.8681	8.34725	4.94141	0.462359	-4.33078
ENSG00000183751	TBL3	-0.123908	-0.207407	-0.173676	-0.0834987	-0.0497678	0.0337309	3.60136	3.60136	3.60136	3.60136	3.60136	3.60136	-8.50499	-13.4835	-11.0455	-5.39818	-3.20638	2.0982	2.81717e-17	2.6335e-40	7.57989e-28	7.26122e-08	0.00135848	0.0359717	3.6223e-16	3.34275e-39	2.7792e-27	2.38502e-07	0.0020077	0.0551231	28.0664	80.4516	51.6934	7.15787	-2.72361	-5.14736	-8.45391	-13.2903	-10.9381	-5.38458	-3.20333	2.09725
ENSG00000105655	ISYNA1	-0.172137	-0.285217	-0.325515	-0.11308	-0.153379	-0.0402981	2.50439	2.50439	2.50439	2.50439	2.50439	2.50439	-8.50409	-13.2314	-14.6318	-5.2201	-7.00874	-1.77147	2.86382e-17	6.64711e-39	6.51408e-47	1.91422e-07	2.98325e-12	0.076588	3.67976e-16	7.93942e-38	4.00723e-46	6.0196e-07	7.77469e-12	0.109103	28.0345	77.1084	95.3043	6.23076	16.5079	-5.75474	-8.45199	-13.0466	-14.3841	-5.20748	-6.97851	-1.77084
ENSG00000176890	TYMS	0.284332	0.492314	0.459282	0.207982	0.17495	-0.0330324	0.824474	0.824474	0.824474	0.824474	0.824474	0.824474	8.50584	14.0336	12.7254	5.89252	4.8628	-0.888967	2.86961e-17	5.5717e-43	9.63634e-36	4.33813e-09	1.22804e-06	0.374112	3.68468e-16	7.98795e-42	4.42426e-35	1.64606e-08	2.32001e-06	0.440308	27.9949	86.9655	70.4078	9.89732	3.9323	-6.92324	8.45175	13.7435	12.4797	5.87076	4.85106	-0.888797
ENSG00000110448	CD5	-0.152076	-0.366841	-0.349973	-0.214765	-0.197897	0.0168683	4.45296	4.45296	4.45296	4.45296	4.45296	4.45296	-8.50448	-19.3844	-18.1502	-11.4042	-10.5262	0.867847	2.9113e-17	8.35307e-79	8.55462e-70	1.78549e-29	1.96638e-25	0.385554	3.73567e-16	4.3079e-77	9.4447e-69	6.53891e-28	9.1735e-25	0.452022	27.9985	167.759	147.158	55.9538	46.3939	-6.94764	-8.45007	-18.7946	-17.6598	-11.2729	-10.4221	0.867709
ENSG00000234406	AC004129.3	0.566788	0.508513	0.748755	-0.0582752	0.181967	0.240242	-2.79549	-2.79549	-2.79549	-2.79549	-2.79549	-2.79549	8.50555	7.20069	10.3492	-0.830008	2.57308	3.28576	2.92281e-17	7.75723e-13	1.30163e-24	0.406609	0.0101338	0.00103061	3.74789e-16	2.45704e-12	4.28579e-24	0.466993	0.0137237	0.00210918	27.985	17.6885	44.2776	-6.9122	-4.51249	-1.94022	8.44961	7.16538	10.2408	-0.829875	2.57123	3.28203
ENSG00000160799	CCDC12	-0.079222	-0.054574	-0.0238882	0.024648	0.0553338	0.0306858	4.85803	4.85803	4.85803	4.85803	4.85803	4.85803	-8.49988	-5.53536	-2.37921	2.50537	5.6411	3.02405	2.98369e-17	3.37279e-08	0.0174109	0.0122872	1.85444e-08	0.00251624	3.82335e-16	7.91047e-08	0.0217509	0.0198417	3.93329e-08	0.00483917	27.991	7.25408	-5.35155	-4.15108	7.96498	-2.78427	-8.4472	-5.52089	-2.37791	2.50379	5.62506	3.02138
ENSG00000186469	GNG2	-0.105942	-0.228081	-0.442893	-0.122139	-0.336951	-0.214812	6.23157	6.23157	6.23157	6.23157	6.23157	6.23157	-8.49736	-17.3279	-33.159	-9.34325	-25.919	-16.0114	3.09204e-17	4.58581e-64	2.24658e-204	1.86043e-20	8.93454e-133	3.06325e-55	3.95949e-16	1.52246e-62	3.17967e-202	2.41024e-19	2.07634e-130	8.87117e-53	27.9408	134.208	452.209	35.4944	291.48	114.59	-8.44303	-16.8989	-30.5049	-9.27006	-24.5205	-15.6552
ENSG00000134248	LAMTOR5	0.15218	0.393021	0.416218	0.240841	0.264038	0.0231969	7.08055	7.08055	7.08055	7.08055	7.08055	7.08055	8.49608	20.7783	21.6847	12.7963	14.1212	1.20129	3.10092e-17	1.20973e-89	5.32993e-97	1.72575e-36	8.3402e-44	0.22974	3.96817e-16	8.37208e-88	1.12352e-95	1.51095e-34	7.67706e-43	0.288482	27.9535	192.936	209.435	71.9896	88.4308	-6.61602	8.4427	20.0755	20.9002	12.6159	13.8803	1.20103
ENSG00000198721	ECI2	-0.101511	-0.165679	-0.140452	-0.0641676	-0.0389412	0.0252264	3.40134	3.40134	3.40134	3.40134	3.40134	3.40134	-8.49517	-13.1182	-10.8749	-5.07172	-3.06468	1.91777	3.11041e-17	3.04464e-38	5.07747e-27	4.19664e-07	0.00219965	0.0552415	3.97761e-16	3.53126e-37	1.81363e-26	1.26863e-06	0.00318534	0.0811002	27.9334	75.4969	49.7333	5.47341	-3.15354	-5.49501	-8.44234	-12.9301	-10.7642	-5.05981	-3.06186	1.91697
ENSG00000166886	NAB2	-0.213881	-0.407415	-0.605314	-0.193535	-0.391434	-0.197899	1.14966	1.14966	1.14966	1.14966	1.14966	1.14966	-8.49075	-15.2309	-21.7731	-7.15854	-14.2086	-6.91582	3.14526e-17	1.27536e-50	5.74786e-98	1.01742e-12	2.19251e-44	5.66278e-12	4.01944e-16	2.50339e-49	1.24508e-96	5.68472e-12	2.06153e-43	3.39911e-11	27.9369	104.013	213.229	18.0313	90.0254	16.3292	-8.44104	-14.9633	-21.0063	-7.12813	-13.9757	-6.88789
ENSG00000005249	PRKAR2B	0.233075	0.425907	0.683413	0.192832	0.450338	0.257506	5.71081	5.71081	5.71081	5.71081	5.71081	5.71081	8.4943	14.6741	23.1661	6.69003	15.7009	8.6922	3.16411e-17	4.37065e-47	4.08108e-109	2.68642e-11	2.70736e-53	5.9712e-18	4.04079e-16	7.31966e-46	1.11176e-107	1.2897e-10	3.52687e-52	6.70256e-17	27.9178	95.5315	236.433	14.8322	109.967	29.7852	8.44034	14.4117	22.1922	6.66281	15.3674	8.6331
ENSG00000230099	TRBV5-4	-0.247979	-0.498973	-0.468646	-0.250995	-0.220667	0.0303273	0.557762	0.557762	0.557762	0.557762	0.557762	0.557762	-8.49031	-16.0271	-14.5073	-8.03265	-6.94166	0.918643	3.22782e-17	1.54949e-55	4.17829e-46	1.37857e-15	4.78881e-12	0.358361	4.11936e-16	3.6735e-54	2.52333e-45	1.05232e-14	1.23393e-11	0.424798	27.8847	114.793	93.2522	24.4874	16.0445	-6.87937	-8.43801	-15.6985	-14.2549	-7.98736	-6.9117	0.918493
ENSG00000170525	PFKFB3	0.211042	0.0782988	-0.314811	-0.132743	-0.525853	-0.39311	5.21463	5.21463	5.21463	5.21463	5.21463	5.21463	8.4884	2.97217	-11.7371	-5.07299	-20.1777	-14.5916	3.32394e-17	0.00298114	4.00864e-31	4.17266e-07	1.27706e-84	1.58834e-46	4.23915e-16	0.00458209	1.61168e-30	1.26199e-06	4.74148e-83	2.47099e-44	27.8712	-3.55341	58.9963	5.48749	181.605	94.75	8.43458	2.96968	-11.6024	-5.06091	-19.4923	-14.3223
ENSG00000196126	HLA-DRB1	-0.171981	-0.313128	-0.233729	-0.141147	-0.0617475	0.0793992	7.43864	7.43864	7.43864	7.43864	7.43864	7.43864	-8.48719	-14.7041	-10.8479	-6.65533	-2.93019	3.65579	3.34781e-17	2.96633e-47	6.80417e-27	3.38716e-11	0.00341501	0.000261132	4.2667e-16	5.00791e-46	2.41983e-26	1.61108e-10	0.00485823	0.000585602	27.8682	96.05	49.4219	14.6032	-3.5639	-0.697768	-8.43374	-14.4384	-10.7372	-6.62867	-2.92768	3.65109
ENSG00000160856	FCRL3	-0.164476	-0.272354	-0.370158	-0.107878	-0.205682	-0.0978034	3.00378	3.00378	3.00378	3.00378	3.00378	3.00378	-8.48969	-13.1175	-17.3342	-5.25375	-9.9672	-4.56627	3.36684e-17	3.49116e-38	5.44765e-64	1.60851e-07	5.36809e-23	5.19228e-06	4.28806e-16	4.02928e-37	5.19486e-63	5.09625e-07	2.29292e-22	1.49061e-05	27.8569	75.2102	133.723	6.4196	40.8513	3.04833	-8.43308	-12.9196	-16.8887	-5.23969	-9.87454	-4.55686
ENSG00000127954	STEAP4	0.131331	0.0620416	-0.165839	-0.0692898	-0.29717	-0.22788	7.06458	7.06458	7.06458	7.06458	7.06458	7.06458	8.48727	3.78151	-9.94644	-4.27404	-18.4541	-13.7078	3.4072e-17	0.000159112	6.1678e-23	1.98621e-05	1.05391e-71	2.17255e-41	4.33632e-16	0.000278773	1.93086e-22	4.88353e-05	2.60694e-70	2.02456e-39	27.8512	-0.821684	40.3721	1.80659	151.953	83.0146	8.43169	3.7764	-9.8606	-4.26644	-17.9063	-13.4758
ENSG00000276045	ORAI1	-0.149056	-0.345619	-0.366421	-0.196564	-0.217365	-0.0208015	5.59484	5.59484	5.59484	5.59484	5.59484	5.59484	-8.48424	-18.6236	-19.4269	-10.6189	-11.7969	-1.0922	3.40935e-17	2.45303e-73	2.51516e-79	7.32629e-26	2.14177e-31	0.274838	4.33632e-16	1.07887e-71	3.55179e-78	1.74791e-24	1.25324e-30	0.336953	27.8647	155.895	169.371	47.8149	60.075	-6.74156	-8.43161	-18.1144	-18.8582	-10.5155	-11.6559	-1.09199
ENSG00000131507	NDFIP1	0.102607	0.234775	0.367696	0.132168	0.265089	0.13292	6.70257	6.70257	6.70257	6.70257	6.70257	6.70257	8.48096	18.4584	28.5439	10.402	20.9823	10.197	3.49314e-17	4.11444e-72	1.49548e-158	6.6825e-25	4.71532e-91	5.24587e-24	4.4399e-16	1.69475e-70	1.08273e-156	1.39768e-23	2.1702e-89	1.0351e-22	27.8431	153.311	352.385	45.6425	197.414	43.5757	8.42877	17.9585	26.8287	10.3051	20.236	10.1051
ENSG00000109790	KLHL5	0.103405	0.0808686	0.0501378	-0.022536	-0.0532668	-0.0307308	4.17063	4.17063	4.17063	4.17063	4.17063	4.17063	8.47878	6.22728	3.77656	-1.75239	-4.14592	-2.31037	3.64887e-17	5.4475e-10	0.000162257	0.0798196	3.48853e-05	0.0209428	4.6347e-16	1.44468e-09	0.000235565	0.110172	5.93583e-05	0.0337292	27.776	11.2829	-1.03736	-5.7243	0.73609	-4.65321	8.42366	6.20564	3.77152	-1.75173	-4.13898	-2.30901
ENSG00000085662	AKR1B1	-0.127487	-0.277135	-0.274948	-0.149648	-0.147461	0.00218737	4.46962	4.46962	4.46962	4.46962	4.46962	4.46962	-8.47661	-17.431	-16.9743	-9.43189	-9.30834	0.133516	3.6565e-17	7.67454e-65	9.77804e-62	8.13158e-21	2.53733e-20	0.893795	4.64127e-16	2.5983e-63	8.78157e-61	1.09805e-19	9.81357e-20	0.915336	27.785	136.241	128.985	36.3325	34.7859	-7.3203	-8.42342	-17.004	-16.5797	-9.35793	-9.2369	0.133504
ENSG00000162543	UBXN10	0.28314	0.0161814	0.300215	-0.266958	0.0170755	0.284034	0.821709	0.821709	0.821709	0.821709	0.821709	0.821709	8.47665	0.451426	8.07294	-7.47444	0.470867	7.53288	3.69021e-17	0.651716	1.00093e-15	1.03555e-13	0.637773	6.71274e-14	4.6809e-16	0.690488	2.43618e-15	6.4334e-13	0.669478	4.99054e-13	27.7543	-7.84532	24.0372	20.2628	-7.68746	20.6634	8.42235	0.451379	8.02675	-7.43629	0.470814	7.49337
ENSG00000170684	ZNF296	-0.192813	-0.326967	-0.39977	-0.134154	-0.206958	-0.0728036	1.7032	1.7032	1.7032	1.7032	1.7032	1.7032	-8.47119	-13.5644	-16.0233	-5.50674	-8.3554	-2.83273	3.73e-17	9.37656e-41	1.68056e-55	3.967e-08	9.93626e-17	0.00464686	4.72819e-16	1.21727e-39	1.28128e-54	1.34889e-07	3.26537e-16	0.00849412	27.7724	81.4398	115.36	7.74081	26.6612	-3.33246	-8.42109	-13.3674	-15.6933	-5.49231	-8.30554	-2.83055
ENSG00000186432	KPNA4	0.096296	0.109595	0.122562	0.0132992	0.0262658	0.0129666	5.37877	5.37877	5.37877	5.37877	5.37877	5.37877	8.47184	9.13804	10.0569	1.11018	2.20157	1.0516	3.77104e-17	1.13715e-19	1.97868e-23	0.267016	0.0277749	0.293071	4.77699e-16	5.28669e-19	6.27154e-23	0.323839	0.0358205	0.356449	27.7685	33.174	41.5393	-6.6634	-5.42901	-6.78775	8.41981	9.07496	9.97411	1.10996	2.20045	1.05141
ENSG00000073350	LLGL2	-0.161103	-0.364289	-0.347513	-0.203186	-0.186411	0.0167751	3.71468	3.71468	3.71468	3.71468	3.71468	3.71468	-8.46961	-18.0863	-16.8818	-10.0968	-9.24451	0.8035	3.87426e-17	2.08893e-69	4.44514e-61	1.42997e-23	4.54373e-20	0.421754	4.90444e-16	7.99228e-68	3.91739e-60	2.59573e-22	1.73175e-19	0.48727	27.7196	146.582	127.469	42.573	34.2069	-7.00145	-8.41664	-17.6093	-16.4884	-10.0063	-9.17433	0.803382
ENSG00000146109	ABT1	-0.0896879	-0.0658543	-0.118127	0.0238336	-0.0284393	-0.0522729	5.15493	5.15493	5.15493	5.15493	5.15493	5.15493	-8.46727	-5.88761	-10.3849	2.13304	-2.55453	-4.54111	3.91657e-17	4.34861e-09	7.47452e-25	0.0330057	0.0106841	5.82507e-06	4.95467e-16	1.08378e-08	2.47974e-24	0.0491146	0.0144346	1.65636e-05	27.7322	9.24038	44.7843	-5.01324	-4.59146	2.89942	-8.41537	-5.87036	-10.2943	2.13201	-2.55286	-4.53264
ENSG00000188290	HES4	-0.245185	-0.101207	0.0699702	0.143979	0.315155	0.171177	2.60476	2.60476	2.60476	2.60476	2.60476	2.60476	-8.47004	-3.27032	2.19822	4.69058	10.1918	5.33438	3.95589e-17	0.00108738	0.028017	2.86142e-06	5.92087e-24	1.0398e-07	5.00105e-16	0.00175173	0.0343779	7.81308e-06	2.61795e-23	3.72256e-07	27.6931	-2.61021	-5.7228	3.65655	43.0257	6.79694	-8.4142	-3.26688	2.19705	4.68052	10.0932	5.31963
ENSG00000255367	AC127526.2	0.556471	0.672505	1.00998	0.116034	0.453512	0.337478	-2.58454	-2.58454	-2.58454	-2.58454	-2.58454	-2.58454	8.46501	9.67289	14.1269	1.66286	6.43833	4.62844	3.97357e-17	8.18371e-22	7.14831e-44	0.0964488	1.41171e-10	3.84948e-06	5.02004e-16	4.29947e-21	4.06648e-43	0.130568	3.37448e-10	1.12555e-05	27.6884	38.0223	88.2761	-5.89886	12.7221	3.30821	8.41368	9.59759	13.8913	1.66232	6.41462	4.61935
ENSG00000026508	CD44	0.0799966	0.0290666	0.0378463	-0.0509301	-0.0421503	0.00877978	7.82029	7.82029	7.82029	7.82029	7.82029	7.82029	8.46492	2.91177	3.73835	-5.14464	-4.28808	0.86576	4.07058e-17	0.00362148	0.000188814	2.8685e-07	1.8643e-05	0.386698	5.13915e-16	0.00551276	0.000273108	8.85191e-07	3.23687e-05	0.453081	27.6762	-3.72901	-1.19911	5.84763	1.31572	-6.95536	8.41085	2.90938	3.73353	-5.13189	-4.28055	0.865622
ENSG00000283063	TRBV6-2	-0.18868	-0.27541	-0.193449	-0.0867301	-0.00476937	0.0819608	1.41123	1.41123	1.41123	1.41123	1.41123	1.41123	-8.46556	-11.5519	-7.86674	-3.66531	-0.198993	3.29474	4.11081e-17	3.63953e-30	5.28826e-15	0.000251889	0.842284	0.000998302	5.18645e-16	2.87016e-29	1.25389e-14	0.000531565	0.859964	0.0020484	27.6529	57.0043	22.4216	-0.574074	-7.77635	-1.88991	-8.40969	-11.4121	-7.81986	-3.66033	-0.198973	3.291
ENSG00000196262	PPIA	-0.0762576	-0.02053	0.0115018	0.0557276	0.0877594	0.0320318	8.28481	8.28481	8.28481	8.28481	8.28481	8.28481	-8.46078	-2.15578	1.19081	5.90216	9.36194	3.312	4.223e-17	0.0311837	0.233828	4.02868e-09	1.58006e-20	0.000938378	5.32443e-16	0.0420765	0.259756	1.53669e-08	6.16821e-20	0.00193409	27.6423	-5.63758	-7.45641	9.96613	35.2355	-1.87595	-8.40654	-2.15472	1.19056	5.88301	9.28747	3.30838
ENSG00000144566	RAB5A	0.126312	0.137146	0.117801	0.010834	-0.00851045	-0.0193444	5.62543	5.62543	5.62543	5.62543	5.62543	5.62543	8.44923	8.66944	7.32459	0.689889	-0.544543	-1.1983	4.62166e-17	7.09274e-18	3.08885e-13	0.490321	0.586112	0.230903	5.82317e-16	2.9956e-17	6.81727e-13	0.549099	0.620248	0.289729	27.545	29.0729	18.3848	-7.02481	-7.68516	-6.60964	8.39594	8.6134	7.29047	0.689798	-0.544479	-1.19804
ENSG00000142173	COL6A2	-0.260547	-0.532402	-0.606831	-0.271855	-0.346283	-0.0744282	2.66596	2.66596	2.66596	2.66596	2.66596	2.66596	-8.44589	-16.1398	-17.8422	-8.26643	-10.4463	-2.1606	4.75757e-17	3.39481e-56	1.15131e-67	2.11494e-16	4.45641e-25	0.0308124	5.9904e-16	8.21388e-55	1.20135e-66	1.75536e-15	2.05506e-24	0.0478993	27.5121	116.261	142.227	26.3303	45.6047	-4.97792	-8.39254	-15.7945	-17.3809	-8.21538	-10.344	-2.15949
ENSG00000107317	PTGDS	-0.314968	-0.499512	-0.549242	-0.184544	-0.234274	-0.0497299	0.530843	0.530843	0.530843	0.530843	0.530843	0.530843	-8.44027	-12.504	-13.2409	-4.61992	-5.77019	-1.17832	4.94566e-17	5.31178e-35	6.56458e-39	4.01078e-06	8.79175e-09	0.23877	6.22307e-16	5.29883e-34	3.26132e-38	1.07518e-05	1.90313e-08	0.29815	27.4641	67.9679	76.743	3.32704	8.71967	-6.59889	-8.38798	-12.343	-13.0475	-4.61082	-5.75253	-1.17807
ENSG00000007237	AC005747.1	0.177832	-0.0261183	-0.154625	-0.20395	-0.332456	-0.128506	5.17728	5.17728	5.17728	5.17728	5.17728	5.17728	8.43993	-1.17159	-6.8206	-9.21945	-15.0882	-5.64698	5.04069e-17	0.241462	1.10539e-11	5.81426e-20	1.87027e-49	1.80321e-08	6.33548e-16	0.282614	2.2906e-11	7.13944e-19	2.10814e-48	7.12353e-08	27.4623	-7.2708	14.886	34.3775	101.206	8.46401	8.38574	-1.17134	-6.79207	-9.14773	-14.7836	-5.62989
ENSG00000124541	RRP36	-0.0704849	-0.118456	-0.113081	-0.0479707	-0.042596	0.00537463	4.52323	4.52323	4.52323	4.52323	4.52323	4.52323	-8.43651	-13.4423	-12.6069	-5.43723	-4.83503	0.589988	5.04173e-17	4.63849e-40	1.46072e-35	5.85722e-08	1.40031e-06	0.555244	6.33548e-16	5.83265e-39	6.68043e-35	1.94799e-07	2.6341e-06	0.616837	27.48	79.7467	69.268	7.36749	3.78291	-7.16511	-8.38572	-13.2479	-12.4465	-5.42311	-4.82496	0.58992
ENSG00000224129	DPPA2P2	0.564868	0.852547	0.518868	0.287679	-0.0459998	-0.333679	-2.92815	-2.92815	-2.92815	-2.92815	-2.92815	-2.92815	8.42898	12.0083	7.0968	4.03271	-0.639048	-4.47292	5.36289e-17	1.69606e-32	1.58057e-12	5.65443e-05	0.522842	8.01215e-06	6.73456e-16	1.49399e-31	3.38984e-12	0.000130328	0.558601	2.24102e-05	27.4132	62.4245	16.7888	0.796581	-7.63198	2.60791	8.37845	11.8699	7.06723	4.02679	-0.63897	-4.46486
ENSG00000153283	CD96	-0.127958	-0.243207	-0.145662	-0.115249	-0.0177039	0.0975448	5.20672	5.20672	5.20672	5.20672	5.20672	5.20672	-8.42955	-15.1083	-8.88182	-7.20437	-1.11117	5.91897	5.42613e-17	9.95313e-50	1.11324e-18	7.45748e-13	0.266592	3.63352e-09	6.80943e-16	1.87171e-48	3.01347e-18	4.23213e-12	0.300985	1.56516e-08	27.3935	101.612	30.7104	18.3323	-7.21759	10.0147	-8.37707	-14.826	-8.82311	-7.17077	-1.11095	5.90007
ENSG00000111837	MAK	0.177717	0.0165651	-0.12623	-0.161152	-0.303947	-0.142795	2.85075	2.85075	2.85075	2.85075	2.85075	2.85075	8.43005	0.734621	-5.43988	-7.19724	-13.49	-6.10432	5.45673e-17	0.46263	5.78126e-08	7.89538e-13	3.38075e-40	1.17918e-09	6.84327e-16	0.50954	1.01802e-07	4.46985e-12	2.72545e-39	5.39413e-09	27.371	-7.67661	6.56594	18.2757	79.9987	11.1251	8.37641	0.734523	-5.42544	-7.16296	-13.2716	-6.08305
ENSG00000104660	LEPROTL1	-0.0701672	-0.0349241	-0.0158001	0.0352431	0.054367	0.019124	5.92775	5.92775	5.92775	5.92775	5.92775	5.92775	-8.42684	-3.96842	-1.76765	4.03234	6.25286	2.13025	5.55954e-17	7.40953e-05	0.0772236	5.67017e-05	4.64799e-10	0.0332386	6.96756e-16	0.000133765	0.0908025	0.000130675	1.08124e-09	0.0513234	27.3622	-0.115683	-6.60588	0.806055	11.5505	-5.06864	-8.37421	-3.96274	-1.76703	4.02613	6.23055	2.12919
ENSG00000074319	TSG101	0.136031	0.192202	0.27784	0.056171	0.141809	0.0856377	5.48538	5.48538	5.48538	5.48538	5.48538	5.48538	8.42405	11.2575	16.0032	3.303	8.37603	4.89369	5.65667e-17	8.08479e-29	2.23077e-55	0.000968429	8.49575e-17	1.04506e-06	7.08376e-16	5.97754e-28	1.69323e-54	0.00187703	2.79832e-16	3.30238e-06	27.3579	53.9811	114.415	-1.8491	26.7743	4.54668	8.37217	11.1392	15.6753	3.29954	8.32412	4.88296
ENSG00000243193	AC006387.1	0.584466	0.741244	1.04996	0.156779	0.465493	0.308714	-3.06123	-3.06123	-3.06123	-3.06123	-3.06123	-3.06123	8.42346	10.1033	13.9332	2.13067	6.27271	4.01975	5.65979e-17	1.29921e-23	1.00122e-42	0.0332021	4.09532e-10	5.98069e-05	7.08376e-16	7.45847e-23	5.52374e-42	0.0493756	9.56573e-10	0.000148015	27.3434	42.1269	85.6982	-5.01577	11.6837	0.702959	8.37211	10.0158	13.701	2.12963	6.25035	4.01357
ENSG00000121060	TRIM25	0.173325	0.125763	-0.0589221	-0.047562	-0.232247	-0.184685	6.71164	6.71164	6.71164	6.71164	6.71164	6.71164	8.41789	5.7787	-2.66597	-2.19343	-10.7781	-8.29112	5.9003e-17	8.29162e-09	0.00771682	0.0283552	1.38076e-26	1.69444e-16	7.37988e-16	2.02811e-08	0.00993512	0.0427604	6.69881e-26	1.64667e-15	27.3243	8.61737	-4.63177	-4.87984	49.076	26.5163	8.3672	5.76242	-2.66422	-2.19234	-10.6717	-8.24194
ENSG00000021645	NRXN3	0.581712	0.64215	0.960919	0.0604383	0.379207	0.318769	-2.9143	-2.9143	-2.9143	-2.9143	-2.9143	-2.9143	8.41247	8.75992	12.7429	0.822896	5.11974	4.15488	6.19461e-17	3.21367e-18	3.05925e-36	0.410636	3.26428e-07	3.35126e-05	7.74285e-16	1.38589e-17	1.42226e-35	0.471071	6.41007e-07	8.58287e-05	27.2536	29.8536	70.7593	-6.93358	5.2013	1.25366	8.36146	8.70365	12.5707	0.822775	5.10751	4.14818
ENSG00000138798	EGF	0.282981	0.483457	0.712064	0.200477	0.429083	0.228606	0.476607	0.476607	0.476607	0.476607	0.476607	0.476607	8.40643	13.6296	19.4706	5.61919	11.8071	6.08299	6.54611e-17	6.78069e-41	2.38245e-78	2.1219e-08	2.15586e-31	1.35846e-09	8.17677e-16	8.8332e-40	3.2807e-77	7.44365e-08	1.26109e-30	6.16778e-09	27.1828	81.7924	169.198	8.35401	60.069	10.9901	8.35495	13.3915	18.739	5.60176	11.6553	6.06033
ENSG00000214517	PPME1	0.213743	0.0636645	0.178609	-0.150078	-0.0351336	0.114945	2.21773	2.21773	2.21773	2.21773	2.21773	2.21773	8.40548	2.34586	6.36757	-5.51674	-1.27673	4.01779	6.57548e-17	0.0190476	2.21417e-10	3.76212e-08	0.201804	6.02733e-05	8.20802e-16	0.0264322	4.34162e-10	1.28224e-07	0.23217	0.000149067	27.1972	-5.22597	11.9608	7.8035	-7.00763	0.709521	8.35442	2.3446	6.3457	-5.50167	-1.27643	4.01174
ENSG00000164879	CA3	0.494556	0.807634	1.21652	0.313077	0.721968	0.408891	-1.94376	-1.94376	-1.94376	-1.94376	-1.94376	-1.94376	8.40508	13.0889	19.2157	5.03425	11.4631	6.29047	6.58328e-17	5.33831e-38	8.65207e-77	5.11144e-07	9.5211e-30	3.69372e-10	8.2123e-16	6.1013e-37	1.14453e-75	1.52484e-06	5.2405e-29	1.78101e-09	27.1968	75.1976	165.67	5.27707	56.361	12.2442	8.35428	12.8868	18.5468	5.02208	11.3281	6.26645
ENSG00000105402	NAPA	0.253678	0.0189903	0.170287	-0.234688	-0.0833908	0.151297	6.43448	6.43448	6.43448	6.43448	6.43448	6.43448	8.40541	0.594166	5.24067	-7.39449	-2.64313	4.64019	6.62462e-17	0.552447	1.71137e-07	1.86237e-13	0.00825998	3.64032e-06	8.25839e-16	0.596785	2.94575e-07	1.12616e-12	0.0113015	1.06704e-05	27.1973	-7.78452	5.49264	19.6874	-4.35188	3.35502	8.35354	0.594098	5.22823	-7.35832	-2.64125	4.63093
ENSG00000211949	IGHV3-23	-0.410955	-0.833845	-1.193	-0.42289	-0.78204	-0.35915	-0.326008	-0.326008	-0.326008	-0.326008	-0.326008	-0.326008	-8.40393	-16.0475	-22.1786	-8.11012	-14.7608	-6.53788	6.64811e-17	1.2289e-55	1.12358e-100	7.43101e-16	1.51329e-47	7.39186e-11	8.2822e-16	2.9208e-54	2.58562e-99	5.84788e-15	1.59587e-46	3.87157e-10	27.1733	115.062	218.174	25.0921	96.9294	13.8177	-8.35312	-15.7132	-21.3005	-8.06322	-14.4847	-6.51248
ENSG00000083312	TNPO1	0.0908087	0.0590313	0.0683437	-0.0317775	-0.022465	0.00931247	4.06275	4.06275	4.06275	4.06275	4.06275	4.06275	8.40338	5.15909	5.85055	-2.78106	-1.96574	0.787167	6.73942e-17	2.64585e-07	5.43656e-09	0.00545419	0.0494276	0.431251	8.3904e-16	5.84229e-07	1.004e-08	0.00935572	0.0618757	0.497081	27.1835	5.2627	8.83138	-3.42526	-5.90829	-7.01739	8.35151	5.14707	5.83323	-2.77891	-1.96488	0.787053
ENSG00000102362	SYTL4	0.338191	0.372119	0.692606	0.0339281	0.354415	0.320487	0.639383	0.639383	0.639383	0.639383	0.639383	0.639383	8.39997	8.64403	15.4465	0.784041	8.04367	6.9902	6.77993e-17	8.51038e-18	6.55433e-52	0.433078	1.25431e-15	3.38499e-12	8.43104e-16	3.57988e-17	4.56789e-51	0.493061	3.91172e-15	2.08301e-11	27.1625	28.8927	106.556	-6.96113	24.1481	16.8326	8.35081	8.59249	15.1595	0.783935	7.999	6.96074
ENSG00000170382	LRRN2	0.551054	0.567664	0.979552	0.0166099	0.428498	0.411888	-2.56178	-2.56178	-2.56178	-2.56178	-2.56178	-2.56178	8.40033	8.17222	13.6871	0.237862	6.07659	5.63704	6.78102e-17	4.37134e-16	1.98906e-41	0.812005	1.3871e-09	1.8954e-08	8.43104e-16	1.67589e-15	1.06158e-40	0.842112	3.15233e-09	7.46111e-08	27.1771	25.0219	82.7173	-7.25045	10.4951	8.42047	8.35079	8.1278	13.4823	0.23784	6.05697	5.62129
ENSG00000204564	C6orf136	-0.15595	-0.181774	-0.295251	-0.0258243	-0.139301	-0.113477	1.76448	1.76448	1.76448	1.76448	1.76448	1.76448	-8.39543	-9.21133	-14.4203	-1.29407	-6.86743	-5.38144	6.96779e-17	5.65258e-20	1.02356e-45	0.19574	7.90201e-12	7.95043e-08	8.65754e-16	2.67079e-19	6.09926e-45	0.24546	2.01774e-11	2.8836e-07	27.1741	33.8929	92.8391	-6.45517	15.559	7.04006	-8.34758	-9.15078	-14.1922	-1.29379	-6.84031	-5.36825
ENSG00000182389	CACNB4	-0.31871	-0.31351	-0.358408	0.00520008	-0.0396983	-0.0448983	-0.336132	-0.336132	-0.336132	-0.336132	-0.336132	-0.336132	-8.39533	-7.78852	-8.61839	0.128792	-0.96786	-1.05676	7.17715e-17	9.40982e-15	1.13626e-17	0.897532	0.333199	0.290717	8.91178e-16	3.3314e-14	2.96904e-17	0.914899	0.36958	0.353975	27.0961	22	28.4621	-7.25757	-7.34913	-6.74948	-8.34408	-7.74699	-8.55923	0.12878	-0.96769	-1.05655
ENSG00000259627	AC079328.2	0.62794	0.478406	1.22475	-0.149534	0.596809	0.746343	-3.45819	-3.45819	-3.45819	-3.45819	-3.45819	-3.45819	8.38934	6.04392	15.0362	-1.87625	7.42342	8.95928	7.39569e-17	1.68129e-09	2.18938e-49	0.060718	1.48286e-13	5.63566e-19	9.17709e-16	4.30827e-09	1.432e-48	0.0858397	4.13163e-13	7.04888e-18	27.1096	10.1542	101.142	-5.53365	19.4521	32.1717	8.34053	6.02594	14.7729	-1.87554	7.38869	8.89899
ENSG00000156026	MCU	0.10479	0.122483	-0.0520229	0.0176932	-0.156813	-0.174506	3.42456	3.42456	3.42456	3.42456	3.42456	3.42456	8.39106	9.26449	-3.84501	1.33658	-11.7991	-12.6761	7.41382e-17	3.65697e-20	0.000123107	0.181467	2.11369e-31	7.44508e-36	9.19352e-16	1.75162e-19	0.000180046	0.229381	1.23758e-30	4.23402e-34	27.0807	34.2735	-0.806783	-6.38363	60.0559	70.5342	8.34024	9.1977	-3.83985	1.33625	-11.657	-12.5002
ENSG00000146232	NFKBIE	-0.0924408	-0.101697	-0.0803877	-0.00925664	0.0120531	0.0213098	4.37709	4.37709	4.37709	4.37709	4.37709	4.37709	-8.38883	-8.73792	-6.78338	-0.797702	1.03989	1.7789	7.62363e-17	3.94728e-18	1.42116e-11	0.425111	0.298482	0.0753652	9.44748e-16	1.69527e-17	2.93237e-11	0.485134	0.334302	0.10754	27.0522	29.6527	14.6334	-6.95135	-7.29603	-5.75158	-8.33694	-8.6803	-6.75573	-0.797585	1.03969	1.77824
ENSG00000147654	EBAG9	-0.120907	-0.0784752	-0.0792966	0.0424323	0.0416109	-0.000821381	3.4361	3.4361	3.4361	3.4361	3.4361	3.4361	-8.38563	-5.13658	-5.06605	2.76658	2.70212	-0.0514319	7.69059e-17	2.97279e-07	4.30038e-07	0.00570034	0.00692978	0.958985	9.52418e-16	6.53889e-07	7.24258e-07	0.00974686	0.0095642	0.967621	27.0691	5.13919	4.58979	-3.47434	-4.2007	-7.32894	-8.33591	-5.12516	-5.05516	2.76454	2.7002	-0.0514275
ENSG00000054356	PTPRN	0.313062	0.149217	0.372248	-0.163846	0.0591856	0.223031	1.20039	1.20039	1.20039	1.20039	1.20039	1.20039	8.387	3.72199	8.95647	-4.10698	1.4625	5.29941	7.80692e-17	0.000201442	5.91755e-19	4.12577e-05	0.14372	1.25495e-07	9.66189e-16	0.000349488	1.61625e-18	9.69098e-05	0.168918	4.44128e-07	27.018	-1.04156	31.3493	1.12266	-6.72937	6.62443	8.33413	3.7172	8.89357	-4.10032	1.46208	5.28531
ENSG00000224699	LAMTOR5-AS1	0.247859	0.201518	0.406265	-0.0463409	0.158406	0.204747	0.712995	0.712995	0.712995	0.712995	0.712995	0.712995	8.37811	6.40896	12.4004	-1.45747	4.88318	6.07367	8.03929e-17	1.6777e-10	1.62158e-34	0.145089	1.09841e-06	1.40614e-09	9.94125e-16	4.59092e-10	7.20432e-34	0.188199	2.08453e-06	6.36277e-09	27.0166	12.398	66.9801	-6.22725	4.03494	10.9544	8.33066	6.38827	12.2529	-1.4571	4.87314	6.05478
ENSG00000132970	WASF3	0.364823	0.649507	0.878733	0.284684	0.51391	0.229226	-0.46557	-0.46557	-0.46557	-0.46557	-0.46557	-0.46557	8.3816	14.0841	18.4564	6.15464	10.9409	4.71289	8.04321e-17	1.38116e-43	1.22793e-71	8.61465e-10	2.67018e-27	2.5665e-06	9.94125e-16	2.03594e-42	1.41807e-70	3.5453e-09	1.33929e-26	7.68072e-06	26.9836	87.6727	152.218	11.4588	50.6788	3.70874	8.3306	13.8441	17.8977	6.13317	10.8233	4.70277
ENSG00000035403	VCL	0.183964	0.258886	0.433916	0.0749221	0.249952	0.17503	5.71102	5.71102	5.71102	5.71102	5.71102	5.71102	8.38086	11.1407	18.3566	3.2413	10.867	7.36065	8.09246e-17	2.85475e-28	1.99341e-71	0.00120361	5.57683e-27	2.38475e-13	9.99557e-16	2.05341e-27	2.28387e-70	0.0022976	2.76186e-26	1.67066e-12	27.0015	52.7163	150.925	-2.04673	49.9377	19.3994	8.32988	11.0263	17.8707	3.23802	10.7556	7.32524
ENSG00000130726	TRIM28	-0.140598	-0.324551	-0.372573	-0.183953	-0.231976	-0.0480222	5.86303	5.86303	5.86303	5.86303	5.86303	5.86303	-8.37268	-18.3275	-20.7247	-10.4025	-13.1829	-2.6414	8.635e-17	3.29156e-71	2.37516e-89	6.63882e-25	1.42374e-38	0.00830113	1.06587e-15	1.32394e-69	4.19025e-88	1.39009e-23	1.08636e-37	0.0144458	26.9557	151.201	192.627	45.655	76.5566	-3.86881	-8.32219	-17.8427	-20.0419	-10.3057	-12.9884	-2.63957
ENSG00000133477	FAM83F	0.406137	0.327545	0.735252	-0.0785921	0.329115	0.407707	-0.304568	-0.304568	-0.304568	-0.304568	-0.304568	-0.304568	8.37053	6.31994	13.6748	-1.5155	6.24971	7.45505	8.83032e-17	3.00804e-10	2.59705e-41	0.129758	4.74247e-10	1.19274e-13	1.08927e-15	8.09253e-10	1.37943e-40	0.170356	1.10281e-09	8.64539e-13	26.8982	11.8472	82.2469	-6.11506	11.5575	20.0993	8.31954	6.29836	13.4626	-1.51506	6.2274	7.41759
ENSG00000172794	RAB37	-0.113202	-0.235522	-0.398404	-0.12232	-0.285202	-0.162882	6.14817	6.14817	6.14817	6.14817	6.14817	6.14817	-8.37023	-16.4489	-27.3701	-8.60507	-20.1759	-11.1524	8.89085e-17	3.18471e-58	3.09785e-147	1.24941e-17	1.25441e-84	2.73101e-28	1.09601e-15	8.39621e-57	1.89331e-145	1.17771e-16	4.66659e-83	8.09582e-27	26.905	120.912	322.607	29.1022	181.628	53.244	-8.31873	-16.0863	-25.8407	-8.54828	-19.4932	-11.0303
ENSG00000104903	LYL1	0.308441	0.149357	0.486407	-0.159084	0.177966	0.337049	9.80939	9.80939	9.80939	9.80939	9.80939	9.80939	8.36681	3.83241	12.2976	-4.1075	4.62835	8.48698	9.08711e-17	0.000129512	5.97007e-34	4.11223e-05	3.85079e-06	3.36189e-17	1.11947e-15	0.000228786	2.60442e-33	9.66037e-05	7.04101e-06	3.5197e-16	26.8917	-0.646785	65.472	1.10598	2.81668	28.0956	8.31614	3.82738	12.1467	-4.10108	4.61928	8.43325
ENSG00000110046	ATG2A	-0.184685	-0.434522	-0.683972	-0.249837	-0.499286	-0.24945	4.66477	4.66477	4.66477	4.66477	4.66477	4.66477	-8.36472	-18.5851	-28.7	-10.7148	-21.4644	-10.363	9.25373e-17	4.9346e-73	2.57682e-160	2.73793e-26	8.02187e-95	1.00492e-24	1.13926e-15	2.13538e-71	1.94025e-158	6.83538e-25	4.2298e-93	2.13747e-23	26.875	155.051	354.137	48.773	205.679	45.188	-8.31399	-18.0759	-26.9794	-10.6079	-20.6595	-10.2658
ENSG00000211706	TRBV6-1	-0.276186	-0.528864	-0.568611	-0.252679	-0.292425	-0.0397467	0.111247	0.111247	0.111247	0.111247	0.111247	0.111247	-8.36307	-15.002	-15.5438	-7.15536	-8.14607	-1.0661	9.32378e-17	4.03194e-49	1.97697e-52	1.05431e-12	5.57447e-16	0.286468	1.14713e-15	7.41909e-48	1.39485e-51	5.87693e-12	1.77014e-15	0.349321	26.8373	100.09	107.569	17.9891	24.9328	-6.72991	-8.31309	-14.7317	-15.238	-7.12322	-8.09827	-1.0659
ENSG00000140564	FURIN	0.183714	0.0193934	0.013293	-0.164321	-0.170421	-0.00610035	6.54143	6.54143	6.54143	6.54143	6.54143	6.54143	8.36302	0.837727	0.566267	-7.1216	-7.4286	-0.257607	9.38309e-17	0.402252	0.571255	1.34576e-12	1.44422e-13	0.796729	1.15367e-15	0.449349	0.599037	7.38342e-12	4.02874e-13	0.834732	26.8609	-7.6233	-8.02142	17.7541	19.4537	-7.30451	8.31234	0.837606	0.566204	-7.08952	-7.3922	-0.257583
ENSG00000177663	IL17RA	0.137675	-0.0226507	-0.17489	-0.160326	-0.312565	-0.152239	6.85042	6.85042	6.85042	6.85042	6.85042	6.85042	8.36046	-1.30468	-9.93766	-9.29066	-18.2247	-8.60476	9.67362e-17	0.192107	6.67722e-23	3.00813e-20	3.58806e-70	1.26366e-17	1.18862e-15	0.228904	2.08721e-22	3.82601e-19	8.53877e-69	1.38539e-16	26.8237	-7.11452	40.31	35.0304	148.656	29.0522	8.30872	-1.30437	-9.85263	-9.21867	-17.7088	-8.54697
ENSG00000157954	WIPI2	0.136036	0.146569	0.263479	0.0105325	0.127443	0.116911	6.36439	6.36439	6.36439	6.36439	6.36439	6.36439	8.35452	8.5082	15.0508	0.615034	7.48535	6.64522	1.00702e-16	2.75833e-17	2.05887e-49	0.538581	9.46689e-14	3.61713e-11	1.23654e-15	1.12998e-16	1.34851e-48	0.595247	2.66853e-13	1.9696e-10	26.7855	27.7412	100.704	-7.07797	19.8676	14.4925	8.30395	8.45637	14.7771	0.61496	7.44814	6.61897
ENSG00000083814	ZNF671	-0.095672	-0.15188	-0.229462	-0.0562076	-0.13379	-0.0775821	3.38991	3.38991	3.38991	3.38991	3.38991	3.38991	-8.354	-12.5468	-18.5363	-4.63595	-10.9871	-6.1545	1.01063e-16	3.30948e-35	1.61991e-72	3.71458e-06	1.58967e-27	8.61207e-10	1.24016e-15	3.33142e-34	1.9106e-71	1.00019e-05	8.05055e-27	3.9959e-09	26.7738	68.5608	153.904	3.38515	51.201	11.4146	-8.30353	-12.3811	-18.0102	-4.62674	-10.8707	-6.13321
ENSG00000164483	SAMD3	-0.150637	-0.207879	-0.209085	-0.0572423	-0.0584484	-0.00120609	3.07412	3.07412	3.07412	3.07412	3.07412	3.07412	-8.3557	-10.8482	-10.6451	-3.00089	-3.04831	-0.0607035	1.01344e-16	6.91506e-27	5.88645e-26	0.00271645	0.00232364	0.9516	1.2428e-15	4.64558e-26	2.03128e-25	0.00490222	0.00335971	0.962045	26.7643	49.5397	47.2779	-2.78206	-3.18603	-7.30465	-8.3032	-10.7358	-10.5361	-2.99813	-3.04541	-0.0606978
ENSG00000128739	SNRPN	-0.125636	-0.251327	-0.161729	-0.125692	-0.0360935	0.0895982	3.63568	3.63568	3.63568	3.63568	3.63568	3.63568	-8.35289	-15.7234	-9.87691	-7.87502	-2.25625	5.4013	1.02159e-16	1.41536e-53	1.15852e-22	4.81209e-15	0.0241311	7.16711e-08	1.25198e-15	3.08365e-52	3.59808e-22	3.48798e-14	0.031325	2.61867e-07	26.7706	110.474	39.7721	23.2712	-5.29153	7.13611	-8.30225	-15.4094	-9.79711	-7.83173	-2.25504	5.38693
ENSG00000095203	EPB41L4B	0.333159	0.404412	0.338448	0.0712528	0.00528903	-0.0659637	-4.29458	-4.29458	-4.29458	-4.29458	-4.29458	-4.29458	8.35736	9.46863	7.73728	1.70164	0.125898	-1.51767	1.04001e-16	6.19043e-21	1.45499e-14	0.0889457	0.899822	0.129222	1.27373e-15	3.0967e-20	3.39516e-14	0.12143	0.911443	0.173537	26.7767	36.0661	21.4435	-5.79082	-7.78635	-6.13787	8.30013	9.38671	7.69143	1.70099	0.125886	-1.51718
ENSG00000176946	THAP4	-0.127889	-0.26545	-0.251842	-0.137561	-0.123953	0.0136084	3.7033	3.7033	3.7033	3.7033	3.7033	3.7033	-8.34751	-16.3605	-15.173	-8.45177	-7.59797	0.804652	1.05866e-16	9.88907e-58	3.34461e-50	4.47175e-17	4.03645e-14	0.421087	1.29572e-15	2.57116e-56	2.23814e-49	3.98561e-16	1.16269e-13	0.486679	26.7603	120.457	102.938	27.89	20.7294	-7.00997	-8.29801	-16.0159	-14.899	-8.39982	-7.55981	0.804537
ENSG00000079459	FDFT1	0.165493	0.121148	0.238019	-0.0443453	0.072526	0.116871	6.08411	6.08411	6.08411	6.08411	6.08411	6.08411	8.34873	5.75967	11.117	-2.12678	3.49768	5.45182	1.06243e-16	9.30314e-09	3.71584e-28	0.0335259	0.000476647	5.42193e-08	1.29949e-15	2.26813e-08	1.37393e-27	0.0498217	0.00073466	2.01346e-07	26.7289	8.51743	52.2382	-5.00978	-1.73572	7.39988	8.29759	5.74297	11.0025	-2.12573	3.49355	5.43689
ENSG00000196204	RNF216P1	-0.111852	-0.203667	-0.252877	-0.0918144	-0.141025	-0.0492101	2.77384	2.77384	2.77384	2.77384	2.77384	2.77384	-8.33929	-14.2979	-17.2686	-6.43125	-9.79908	-3.29587	1.1398e-16	6.72921e-45	1.01966e-63	1.47929e-10	2.56821e-22	0.00099334	1.39323e-15	1.03914e-43	9.6696e-63	6.5607e-10	1.0724e-21	0.0020393	26.6549	90.6578	133.572	13.1708	39.3336	-1.91638	-8.28923	-14.0596	-16.8517	-6.4075	-9.71635	-3.29241
ENSG00000102554	KLF5	0.248595	0.572198	0.523874	0.323603	0.275279	-0.0483234	1.4273	1.4273	1.4273	1.4273	1.4273	1.4273	8.33493	18.0942	16.0268	10.1692	8.51023	-1.44044	1.17499e-16	2.04156e-69	2.47703e-55	6.98067e-24	2.78635e-17	0.149857	1.4353e-15	7.82697e-68	1.87607e-54	1.31011e-22	9.38623e-17	0.19764	26.6153	146.862	114.749	43.2922	27.8924	-6.27831	8.28562	17.6106	15.6687	10.077	8.45519	-1.44004
ENSG00000242247	ARFGAP3	0.104385	0.146334	0.0226472	0.0419486	-0.081738	-0.123687	4.65714	4.65714	4.65714	4.65714	4.65714	4.65714	8.33433	11.0595	1.68143	3.17785	-6.2057	-9.08407	1.18908e-16	6.87668e-28	0.0927854	0.00149965	6.24119e-10	1.91498e-19	1.45157e-15	4.84275e-27	0.108155	0.00282323	1.4433e-09	2.5397e-18	26.6201	51.8512	-6.76425	-2.25261	11.2635	33.1816	8.2842	10.9469	1.68088	3.17475	-6.18422	-9.01803
ENSG00000086200	IPO11	0.171081	0.332751	0.447506	0.16167	0.276425	0.114755	3.19947	3.19947	3.19947	3.19947	3.19947	3.19947	8.33274	15.261	20.0195	7.42619	12.636	5.06072	1.21331e-16	1.21855e-50	1.44592e-83	1.47776e-13	1.26407e-35	4.4511e-07	1.48019e-15	2.39687e-49	2.23649e-82	9.04631e-13	8.60263e-35	1.47151e-06	26.5905	103.665	178.668	19.9116	69.6549	5.38071	8.2818	14.9663	19.3677	7.38914	12.4581	5.04858
ENSG00000024526	DEPDC1	0.52426	1.06043	1.13892	0.53617	0.614657	0.0784865	-2.2003	-2.2003	-2.2003	-2.2003	-2.2003	-2.2003	8.33027	16.1111	16.8869	8.06982	9.13356	1.13099	1.21769e-16	8.31683e-56	1.456e-60	1.04667e-15	1.2467e-19	0.258163	1.48365e-15	1.98928e-54	1.26888e-59	8.12807e-15	4.66281e-19	0.319274	26.594	116.43	128.02	24.7872	33.2531	-6.70256	8.28137	15.7379	16.4166	8.02126	9.06494	1.13074
ENSG00000144567	RETREG2	0.194078	0.109496	0.243014	-0.0845821	0.0489365	0.133519	7.01527	7.01527	7.01527	7.01527	7.01527	7.01527	8.331	4.44675	9.72004	-3.4526	2.01073	5.30985	1.21772e-16	9.03414e-06	5.15597e-22	0.000563234	0.0444472	1.18097e-07	1.48365e-15	1.76905e-05	1.56947e-21	0.0011314	0.0560097	4.19682e-07	26.6035	1.87648	38.2883	-1.34774	-5.82498	6.64101	8.28136	4.43909	9.6451	-3.44873	2.00985	5.29642
ENSG00000271858	Z84492.1	-0.170936	-0.129337	-0.112079	0.0415994	0.0588569	0.0172575	1.88426	1.88426	1.88426	1.88426	1.88426	1.88426	-8.32505	-5.90093	-4.9348	1.88905	2.63588	0.743006	1.26689e-16	4.00591e-09	8.44963e-07	0.0589834	0.00843647	0.457538	1.54256e-15	1.00169e-08	1.39989e-06	0.083601	0.0115312	0.52252	26.5522	9.31709	3.95639	-5.49463	-4.35723	-7.03239	-8.27665	-5.88395	-4.92469	1.88832	2.63408	0.742907
ENSG00000260934	AC130456.5	0.619216	0.153099	0.890138	-0.466117	0.270922	0.737039	-2.01731	-2.01731	-2.01731	-2.01731	-2.01731	-2.01731	8.32192	1.94323	10.9354	-5.87062	3.37239	8.84851	1.29225e-16	0.0520779	2.42184e-27	4.81613e-09	0.000754763	1.49116e-18	1.57242e-15	0.0680301	8.73515e-27	1.81973e-08	0.00114008	1.77096e-17	26.5582	-6.11044	50.5339	9.78539	-2.16919	31.2153	8.27429	1.94249	10.8322	-5.8534	3.36887	8.79033
ENSG00000165490	DDIAS	0.192206	0.274444	0.0314063	0.082238	-0.1608	-0.243038	1.10554	1.10554	1.10554	1.10554	1.10554	1.10554	8.316	11.1674	1.23365	3.32861	-6.39896	-9.31742	1.36789e-16	2.11525e-28	0.217434	0.000883726	1.8218e-10	2.31767e-20	1.66339e-15	1.5338e-27	0.242561	0.00172475	4.33329e-10	3.33291e-19	26.4616	52.9969	-7.40473	-1.76462	12.4829	35.2747	8.26751	11.0532	1.23338	3.32515	-6.37566	-9.24659
ENSG00000211640	IGLV6-57	-0.4138	-0.620599	-0.761358	-0.206799	-0.347558	-0.140759	-0.524826	-0.524826	-0.524826	-0.524826	-0.524826	-0.524826	-8.3154	-11.7787	-13.9842	-3.90558	-6.46089	-2.52676	1.38214e-16	2.53511e-31	5.41045e-43	9.61906e-05	1.22299e-10	0.0115671	1.67963e-15	2.10968e-30	3.01232e-42	0.000214893	2.9338e-10	0.0196108	26.4546	59.6754	86.3144	0.301485	12.8704	-4.13526	-8.26627	-11.6415	-13.7456	-3.90001	-6.43645	-2.52508
ENSG00000163220	S100A9	0.196647	0.407615	0.363755	0.210969	0.167109	-0.0438601	14.6164	14.6164	14.6164	14.6164	14.6164	14.6164	8.31354	16.3354	14.3613	8.48881	6.76084	-1.71909	1.41112e-16	1.61138e-57	2.75667e-45	3.30524e-17	1.65777e-11	0.0857067	1.71374e-15	4.13815e-56	1.62415e-44	2.9855e-16	4.16467e-11	0.120705	26.4595	119.518	91.3768	28.1569	14.8045	-5.86482	8.2638	15.9856	14.1226	8.43524	6.73337	-1.71849
ENSG00000153406	NMRAL1	-0.0907937	-0.0728674	-0.0241403	0.0179263	0.0666534	0.0487271	4.71807	4.71807	4.71807	4.71807	4.71807	4.71807	-8.31039	-6.31517	-2.059	1.56646	5.84014	4.13684	1.47796e-16	3.1363e-10	0.0395912	0.117358	5.84423e-09	3.63042e-05	1.79375e-15	8.42794e-10	0.0479701	0.155883	1.27965e-08	9.25001e-05	26.3989	11.8164	-6.04274	-6.03741	9.09338	1.17489	-8.25827	-6.29189	-2.05799	1.56596	5.82115	4.12982
ENSG00000055118	KCNH2	0.296991	0.0145256	0.226032	-0.282466	-0.070959	0.211507	2.65311	2.65311	2.65311	2.65311	2.65311	2.65311	8.30736	0.379371	5.72792	-7.4269	-1.85178	5.31316	1.50842e-16	0.704441	1.12248e-08	1.47741e-13	0.0641656	1.16476e-07	1.82955e-15	0.738764	2.03875e-08	9.04631e-13	0.0790105	4.14627e-07	26.3738	-7.87391	8.15643	19.9144	-6.09637	6.6863	8.25584	0.379333	5.7111	-7.38918	-1.85103	5.29894
ENSG00000004897	CDC27	0.101626	0.134396	0.216584	0.0327691	0.114957	0.0821883	3.68408	3.68408	3.68408	3.68408	3.68408	3.68408	8.3028	10.3548	16.3023	2.51921	8.81737	6.0787	1.53243e-16	1.02105e-24	2.2876e-57	0.0118154	1.98747e-18	1.37092e-09	1.85747e-15	6.17614e-24	1.83476e-56	0.0191439	7.06688e-18	6.21986e-09	26.3914	44.6907	119.329	-4.12121	30.5125	10.9664	8.25395	10.2643	15.9637	2.51761	8.758	6.05886
ENSG00000204852	TCTN1	-0.1632	-0.374996	-0.514881	-0.211796	-0.351682	-0.139886	2.10111	2.10111	2.10111	2.10111	2.10111	2.10111	-8.30103	-17.8802	-23.7279	-10.0559	-16.4892	-6.30729	1.54783e-16	4.20936e-68	2.09294e-114	2.06856e-23	1.88644e-58	3.27304e-10	1.87492e-15	1.54458e-66	6.25357e-113	3.66654e-22	2.94448e-57	1.58875e-09	26.3565	143.739	249.571	42.229	122.11	12.3696	-8.25276	-17.4385	-22.7334	-9.9697	-16.1187	-6.28526
ENSG00000237513	AC007384.1	-0.313409	-0.534772	-0.63378	-0.221363	-0.320371	-0.0990083	-0.529501	-0.529501	-0.529501	-0.529501	-0.529501	-0.529501	-8.29679	-13.4626	-15.4245	-5.50514	-7.81844	-2.33711	1.5769e-16	3.7779e-40	1.57099e-51	4.00537e-08	7.40122e-15	0.0195024	1.90891e-15	4.77604e-39	1.08722e-50	1.36073e-07	2.21848e-14	0.0316586	26.3398	80.1074	106.56	7.7265	22.4029	-4.6128	-8.25053	-13.2633	-15.102	-5.49061	-7.77743	-2.33579
ENSG00000182183	SHISAL2A	-0.164009	-0.320173	-0.24872	-0.156164	-0.084711	0.0714529	2.64584	2.64584	2.64584	2.64584	2.64584	2.64584	-8.29822	-15.2231	-11.4814	-7.40618	-3.982	3.23436	1.5891e-16	1.73035e-50	6.73062e-30	1.69527e-13	7.00325e-05	0.00123294	1.92244e-15	3.3649e-49	2.60909e-29	1.03041e-12	0.000116088	0.00249451	26.3274	103.407	56.2604	19.7792	0.0693463	-2.1135	-8.24961	-14.943	-11.3585	-7.37086	-3.97618	3.23115
ENSG00000240382	IGKV1-17	-0.445951	-0.810301	-0.882679	-0.364349	-0.436728	-0.0723781	-1.11485	-1.11485	-1.11485	-1.11485	-1.11485	-1.11485	-8.29596	-14.2319	-15.0402	-6.38674	-7.55727	-1.21004	1.632e-16	1.79106e-44	3.40272e-49	1.97689e-10	5.55637e-14	0.226369	1.97308e-15	2.72775e-43	2.21177e-48	8.67636e-10	1.58691e-13	0.284723	26.2904	89.6261	100.433	12.8871	20.4054	-6.58091	-8.24643	-13.9901	-14.7432	-6.36313	-7.51813	-1.20977
ENSG00000106266	SNX8	0.211342	0.299604	0.561273	0.0882624	0.349932	0.261669	3.96782	3.96782	3.96782	3.96782	3.96782	3.96782	8.29411	11.0912	20.3259	3.26493	12.9361	9.33229	1.64236e-16	4.73336e-28	2.70953e-86	0.00110759	2.96131e-37	1.99499e-20	1.98432e-15	3.36102e-27	4.44674e-85	0.00212553	2.15143e-36	2.88875e-19	26.3172	52.2829	185.605	-1.97806	73.5427	35.4442	8.24567	10.9807	19.6884	3.26167	12.754	9.26261
ENSG00000163605	PPP4R2	0.158486	0.312281	0.265331	0.153795	0.106845	-0.0469495	5.68756	5.68756	5.68756	5.68756	5.68756	5.68756	8.29376	15.5108	12.9851	7.64691	5.33654	-2.27048	1.65486e-16	2.99003e-52	1.48499e-37	2.78794e-14	1.02126e-07	0.0232525	1.99814e-15	6.1783e-51	7.11647e-37	1.84594e-13	2.0709e-07	0.0370936	26.3106	107.659	73.8123	21.5532	6.30696	-4.77498	8.24476	15.211	12.8077	7.6078	5.3229	-2.26926
ENSG00000183856	IQGAP3	0.550362	0.855373	0.843044	0.305011	0.292682	-0.0123289	-3.3755	-3.3755	-3.3755	-3.3755	-3.3755	-3.3755	8.28917	12.2211	11.7455	4.33815	4.12714	-0.168149	1.71275e-16	1.55768e-33	3.94906e-31	1.48681e-05	3.77891e-05	0.866478	2.06672e-15	1.44942e-32	1.58874e-30	3.71091e-05	6.41716e-05	0.893046	26.254	64.781	59.1819	2.05962	0.644326	-7.31379	8.24065	12.0681	11.6036	4.33063	4.1206	-0.168133
ENSG00000080845	DLGAP4	-0.0996819	-0.17979	-0.244011	-0.0801085	-0.14433	-0.0642211	4.37568	4.37568	4.37568	4.37568	4.37568	4.37568	-8.289	-14.1442	-18.8365	-6.30925	-11.3799	-4.89526	1.72622e-16	5.27509e-44	7.31535e-75	3.2409e-10	2.26373e-29	1.03684e-06	2.08164e-15	7.90591e-43	9.14978e-74	1.39285e-09	1.22944e-28	3.2786e-06	26.2581	88.6678	159.095	12.4079	55.4281	4.55567	-8.23971	-13.9131	-18.3067	-6.28679	-11.252	-4.88451
ENSG00000090621	PABPC4	-0.13059	-0.274606	-0.300462	-0.144015	-0.169871	-0.0258559	5.67898	5.67898	5.67898	5.67898	5.67898	5.67898	-8.28862	-16.4685	-17.714	-8.66707	-10.2735	-1.51175	1.73248e-16	2.16584e-58	6.94332e-67	7.31026e-18	2.45603e-24	0.130708	2.08785e-15	5.74223e-57	7.13823e-66	7.06046e-17	1.09998e-23	0.175283	26.267	121.688	140.908	29.6557	43.9523	-6.19523	-8.23928	-16.1101	-17.2776	-8.60993	-10.1792	-1.51132
ENSG00000117560	FASLG	-0.194173	-0.279013	-0.204212	-0.0848404	-0.0100396	0.0748008	1.59638	1.59638	1.59638	1.59638	1.59638	1.59638	-8.28885	-11.2406	-7.98814	-3.41295	-0.398049	2.86223	1.74554e-16	1.12345e-28	2.07505e-15	0.000652238	0.690626	0.00424031	2.10224e-15	8.25768e-28	4.9937e-15	0.00129841	0.719443	0.00780861	26.2213	53.6837	23.3491	-1.47815	-7.73668	-3.23094	-8.23838	-11.1099	-7.93678	-3.40891	-0.398006	2.85971
ENSG00000107130	NCS1	0.432103	0.208539	0.508077	-0.223564	0.0759739	0.299538	-1.33744	-1.33744	-1.33744	-1.33744	-1.33744	-1.33744	8.2861	3.76311	8.87483	-4.02728	1.35205	5.14282	1.76285e-16	0.000171036	1.19335e-18	5.78937e-05	0.176469	2.89209e-07	2.12174e-15	0.000298885	3.22892e-18	0.000133259	0.204762	9.79324e-07	26.2197	-0.914624	30.6582	0.784422	-6.90767	5.80038	8.2372	3.75835	8.81533	-4.02124	1.35171	5.13035
ENSG00000005187	ACSM3	0.149936	0.263385	0.348225	0.113449	0.198288	0.0848395	2.35632	2.35632	2.35632	2.35632	2.35632	2.35632	8.28742	13.6464	17.5032	5.88733	10.189	4.19818	1.76587e-16	3.88159e-41	3.11062e-65	4.39789e-09	5.89658e-24	2.7766e-05	2.124e-15	5.11674e-40	3.0818e-64	1.6684e-08	2.60802e-23	7.21417e-05	26.2175	81.967	136.781	9.88293	43.0446	1.4464	8.237	13.4329	17.0568	5.86849	10.0936	4.19106
ENSG00000154025	SLC5A10	0.324108	0.367856	0.564695	0.0437487	0.240588	0.196839	-0.261711	-0.261711	-0.261711	-0.261711	-0.261711	-0.261711	8.28206	8.89515	13.2186	1.05142	5.68407	4.49308	1.81621e-16	1.01691e-18	1.13667e-38	0.293158	1.45219e-08	7.31422e-06	2.18316e-15	4.4988e-18	5.60124e-38	0.351805	3.10213e-08	2.05497e-05	26.1841	31.0008	76.5512	-6.72382	8.21899	2.70433	8.23363	8.83323	13.0056	1.05122	5.66712	4.48433
ENSG00000281383	FP671120.8	0.489477	0.104304	0.734793	-0.385173	0.245316	0.63049	0.65696	0.65696	0.65696	0.65696	0.65696	0.65696	8.27949	1.65568	11.202	-6.06474	3.7903	9.37011	1.83147e-16	0.0978855	1.39927e-28	1.48723e-09	0.000153495	1.39658e-20	2.2001e-15	0.122521	5.23135e-28	5.96414e-09	0.000247485	2.05384e-19	26.1938	-6.6186	53.3213	10.9276	-0.665428	35.8087	8.23263	1.65519	11.0902	-6.04574	3.78535	9.3006
ENSG00000148341	SH3GLB2	0.193256	0.00603331	0.279064	-0.187223	0.085808	0.273031	6.34934	6.34934	6.34934	6.34934	6.34934	6.34934	8.28134	0.243949	11.0969	-7.64	3.52222	10.8485	1.85354e-16	0.807287	4.64926e-28	2.96667e-14	0.000434827	6.95338e-27	2.2252e-15	0.831402	1.71402e-27	1.96153e-13	0.000673429	1.81038e-25	26.1794	-7.92378	52.0048	21.4801	-1.64985	50.0303	8.2312	0.243927	10.9823	-7.59977	3.51799	10.7352
ENSG00000287626	AL021978.1	0.509401	0.589936	0.454262	0.080535	-0.0551393	-0.135674	-2.93916	-2.93916	-2.93916	-2.93916	-2.93916	-2.93916	8.27861	9.12387	6.85755	1.23831	-0.839532	-2.00022	1.86814e-16	1.3464e-19	8.70194e-12	0.215706	0.401243	0.0455757	2.2413e-15	6.23945e-19	1.81281e-11	0.267699	0.438643	0.0682349	26.166	33.0122	15.1247	-6.51964	-7.48789	-5.34003	8.23026	9.05655	6.82649	1.23803	-0.839404	-1.9993
ENSG00000205426	KRT81	-0.534261	-0.95474	-1.0385	-0.420479	-0.504239	-0.0837593	-3.52452	-3.52452	-3.52452	-3.52452	-3.52452	-3.52452	-8.27777	-14.2002	-15.1352	-6.19465	-7.34495	-1.18488	1.8864e-16	4.70489e-44	2.73138e-49	6.77998e-10	2.71441e-13	0.236177	2.26175e-15	7.06259e-43	1.78155e-48	2.81674e-09	7.45601e-13	0.295439	26.167	89.5223	102.157	11.6893	18.8531	-6.64785	-8.22909	-13.9213	-14.758	-6.17114	-7.30785	-1.1846
ENSG00000198643	FAM3D	-0.440503	-0.715696	-0.972016	-0.275193	-0.531513	-0.25632	-1.60186	-1.60186	-1.60186	-1.60186	-1.60186	-1.60186	-8.27758	-12.7117	-16.7747	-4.87846	-9.31576	-4.34205	1.89584e-16	4.62636e-36	3.2252e-60	1.12887e-06	2.38544e-20	1.46255e-05	2.27163e-15	4.85704e-35	2.78237e-59	3.24871e-06	9.24701e-20	3.94542e-05	26.1434	70.4552	125.684	4.52746	34.8407	2.04327	-8.22849	-12.538	-16.3682	-4.86773	-9.24351	-4.33425
ENSG00000087253	LPCAT2	0.155256	0.244819	0.185914	0.089563	0.0306577	-0.0589052	6.32436	6.32436	6.32436	6.32436	6.32436	6.32436	8.2747	12.3561	9.24107	4.53591	1.56151	-2.90373	1.93266e-16	2.99922e-34	4.44685e-20	5.96941e-06	0.118514	0.0037155	2.31427e-15	2.87901e-33	1.26676e-19	1.57158e-05	0.141054	0.0069159	26.1512	66.3839	33.892	2.93379	-6.62771	-3.14232	8.22619	12.2029	9.17666	4.52747	1.56104	-2.90136
ENSG00000135655	USP15	0.126437	0.245935	0.277114	0.119498	0.150677	0.0311788	7.66714	7.66714	7.66714	7.66714	7.66714	7.66714	8.27303	15.2686	16.9784	7.45611	9.46638	1.89864	1.97913e-16	1.0562e-50	9.44562e-62	1.18084e-13	5.93624e-21	0.0577145	2.36841e-15	2.08405e-49	8.48709e-61	7.29267e-13	2.35448e-20	0.084382	26.1271	103.935	129	20.1342	36.214	-5.54198	8.22334	14.9758	16.5817	7.41892	9.39113	1.89786
ENSG00000121742	GJB6	0.383102	0.723105	0.471842	0.340003	0.0887398	-0.251264	-0.804637	-0.804637	-0.804637	-0.804637	-0.804637	-0.804637	8.27166	14.7272	9.3249	6.92388	1.78299	-4.87738	2.00321e-16	2.46156e-47	2.27934e-20	5.45458e-12	0.0746999	1.13802e-06	2.39571e-15	4.17444e-46	6.56362e-20	2.79621e-11	0.0913441	3.5769e-06	26.0867	96.1617	34.5993	16.3865	-6.22813	4.48868	8.22189	14.4513	9.24837	6.89321	1.7823	-4.86613
ENSG00000153046	CDYL	0.23781	0.276289	0.584663	0.0384795	0.346853	0.308374	4.37857	4.37857	4.37857	4.37857	4.37857	4.37857	8.26939	9.06856	18.805	1.26304	11.4002	9.78275	2.00714e-16	2.10297e-19	8.56903e-75	0.206676	1.73462e-29	2.92051e-22	2.39888e-15	9.65521e-19	1.07036e-73	0.257612	9.47824e-29	4.98872e-21	26.1226	32.5743	159.26	-6.48211	55.7482	39.6164	8.22166	9.00777	18.2981	1.26276	11.2755	9.70325
ENSG00000132600	PRMT7	-0.0998092	-0.159913	-0.091729	-0.0601041	0.00808012	0.0681842	3.92436	3.92436	3.92436	3.92436	3.92436	3.92436	-8.26966	-12.4807	-7.00071	-4.70362	0.631918	5.14685	2.03282e-16	7.06861e-35	3.13313e-12	2.67898e-06	0.527492	2.83177e-07	2.42803e-15	7.00313e-34	6.64167e-12	7.34369e-06	0.563217	9.59765e-07	26.0935	67.7693	16.1161	3.70365	-7.63269	5.8103	-8.22013	-12.32	-6.97162	-4.69401	0.631839	5.13431
ENSG00000116752	BCAS2	-0.113132	-0.0591467	-0.089768	0.0539849	0.0233636	-0.0306213	4.47868	4.47868	4.47868	4.47868	4.47868	4.47868	-8.26709	-4.09313	-6.0985	3.73014	1.61661	-2.0476	2.04681e-16	4.36623e-05	1.20374e-09	0.000195005	0.10607	0.0406889	2.44201e-15	8.05547e-05	2.28812e-09	0.00041756	0.127152	0.0615896	26.1085	0.36141	10.2903	-0.369253	-6.54453	-5.25181	-8.21931	-4.08719	-6.07974	3.7254	1.61611	-2.04669
ENSG00000244116	IGKV2-28	-0.483953	-0.777194	-0.940807	-0.293241	-0.456854	-0.163614	-2.07184	-2.07184	-2.07184	-2.07184	-2.07184	-2.07184	-8.26672	-12.5755	-14.7903	-4.71705	-7.26742	-2.51539	2.04711e-16	2.19029e-35	8.77658e-48	2.50542e-06	4.69371e-13	0.0119444	2.44201e-15	2.22384e-34	5.50885e-47	6.88799e-06	1.27661e-12	0.0201977	26.0789	68.9959	97.3235	3.75632	18.3099	-4.17702	-8.21929	-12.4141	-14.5221	-4.70769	-7.23388	-2.51378
ENSG00000171476	HOPX	-0.184707	-0.0774341	-0.126389	0.107273	0.058318	-0.048955	5.13901	5.13901	5.13901	5.13901	5.13901	5.13901	-8.2699	-3.28249	-5.27458	4.58249	2.5007	-2.03399	2.0582e-16	0.00104164	1.43457e-07	4.80354e-06	0.0124538	0.0420513	2.45367e-15	0.00168264	2.47861e-07	1.27678e-05	0.0167105	0.0634782	26.0775	-2.58482	5.66822	3.15037	-4.71141	-5.26411	-8.21864	-3.27903	-5.26076	4.57319	2.49902	-2.03301
ENSG00000211652	IGLV7-43	-0.467511	-0.712022	-0.880188	-0.244511	-0.412677	-0.168166	-1.31042	-1.31042	-1.31042	-1.31042	-1.31042	-1.31042	-8.26448	-11.9279	-14.3048	-4.07029	-6.77667	-2.66969	2.0861e-16	4.53438e-32	7.34407e-45	4.82152e-05	1.48774e-11	0.00763557	2.48536e-15	3.91178e-31	4.27605e-44	0.000112244	3.74352e-11	0.0133866	26.0546	61.418	90.6729	0.945734	14.9239	-3.77659	-8.21703	-11.7874	-14.0534	-4.06411	-6.74909	-2.66777
ENSG00000114737	CISH	0.132496	0.243281	0.354409	0.110785	0.221913	0.111127	5.01779	5.01779	5.01779	5.01779	5.01779	5.01779	8.2662	14.33	20.5043	6.56973	13.2068	6.3987	2.09903e-16	4.65701e-45	2.05627e-87	5.99297e-11	1.14406e-38	1.83315e-10	2.49919e-15	7.22701e-44	3.47774e-86	2.77724e-10	8.76504e-38	9.15555e-10	26.057	90.8955	187.048	14.0513	76.5614	12.9146	8.21629	14.0856	19.8186	6.54391	13.0051	6.37471
ENSG00000211664	IGLV2-18	-0.563676	-0.79721	-0.896948	-0.233534	-0.333272	-0.0997379	-3.53659	-3.53659	-3.53659	-3.53659	-3.53659	-3.53659	-8.25755	-11.0643	-12.1316	-3.22755	-4.56818	-1.32159	2.21194e-16	6.47136e-28	4.49415e-33	0.00126249	5.12676e-06	0.18641	2.63196e-15	4.56414e-27	1.91615e-32	0.00240294	9.27766e-06	0.239844	26.0017	51.9324	63.59	-2.10158	2.54796	-6.45716	-8.21	-10.9524	-11.9805	-3.22437	-4.55953	-1.32127
ENSG00000188786	MTF1	0.135585	0.0627142	-0.0600458	-0.0728712	-0.195631	-0.12276	3.53863	3.53863	3.53863	3.53863	3.53863	3.53863	8.25798	3.59529	-3.35889	-4.1783	-11.1843	-6.76649	2.22477e-16	0.000329255	0.000792279	3.02518e-05	1.89774e-28	1.59615e-11	2.64555e-15	0.000558834	0.00109618	7.24042e-05	9.97572e-28	9.09933e-11	26.0078	-1.53012	-2.54312	1.3949	53.3305	15.3036	8.2093	3.59112	-3.35548	-4.17156	-11.0629	-6.73888
ENSG00000169490	TM2D2	-0.0746598	-0.063435	-0.0384699	0.0112249	0.03619	0.0249651	3.90622	3.90622	3.90622	3.90622	3.90622	3.90622	-8.25647	-6.63339	-3.94084	1.17427	3.78175	2.52087	2.25256e-16	3.88389e-11	8.30799e-05	0.240386	0.000158941	0.0117611	2.67691e-15	1.10422e-10	0.000122659	0.294886	0.000255872	0.0199129	25.9889	13.8393	-0.435887	-6.58544	-0.712852	-4.16537	-8.20781	-6.60844	-3.93534	1.17402	3.77667	2.51923
ENSG00000164070	HSPA4L	0.555199	0.691065	0.924317	0.135867	0.369118	0.233251	-2.87766	-2.87766	-2.87766	-2.87766	-2.87766	-2.87766	8.25352	9.71577	12.6075	1.89395	5.09455	3.10559	2.25603e-16	5.19693e-22	1.34357e-35	0.0583257	3.71098e-07	0.00191655	2.67933e-15	2.75724e-21	6.15362e-35	0.0827621	7.263e-07	0.00375413	26.0199	38.5424	69.5201	-5.50425	5.06819	-2.53685	8.20763	9.64429	12.4532	1.89324	5.08322	3.10287
ENSG00000115307	AUP1	-0.0755858	-0.00297687	0.0220332	0.0726089	0.097619	0.02501	6.7174	6.7174	6.7174	6.7174	6.7174	6.7174	-8.25463	-0.307972	2.246	7.53467	10.1928	2.52739	2.27297e-16	0.758125	0.0247746	6.50054e-14	5.39121e-24	0.0115442	2.69776e-15	0.787493	0.0305527	4.15364e-13	2.38562e-23	0.0195772	25.9962	-7.92812	-5.66342	20.7224	43.1615	-4.16011	-8.20673	-0.307944	2.2449	7.49758	10.1024	2.52578
ENSG00000196544	BORCS6	-0.0997379	-0.148506	-0.189486	-0.0487686	-0.0897481	-0.0409795	4.91833	4.91833	4.91833	4.91833	4.91833	4.91833	-8.25199	-11.6357	-14.5914	-3.81917	-7.04965	-3.11153	2.30757e-16	1.17219e-30	1.05347e-46	0.000136648	2.22399e-12	0.00187896	2.7371e-15	9.46601e-30	6.44687e-46	0.000299239	5.84207e-12	0.00368702	25.989	58.2633	94.8308	-0.0354404	16.7787	-2.52486	-8.20491	-11.5102	-14.3508	-3.81416	-7.01967	-3.10873
ENSG00000171433	GLOD5	0.573483	1.15315	1.60041	0.579667	1.02693	0.44726	-3.50841	-3.50841	-3.50841	-3.50841	-3.50841	-3.50841	8.24823	15.763	21.3487	7.87834	13.8339	5.83072	2.39288e-16	9.51077e-54	1.36001e-93	4.69349e-15	3.67167e-42	6.1585e-09	2.8365e-15	2.08904e-52	2.63926e-92	3.40361e-14	3.17335e-41	2.58363e-08	25.9282	111.223	203.719	23.298	84.7781	9.50445	8.20055	15.4351	20.5223	7.83486	13.6063	5.8124
ENSG00000288582	AC114778.2	0.271256	0.193352	0.134437	-0.0779041	-0.136819	-0.0589153	0.680559	0.680559	0.680559	0.680559	0.680559	0.680559	8.24725	5.52055	3.69403	-2.20977	-3.81103	-1.57973	2.39925e-16	3.66003e-08	0.000224661	0.0271983	0.000141285	0.114279	2.84226e-15	8.56813e-08	0.000323121	0.041199	0.000228425	0.155691	25.9187	7.16616	-1.36122	-4.84252	-0.584711	-6.06352	8.20023	5.50652	3.68954	-2.20866	-3.80591	-1.57925
ENSG00000137216	TMEM63B	0.241294	0.0951189	0.323859	-0.146175	0.0825653	0.22874	4.3885	4.3885	4.3885	4.3885	4.3885	4.3885	8.24886	3.05864	10.194	-4.73408	2.67837	7.16699	2.42091e-16	0.00224367	5.26937e-24	2.31087e-06	0.00744174	9.79143e-13	2.86611e-15	0.00349481	1.70313e-23	6.38432e-06	0.010234	6.40201e-12	25.9168	-3.28965	42.799	3.85055	-4.24887	18.0224	8.19915	3.05593	10.1046	-4.72414	2.6764	7.13341
ENSG00000110944	IL23A	-0.178432	-0.158247	-0.233033	0.0201854	-0.0546012	-0.0747866	1.72594	1.72594	1.72594	1.72594	1.72594	1.72594	-8.24475	-6.87788	-9.79753	0.873084	-2.32739	-3.07065	2.46628e-16	7.37393e-12	2.55839e-22	0.38269	0.0200148	0.00215635	2.91799e-15	2.18422e-11	7.85298e-22	0.443308	0.0262732	0.00419199	25.8882	15.4607	39.0174	-6.89075	-5.11983	-2.62112	-8.19692	-6.85021	-9.71674	0.87295	-2.32607	-3.06781
ENSG00000198832	SELENOM	-0.151822	-0.0638059	0.0541994	0.0880159	0.206021	0.118005	4.35609	4.35609	4.35609	4.35609	4.35609	4.35609	-8.24493	-3.26777	2.72109	4.53495	10.6305	5.88622	2.51198e-16	0.00109674	0.00654593	6.00905e-06	6.83945e-26	4.43425e-09	2.97019e-15	0.0017659	0.00846994	1.58113e-05	3.24624e-25	1.89576e-08	25.8827	-2.63462	-4.46512	2.93687	47.4447	9.82538	-8.19471	-3.26446	2.7191	4.52607	10.522	5.86712
ENSG00000173320	STOX2	0.539296	0.84017	0.955909	0.300874	0.416612	0.115739	-3.69959	-3.69959	-3.69959	-3.69959	-3.69959	-3.69959	8.24068	12.1331	13.442	4.3333	5.9546	1.59798	2.54456e-16	4.14051e-33	5.05936e-40	1.51897e-05	2.92415e-09	0.110158	3.00683e-15	3.76709e-32	2.58586e-39	3.78516e-05	6.51797e-09	0.150765	25.8636	63.7574	79.4237	2.04326	9.76646	-6.05135	8.19316	11.9873	13.2414	4.32592	5.9358	1.59748
ENSG00000285486	AC003043.3	0.389547	0.433748	0.716485	0.0442002	0.326937	0.282737	0.310845	0.310845	0.310845	0.310845	0.310845	0.310845	8.23797	8.56599	13.6191	0.872886	6.35195	5.28397	2.63502e-16	1.69603e-17	5.35624e-41	0.3828	2.47745e-10	1.3625e-07	3.11178e-15	7.01826e-17	2.81009e-40	0.443381	5.85137e-10	4.80026e-07	25.8249	28.2111	81.5198	-6.87542	12.1945	6.54011	8.18896	8.51292	13.409	0.872749	6.32838	5.27023
ENSG00000237505	PKN2-AS1	0.362736	0.534662	0.833776	0.171926	0.47104	0.299114	0.944242	0.944242	0.944242	0.944242	0.944242	0.944242	8.23096	11.3363	16.9948	3.63284	9.78494	5.97142	2.76433e-16	3.31553e-29	6.37941e-62	0.000285216	2.93447e-22	2.6449e-09	3.26243e-15	2.50147e-28	5.75676e-61	0.00059774	1.22263e-21	1.15785e-08	25.7823	54.839	129.393	-0.708658	39.2202	10.3485	8.18319	11.2183	16.6053	3.62837	9.70276	5.95224
ENSG00000215845	TSTD1	-0.129834	-0.0783517	-0.091688	0.0514823	0.038146	-0.0133363	5.61969	5.61969	5.61969	5.61969	5.61969	5.61969	-8.22344	-4.69387	-5.40209	3.09235	2.30219	-0.778322	2.93502e-16	2.79988e-06	7.08957e-08	0.00200472	0.0213952	0.436443	3.46171e-15	5.70771e-06	1.24363e-07	0.00369607	0.0279741	0.502176	25.7444	2.99189	6.33444	-2.52078	-5.20045	-7.03355	-8.17597	-4.68498	-5.38889	3.08953	2.30094	-0.778214
ENSG00000147408	CSGALNACT1	0.140831	0.200987	-0.00112151	0.0601557	-0.141952	-0.202108	4.36896	4.36896	4.36896	4.36896	4.36896	4.36896	8.22783	11.0197	-0.060283	3.35264	-7.92988	-10.9229	2.95795e-16	1.18569e-27	0.951935	0.000811868	3.22708e-15	3.46436e-27	3.48657e-15	8.239e-27	0.956457	0.00159244	9.87108e-15	9.23698e-26	25.7336	51.2886	-8.12886	-1.65978	23.1995	50.7145	8.17503	10.8974	-0.0602773	3.34872	-7.8818	-10.7994
ENSG00000180596	H2BC4	-0.147115	-0.200202	-0.297227	-0.0530878	-0.150113	-0.097025	4.81551	4.81551	4.81551	4.81551	4.81551	4.81551	-8.22149	-10.5326	-15.3289	-2.81579	-7.98676	-4.98979	3.03354e-16	1.75192e-25	4.47449e-51	0.00490018	2.0144e-15	6.42015e-07	3.57343e-15	1.09708e-24	3.06283e-50	0.00847647	6.22543e-15	2.0808e-06	25.6973	46.3454	104.392	-3.31717	23.6535	5.02469	-8.17199	-10.433	-15.0328	-2.81352	-7.94046	-4.97813
ENSG00000174796	THAP6	-0.120325	-0.0785515	-0.183235	0.0417737	-0.0629099	-0.104684	3.31291	3.31291	3.31291	3.31291	3.31291	3.31291	-8.21423	-5.07535	-11.5632	2.68374	-4.02026	-6.4572	3.13089e-16	4.09781e-07	2.6817e-30	0.00732085	5.95893e-05	1.24305e-10	3.6858e-15	8.92068e-07	1.05211e-29	0.0122922	9.94512e-05	6.33609e-10	25.6789	4.82376	57.2826	-3.70271	0.205505	13.2991	-8.16818	-5.06436	-11.4386	2.68189	-4.01443	-6.43398
ENSG00000103260	METRN	-0.1494	-0.123515	0.0230611	0.0258848	0.172461	0.146577	3.51999	3.51999	3.51999	3.51999	3.51999	3.51999	-8.21649	-6.38466	1.16325	1.34354	8.92765	7.31925	3.15587e-16	1.99278e-10	0.244824	0.179206	7.77048e-19	3.25606e-13	3.71288e-15	5.42552e-10	0.271108	0.226904	2.81346e-18	2.24348e-12	25.6546	12.2524	-7.48116	-6.36181	31.4013	19.1038	-8.16722	-6.3619	1.16301	1.3432	8.86326	7.28336
ENSG00000104783	KCNN4	-0.117074	-0.141099	-0.197218	-0.0240257	-0.0801447	-0.056119	3.11431	3.11431	3.11431	3.11431	3.11431	3.11431	-8.21429	-9.24745	-12.5921	-1.59535	-5.30075	-3.57942	3.29319e-16	4.51578e-20	2.2683e-35	0.110754	1.24988e-07	0.00035065	3.87201e-15	2.14822e-19	1.03087e-34	0.14786	2.52145e-07	0.000770562	25.6222	34.0694	68.687	-5.97391	6.15001	-0.927237	-8.16207	-9.175	-12.4113	-1.59482	-5.28605	-3.57469
ENSG00000256948	AC026369.3	0.397446	1.3344	1.95607	0.936956	1.55862	0.621668	0.264211	0.264211	0.264211	0.264211	0.264211	0.264211	8.21122	25.7525	36.4484	18.1528	29.7477	11.4257	3.30642e-16	1.08636e-131	2.83732e-238	1.25159e-69	1.63496e-168	1.46888e-29	3.88515e-15	1.91118e-129	7.3164e-236	1.17799e-66	9.92787e-166	4.8592e-28	25.5995	286.786	527.063	147.027	371.904	56.11	8.16159	24.4186	32.9621	17.6383	27.6693	11.2901
ENSG00000159023	EPB41	0.175168	0.0528119	0.17678	-0.122356	0.00161151	0.123968	6.04672	6.04672	6.04672	6.04672	6.04672	6.04672	8.2084	2.33723	7.69276	-5.44458	0.0721006	5.3645	3.3375e-16	0.019493	1.93624e-14	5.63568e-08	0.942527	8.77078e-08	3.91922e-15	0.0270223	4.49419e-14	1.87896e-07	0.949437	3.16832e-07	25.6108	-5.23923	21.1028	7.41248	-7.83662	6.93151	8.16046	2.33597	7.65479	-5.42999	0.0720943	5.35051
ENSG00000019582	CD74	-0.218189	-0.435506	-0.440423	-0.217317	-0.222234	-0.00491689	9.50485	9.50485	9.50485	9.50485	9.50485	9.50485	-8.20751	-15.5754	-15.5601	-7.7851	-8.01629	-0.171894	3.35086e-16	1.15975e-52	1.38942e-52	9.63598e-15	1.56925e-15	0.863533	3.93245e-15	2.44743e-51	9.8325e-52	6.72553e-14	4.87532e-15	0.890546	25.6241	108.686	108.302	22.599	23.9099	-7.33126	-8.15998	-15.2729	-15.2611	-7.74397	-7.97137	-0.171879
ENSG00000034533	ASTE1	-0.107769	-0.170538	-0.249067	-0.0627686	-0.141297	-0.0785288	2.63599	2.63599	2.63599	2.63599	2.63599	2.63599	-8.20341	-12.2897	-17.4564	-4.48084	-9.98013	-5.35108	3.42291e-16	6.40375e-34	4.48493e-65	7.71712e-06	4.33229e-23	9.41892e-08	4.0145e-15	6.06055e-33	4.40169e-64	2.0012e-05	1.85681e-22	3.38944e-07	25.601	65.823	137.646	2.67629	41.1788	6.86707	-8.15741	-12.141	-17.0354	-4.47289	-9.89601	-5.33759
ENSG00000166313	APBB1	-0.113458	-0.229314	-0.224848	-0.115855	-0.11139	0.00446518	3.91004	3.91004	3.91004	3.91004	3.91004	3.91004	-8.20681	-15.6492	-15.0438	-7.96868	-7.6591	0.296934	3.44367e-16	5.82928e-53	3.54912e-49	2.34401e-15	2.59445e-14	0.76654	4.03635e-15	1.24552e-51	2.30613e-48	1.75163e-14	7.56356e-14	0.808457	25.5653	108.869	100.214	23.9628	21.1422	-7.26821	-8.15668	-15.3176	-14.7404	-7.92164	-7.6171	0.296904
ENSG00000100297	MCM5	-0.110166	-0.216728	-0.275594	-0.106563	-0.165428	-0.0588658	4.07141	4.07141	4.07141	4.07141	4.07141	4.07141	-8.20503	-15.2391	-18.9783	-7.50522	-11.6501	-4.00429	3.45003e-16	1.58274e-50	7.14315e-76	8.18989e-14	1.16165e-30	6.38281e-05	4.04128e-15	3.09062e-49	9.27129e-75	5.15952e-13	6.62032e-30	0.000157161	25.5782	103.558	161.331	20.4957	58.3792	0.638077	-8.15645	-14.9489	-18.433	-7.46723	-11.511	-3.99819
ENSG00000124785	NRN1	0.301134	0.48125	0.230288	0.180117	-0.0708458	-0.250963	0.371398	0.371398	0.371398	0.371398	0.371398	0.371398	8.20861	12.4428	5.80379	4.68527	-1.81381	-6.22059	3.4667e-16	2.32562e-34	7.54636e-09	2.96089e-06	0.0698306	5.88589e-10	4.05828e-15	2.24846e-33	1.38372e-08	8.0718e-06	0.0856067	2.77823e-09	25.5709	67.0675	8.57401	3.62488	-6.16196	11.823	8.15587	12.2236	5.77829	4.67351	-1.81301	-6.19346
ENSG00000172795	DCP2	0.127327	0.223413	0.250272	0.0960859	0.122945	0.0268588	6.49709	6.49709	6.49709	6.49709	6.49709	6.49709	8.20196	13.6466	15.0682	5.88493	7.57369	1.602	3.51102e-16	3.51788e-41	1.57169e-49	4.44433e-09	4.86637e-14	0.109266	4.10761e-15	4.64379e-40	1.03229e-48	1.685e-08	1.39428e-13	0.149751	25.5692	82.2617	101.166	9.8656	20.5265	-6.06107	8.15434	13.4401	14.7953	5.86675	7.53545	1.6015
ENSG00000232869	TRBV29-1	-0.152462	-0.149473	-0.00470185	0.00298963	0.14776	0.144771	3.20153	3.20153	3.20153	3.20153	3.20153	3.20153	-8.20372	-7.53222	-0.230822	0.151922	7.47849	7.06495	3.53008e-16	6.66466e-14	0.81747	0.87926	1.01032e-13	2.03637e-12	4.12734e-15	2.25558e-13	0.832462	0.899986	2.84323e-13	1.28979e-11	25.5409	20.0882	-8.11368	-7.23755	19.8165	17.3149	-8.15368	-7.49431	-0.2308	0.151907	7.43955	7.03197
ENSG00000121807	CCR2	0.140201	0.413744	0.647851	0.273543	0.50765	0.234108	5.4513	5.4513	5.4513	5.4513	5.4513	5.4513	8.19276	22.8398	35.163	15.2115	28.3579	12.6586	3.81718e-16	2.30038e-106	2.88909e-226	2.90369e-50	1.23817e-155	9.52663e-36	4.46024e-15	2.32808e-104	6.11059e-224	1.0313e-47	5.2971e-153	5.33718e-34	25.4686	230.131	499.85	103.19	343.296	70.1786	8.14423	21.9055	32.1132	14.9085	26.5774	12.4806
ENSG00000232973	CYP1B1-AS1	0.199911	0.423189	0.421371	0.223278	0.22146	-0.00181775	1.08001	1.08001	1.08001	1.08001	1.08001	1.08001	8.19146	16.3111	15.7141	8.58801	8.38271	-0.0663318	3.82339e-16	2.96565e-57	2.57993e-53	1.44627e-17	8.11465e-17	0.947119	4.46473e-15	7.54397e-56	1.86143e-52	1.35581e-16	2.67326e-16	0.958525	25.4456	118.741	109.883	28.9513	26.8252	-7.29776	8.14403	15.9475	15.3705	8.53137	8.32956	-0.0663257
ENSG00000136478	TEX2	0.153489	0.189767	0.200248	0.0362781	0.0467593	0.0104811	1.74815	1.74815	1.74815	1.74815	1.74815	1.74815	8.18694	9.53927	9.73112	1.80897	2.29576	0.495759	3.90316e-16	2.82185e-21	4.70127e-22	0.0705562	0.0217599	0.620102	4.55506e-15	1.44109e-20	1.43291e-21	0.0983669	0.0284262	0.676919	25.4426	36.8102	38.4317	-5.651	-5.20077	-7.19466	8.14153	9.46913	9.65457	1.80832	2.29453	0.495706
ENSG00000197653	DNAH10	0.445755	0.78636	0.644264	0.340605	0.198509	-0.142096	-1.47077	-1.47077	-1.47077	-1.47077	-1.47077	-1.47077	8.18116	13.6803	10.884	5.89213	3.38998	-2.34643	4.12314e-16	2.45731e-41	4.85512e-27	4.25879e-09	0.000708542	0.0190242	4.80879e-15	3.25979e-40	1.73553e-26	1.61758e-08	0.00107284	0.0309517	25.3829	82.6067	49.8437	9.9023	-2.10381	-4.5823	8.13489	13.4667	10.7684	5.87381	3.38625	-2.34506
ENSG00000171791	BCL2	0.116242	0.200259	0.332416	0.084017	0.216174	0.132157	4.19524	4.19524	4.19524	4.19524	4.19524	4.19524	8.18112	13.2665	21.5583	5.60419	14.432	8.52377	4.20625e-16	4.81749e-39	8.81327e-96	2.29795e-08	1.41161e-45	2.50079e-17	4.90269e-15	5.79454e-38	1.79936e-94	8.04058e-08	1.38613e-44	2.64868e-16	25.3712	77.1733	205.854	8.28263	92.303	28.3793	8.13247	13.0711	20.7659	5.58793	14.1697	8.4678
ENSG00000070404	FSTL3	0.161657	0.388258	0.371318	0.226602	0.209662	-0.0169399	1.99201	1.99201	1.99201	1.99201	1.99201	1.99201	8.17769	18.4061	17.0619	10.7638	9.84326	-0.765942	4.30722e-16	1.28723e-71	3.53616e-62	1.68419e-26	1.71324e-22	0.443777	5.01727e-15	5.23343e-70	3.21879e-61	4.33105e-25	7.20508e-22	0.509164	25.3337	151.201	129.807	49.1687	39.7004	-7.00434	8.1296	17.8951	16.6407	10.6532	9.7575	-0.765831
ENSG00000235169	SMIM1	0.336709	0.538654	0.920875	0.201945	0.584166	0.382221	5.59809	5.59809	5.59809	5.59809	5.59809	5.59809	8.17831	12.2613	20.5772	4.69201	13.6465	8.64687	4.44928e-16	1.16582e-33	1.9752e-87	2.84699e-06	5.50763e-41	9.16438e-18	5.17954e-15	1.09019e-32	3.34362e-86	7.77707e-06	4.56922e-40	1.01716e-16	25.3431	64.9722	187.102	3.67034	81.8309	29.3741	8.12566	12.0919	19.8207	4.68156	13.4069	8.58398
ENSG00000106628	POLD2	-0.130357	-0.231586	-0.190212	-0.101229	-0.0598548	0.0413744	3.91803	3.91803	3.91803	3.91803	3.91803	3.91803	-8.1717	-13.7003	-11.0093	-5.98702	-3.53671	2.3596	4.48355e-16	1.7322e-41	1.14199e-27	2.40266e-09	0.000411587	0.0183614	5.21622e-15	2.31583e-40	4.15881e-27	9.40677e-09	0.000638881	0.0299927	25.3239	82.9637	51.2006	10.4635	-1.60574	-4.55734	-8.12473	-13.4925	-10.9008	-5.96794	-3.53254	2.35825
ENSG00000275713	H2BC9	-0.260799	-0.179655	-0.0764837	0.0811434	0.184315	0.103172	2.57427	2.57427	2.57427	2.57427	2.57427	2.57427	-8.17109	-5.2586	-2.17087	2.38657	5.3766	2.89631	4.58932e-16	1.55806e-07	0.0300226	0.0170743	8.23696e-08	0.003806	5.33597e-15	3.4957e-07	0.0367622	0.0268443	1.67842e-07	0.00706898	25.285	5.79156	-5.78886	-4.41999	6.54686	-3.1255	-8.1219	-5.24556	-2.16979	2.3851	5.36186	2.89381
ENSG00000162739	SLAMF6	-0.137778	-0.399897	-0.434366	-0.262119	-0.296588	-0.034469	4.10523	4.10523	4.10523	4.10523	4.10523	4.10523	-8.16865	-22.3836	-23.8208	-14.7156	-16.6533	-1.87021	4.63121e-16	1.38529e-102	8.28192e-115	2.83049e-47	1.91879e-59	0.0615599	5.38135e-15	1.27827e-100	2.4904e-113	8.07289e-45	3.09241e-58	0.0894345	25.2801	222.046	249.752	96.4955	124.143	-5.58197	-8.1208	-21.5054	-22.7741	-14.4416	-16.2593	-1.86945
ENSG00000163806	SPDYA	0.456952	0.358353	0.228485	-0.0985983	-0.228466	-0.129868	-2.02632	-2.02632	-2.02632	-2.02632	-2.02632	-2.02632	8.16316	6.04264	3.72978	-1.65114	-3.78225	-2.07352	4.74714e-16	1.69485e-09	0.000195069	0.0988164	0.000158517	0.0382106	5.51265e-15	4.34185e-09	0.000281744	0.133409	0.000255255	0.058175	25.2718	10.1475	-1.24436	-5.92494	-0.708638	-5.18467	8.1178	6.02464	3.72532	-1.65062	-3.77733	-2.07259
ENSG00000203780	FANK1	0.327518	0.443644	0.688116	0.116126	0.360598	0.244472	0.256301	0.256301	0.256301	0.256301	0.256301	0.256301	8.16298	10.3549	15.4817	2.70728	8.27007	5.39837	4.83952e-16	1.04642e-24	5.37858e-52	0.00682467	2.05308e-16	7.29522e-08	5.61647e-15	6.32153e-24	3.75505e-51	0.0115373	6.65756e-16	2.66237e-07	25.2251	44.5732	106.639	-3.61467	25.9222	7.13865	8.11546	10.2619	15.1725	2.70528	8.21894	5.38374
ENSG00000169249	ZRSR2	-0.085674	-0.109754	-0.0844405	-0.0240801	0.00123347	0.0253136	3.97739	3.97739	3.97739	3.97739	3.97739	3.97739	-8.15867	-9.89147	-7.45552	-2.16364	0.110721	2.19438	4.93257e-16	9.84548e-23	1.1546e-13	0.0305716	0.911845	0.0282861	5.72093e-15	5.42222e-22	2.59326e-13	0.0458441	0.92243	0.0443531	25.2375	40.1618	19.3521	-4.95311	-7.84166	-4.94007	-8.11315	-9.81354	-7.42189	-2.1626	0.110712	2.19329
ENSG00000148429	USP6NL	0.170902	0.443082	0.532112	0.27218	0.36121	0.08903	2.1725	2.1725	2.1725	2.1725	2.1725	2.1725	8.15723	20.1171	23.5317	12.2619	16.0459	3.82451	5.05976e-16	1.33379e-83	8.35914e-110	1.22627e-33	2.26936e-55	0.000134225	5.86484e-15	7.92029e-82	2.31401e-108	7.51901e-32	3.1927e-54	0.000315358	25.1852	181.12	244.816	65.6648	115.284	-0.0602965	8.11005	19.3718	22.2634	12.0877	15.6742	3.81857
ENSG00000099901	RANBP1	-0.0852083	-0.0139715	0.0501828	0.0712368	0.135391	0.0641543	4.62906	4.62906	4.62906	4.62906	4.62906	4.62906	-8.15565	-1.26532	4.46296	6.46379	12.3109	5.6412	5.11673e-16	0.205854	8.38156e-06	1.19673e-10	5.71239e-34	1.85495e-08	5.92722e-15	0.243978	1.31249e-05	5.37004e-10	3.67624e-33	7.31411e-08	25.1887	-7.17451	1.74278	13.3768	65.9253	8.43196	-8.10869	-1.26505	4.4552	6.43975	12.1503	5.62501
ENSG00000148773	MKI67	0.326174	0.432505	0.450299	0.106331	0.124125	0.017794	-0.0118545	-0.0118545	-0.0118545	-0.0118545	-0.0118545	-0.0118545	8.15345	10.1549	10.1912	2.48628	2.85364	0.394131	5.15043e-16	7.51912e-24	5.38026e-24	0.012964	0.00435315	0.693513	5.96259e-15	4.37121e-23	1.73838e-23	0.020847	0.00611976	0.743349	25.1579	42.6269	42.8166	-4.19217	-3.75502	-7.22499	8.10789	10.0697	10.1026	2.48476	2.85137	0.394092
ENSG00000196230	TUBB	-0.116502	-0.225414	-0.211982	-0.108912	-0.0954792	0.0134323	6.55717	6.55717	6.55717	6.55717	6.55717	6.55717	-8.149	-14.9432	-13.8488	-7.22684	-6.37415	0.867398	5.34806e-16	8.64313e-49	2.2662e-42	6.27208e-13	2.129e-10	0.385795	6.18758e-15	1.55841e-47	1.24117e-41	3.58644e-12	5.04548e-10	0.452276	25.1703	99.9092	84.9426	18.5124	12.312	-6.96909	-8.10332	-14.6801	-13.6416	-7.19443	-6.35174	0.867269
ENSG00000269186	LINC01082	0.564958	0.652224	0.959391	0.087266	0.394432	0.307166	-2.26579	-2.26579	-2.26579	-2.26579	-2.26579	-2.26579	8.14887	8.87524	12.6678	1.18326	5.29492	3.97968	5.37192e-16	1.16945e-18	7.34326e-36	0.236805	1.28093e-07	7.0724e-05	6.21137e-15	5.15664e-18	3.38466e-35	0.29091	2.58216e-07	0.000173066	25.1328	30.8528	69.9114	-6.57641	6.10459	0.547865	8.10278	8.81759	12.5013	1.18301	5.28155	3.97384
ENSG00000168477	TNXB	0.311535	0.178349	0.511326	-0.133187	0.199791	0.332978	0.789211	0.789211	0.789211	0.789211	0.789211	0.789211	8.14514	4.35192	12.002	-3.24692	4.79075	7.67512	5.55833e-16	1.39429e-05	1.91286e-32	0.00118007	1.74748e-06	2.26045e-14	6.42295e-15	2.68971e-05	7.99103e-32	0.00225587	3.26887e-06	1.76121e-13	25.0875	1.46785	62.0264	-2.01915	3.60692	21.7287	8.09863	4.34476	11.8599	-3.24366	4.78063	7.63487
ENSG00000188559	RALGAPA2	0.1322	0.0562239	-0.0207972	-0.0759764	-0.152998	-0.0770211	4.21154	4.21154	4.21154	4.21154	4.21154	4.21154	8.14385	3.27374	-1.18738	-4.43352	-8.93265	-4.34671	5.65698e-16	0.00107371	0.235173	9.62723e-06	7.38098e-19	1.4315e-05	6.53294e-15	0.00173059	0.261128	2.46294e-05	2.67655e-18	3.8683e-05	25.0865	-2.62686	-7.4686	2.48144	31.4558	2.05239	8.09649	3.27046	-1.18714	-4.42538	-8.86899	-4.33897
ENSG00000100266	PACSIN2	0.0957224	-0.00997129	-0.162986	-0.105694	-0.258708	-0.153015	6.52321	6.52321	6.52321	6.52321	6.52321	6.52321	8.14465	-0.799344	-12.8469	-8.57998	-21.1317	-12.103	5.71336e-16	0.424158	9.32623e-37	1.57674e-17	8.03781e-92	7.20931e-33	6.594e-15	0.470998	4.38454e-36	1.47079e-16	3.83047e-90	3.05649e-31	25.0802	-7.62418	71.798	28.8721	197.787	63.6261	8.09528	-0.799228	-12.6643	-8.52137	-20.3231	-11.9413
ENSG00000145495	MARCHF6	0.0968228	0.1949	0.23136	0.0980775	0.134537	0.0364596	5.73144	5.73144	5.73144	5.73144	5.73144	5.73144	8.14061	15.538	18.1673	7.83836	10.8027	2.83446	5.76364e-16	2.03364e-52	4.61229e-70	6.37869e-15	1.08482e-26	0.00462259	6.64485e-15	4.24159e-51	5.12223e-69	4.5551e-14	5.29306e-26	0.0084555	25.074	107.905	148.087	22.9927	49.2993	-3.34056	8.09421	15.2362	17.6946	7.79622	10.6941	2.83222
ENSG00000187866	FAM122A	0.106792	0.23516	0.306762	0.128368	0.19997	0.0716017	3.27226	3.27226	3.27226	3.27226	3.27226	3.27226	8.14018	17.0023	21.6946	9.24244	14.3162	4.95442	5.76447e-16	6.97819e-62	1.27505e-96	4.57832e-20	6.08654e-45	7.68408e-07	6.64485e-15	2.08835e-60	2.66093e-95	5.67362e-19	5.86351e-44	2.47003e-06	25.0614	129.735	209.93	34.6357	91.0855	4.84395	8.09419	16.5999	20.8585	9.17352	14.0667	4.94322
ENSG00000172661	WASHC2C	0.116825	0.168251	0.134192	0.0514259	0.017367	-0.0340589	4.12574	4.12574	4.12574	4.12574	4.12574	4.12574	8.13927	11.0341	8.61246	3.39295	1.14643	-2.17152	5.89699e-16	9.2342e-28	1.15083e-17	0.00070114	0.251719	0.029977	6.79345e-15	6.45468e-27	3.00671e-17	0.00138949	0.285237	0.0467279	25.0407	51.5238	28.4091	-1.54154	-7.17052	-4.96946	8.09143	10.9202	8.55776	3.38913	1.14619	-2.17039
ENSG00000005961	ITGA2B	0.283105	0.334122	0.597965	0.0510172	0.31486	0.263843	5.21051	5.21051	5.21051	5.21051	5.21051	5.21051	8.13861	9.05388	15.9054	1.39352	8.63554	6.99868	5.92312e-16	2.46338e-19	1.04557e-54	0.163573	9.68573e-18	3.22789e-12	6.81937e-15	1.12523e-18	7.7855e-54	0.209377	3.33256e-17	1.98958e-11	25.0391	32.3829	112.663	-6.29311	28.9033	16.8532	8.09089	8.9904	15.5769	1.39315	8.57762	6.96743
ENSG00000154978	VOPP1	0.121335	0.0449275	-0.0673247	-0.0764071	-0.188659	-0.112252	6.00438	6.00438	6.00438	6.00438	6.00438	6.00438	8.13855	2.84336	-4.18979	-4.88195	-12.1203	-6.9814	5.95239e-16	0.00449551	2.87563e-05	1.11045e-06	5.64866e-33	3.65237e-12	6.84888e-15	0.00676664	4.36116e-05	3.19864e-06	3.50579e-32	2.23867e-11	25.0354	-3.91919	0.5874	4.55218	63.5597	16.731	8.09029	2.84112	-4.1831	-4.87098	-11.9616	-6.95002
ENSG00000166454	ATMIN	-0.0895246	-0.0646659	-0.116101	0.0248587	-0.0265762	-0.0514348	4.12617	4.12617	4.12617	4.12617	4.12617	4.12617	-8.13487	-5.56272	-9.7916	2.13322	-2.28014	-4.263	6.00321e-16	2.88518e-08	2.5795e-22	0.0329899	0.0226713	2.08091e-05	6.90314e-15	6.79818e-08	7.91597e-22	0.0490949	0.029544	5.50541e-05	25.0463	7.39677	39.0193	-5.01743	-5.25352	1.68884	-8.08925	-5.54827	-9.7159	2.13221	-2.27893	-4.25603
ENSG00000276819	TRBV15	-0.283529	-0.483332	-0.389095	-0.199803	-0.105566	0.0942378	-0.128425	-0.128425	-0.128425	-0.128425	-0.128425	-0.128425	-8.13536	-13.0431	-10.1358	-5.37205	-2.79193	2.40289	6.02059e-16	7.53048e-38	9.61302e-24	8.41489e-08	0.00527519	0.0163313	6.91891e-15	8.56001e-37	3.07852e-23	2.74527e-07	0.00735611	0.0269336	25.0102	74.5209	42.2595	7.02563	-3.92867	-4.43098	-8.0889	-12.8603	-10.0455	-5.358	-2.78973	2.40143
ENSG00000116977	LGALS8	0.114268	0.0549269	0.0965125	-0.0593411	-0.0177555	0.0415856	5.09122	5.09122	5.09122	5.09122	5.09122	5.09122	8.13329	3.7091	6.41425	-4.01026	-1.20384	2.72924	6.10068e-16	0.000211742	1.63619e-10	6.21826e-05	0.22875	0.00638652	7.00666e-15	0.000366578	3.22948e-10	0.000142382	0.261001	0.0113608	25.0193	-1.12297	12.2356	0.707604	-7.12332	-3.63258	8.08729	3.70458	6.3921	-4.00437	-1.20359	2.72725
ENSG00000100105	PATZ1	-0.119738	-0.246775	-0.338143	-0.127037	-0.218405	-0.0913677	3.42902	3.42902	3.42902	3.42902	3.42902	3.42902	-8.13355	-15.8127	-21.1507	-8.1236	-13.9118	-5.61375	6.1102e-16	3.7e-54	1.1073e-92	6.65899e-16	1.29773e-42	2.17074e-08	7.01332e-15	8.25223e-53	2.11397e-91	5.26897e-15	1.14206e-41	8.48993e-08	25.0179	111.988	200.177	25.2188	85.8156	8.28769	-8.0871	-15.4959	-20.4201	-8.07661	-13.6822	-5.59781
ENSG00000099330	OCEL1	-0.126483	-0.243908	-0.318787	-0.117425	-0.192304	-0.0748788	3.44708	3.44708	3.44708	3.44708	3.44708	3.44708	-8.13479	-14.7752	-18.8648	-7.13873	-11.654	-4.38059	6.11606e-16	1.13048e-47	6.79541e-75	1.19882e-12	1.13776e-30	1.22804e-05	7.01577e-15	1.94162e-46	8.52211e-74	6.63526e-12	6.492e-30	3.34443e-05	25	96.8559	158.77	17.8651	58.3266	2.20897	-8.08698	-14.5048	-18.3107	-7.10551	-11.5128	-4.37255
ENSG00000167792	NDUFV1	-0.08665	-0.0855265	-0.0303295	0.00112352	0.0563205	0.055197	5.91309	5.91309	5.91309	5.91309	5.91309	5.91309	-8.13299	-7.60882	-2.65747	0.100134	5.04498	4.78504	6.12368e-16	3.67223e-14	0.00791401	0.920245	4.8171e-07	1.79549e-06	7.02023e-15	1.26096e-13	0.0101779	0.933891	9.35201e-07	5.49299e-06	25.0236	20.6715	-4.65969	-7.27128	4.80981	4.02259	-8.08683	-7.57211	-2.65572	0.100126	5.03346	4.77518
ENSG00000099203	TMED1	0.145764	0.220499	0.390586	0.0747357	0.244822	0.170086	5.10145	5.10145	5.10145	5.10145	5.10145	5.10145	8.13192	11.6262	20.2311	3.95365	12.999	8.73215	6.18821e-16	1.36057e-30	1.78657e-85	7.88297e-05	1.40877e-37	4.17217e-18	7.08989e-15	1.09544e-29	2.88674e-84	0.000177946	1.03954e-36	4.75405e-17	25.0035	58.0276	183.156	0.490026	74.1747	30.154	8.08555	11.4973	19.5926	3.94793	12.8118	8.674
ENSG00000048462	TNFRSF17	-0.282637	-0.395591	-0.46296	-0.112954	-0.180323	-0.0673689	0.961796	0.961796	0.961796	0.961796	0.961796	0.961796	-8.13136	-10.8178	-12.2972	-3.07183	-4.81505	-1.74018	6.25627e-16	1.12713e-26	1.168e-33	0.00215029	1.55584e-06	0.0819521	7.16351e-15	7.50515e-26	5.05319e-33	0.0039432	2.91879e-06	0.115955	24.9649	49.2445	65.3519	-2.58543	3.70542	-5.80665	-8.08422	-10.6905	-12.0917	-3.06865	-4.80393	-1.73947
ENSG00000204424	LY6G6F	0.280871	0.444063	0.708501	0.163192	0.42763	0.264438	1.49951	1.49951	1.49951	1.49951	1.49951	1.49951	8.12606	11.982	18.432	4.40884	11.3893	6.7696	6.51352e-16	2.42008e-32	6.70469e-72	1.078e-05	2.08016e-29	1.56721e-11	7.45352e-15	2.11493e-31	7.78588e-71	2.7374e-05	1.13236e-28	8.94248e-11	24.9309	61.9164	151.741	2.38653	55.4545	15.3345	8.07931	11.8402	17.9314	4.4009	11.2595	6.74154
ENSG00000234719	NPIPB2	0.28343	0.321784	0.532754	0.0383539	0.249324	0.21097	1.02271	1.02271	1.02271	1.02271	1.02271	1.02271	8.1245	8.58375	13.6741	1.02545	6.56338	5.33581	6.6463e-16	1.46848e-17	2.70073e-41	0.305239	6.27051e-11	1.02909e-07	7.60084e-15	6.09676e-17	1.43328e-40	0.364489	1.53055e-10	3.68773e-07	24.918	28.3585	82.1808	-6.72608	13.539	6.81521	8.07685	8.52961	13.4597	1.02526	6.53714	5.32151
ENSG00000129691	ASH2L	0.0972304	0.154243	0.191196	0.0570126	0.0939658	0.0369532	4.38835	4.38835	4.38835	4.38835	4.38835	4.38835	8.11998	12.1672	14.785	4.49899	7.42465	2.81971	6.80051e-16	2.75839e-33	7.9072e-48	7.098e-06	1.4819e-13	0.00483962	7.77248e-15	2.53534e-32	4.96647e-47	1.84957e-05	4.12958e-13	0.00882334	24.9198	64.2417	97.3321	2.76773	19.4411	-3.37712	8.07405	12.0209	14.5293	4.49073	7.38877	2.81752
ENSG00000278017	AC064801.1	0.460782	0.546399	0.733406	0.0856174	0.272624	0.187007	-1.57469	-1.57469	-1.57469	-1.57469	-1.57469	-1.57469	8.11942	9.07918	11.8008	1.41679	4.45732	2.95049	6.80602e-16	1.92091e-19	1.92052e-31	0.156653	8.61827e-06	0.00319854	7.77406e-15	8.83222e-19	7.82171e-31	0.201561	1.537e-05	0.00602273	24.8981	32.6324	59.8233	-6.27373	2.06085	-2.98671	8.07395	9.01769	11.6652	1.41642	4.44922	2.94798
ENSG00000170291	ELP5	-0.0804894	-0.0260834	0.00259835	0.0544061	0.0830878	0.0286817	4.23952	4.23952	4.23952	4.23952	4.23952	4.23952	-8.12045	-2.49454	0.244447	5.2402	8.00892	2.67856	6.93761e-16	0.0126717	0.806904	1.7299e-07	1.71406e-15	0.00744016	7.91956e-15	0.0180079	0.822859	5.46461e-07	5.31906e-15	0.0130757	24.8787	-4.85139	-8.13187	6.33566	23.8095	-3.75083	-8.07161	-2.49286	0.244422	5.22624	7.96046	2.67647
ENSG00000287919	AC092802.5	0.53641	0.895799	1.28256	0.359389	0.74615	0.386761	-3.15815	-3.15815	-3.15815	-3.15815	-3.15815	-3.15815	8.11473	12.8803	17.9961	5.14063	10.5748	5.30529	7.07057e-16	6.28544e-37	2.24922e-68	2.92679e-07	1.17729e-25	1.21498e-07	8.06645e-15	6.8273e-36	2.38129e-67	9.02586e-07	5.5445e-25	4.31036e-07	24.8562	72.6116	145.261	5.81518	46.9582	6.62084	8.06929	12.6952	17.4743	5.1281	10.4707	5.29123
ENSG00000129932	DOHH	0.214548	0.160187	0.295567	-0.0543607	0.0810196	0.13538	2.09738	2.09738	2.09738	2.09738	2.09738	2.09738	8.11398	5.66774	10.1094	-1.92123	2.8294	4.54629	7.16042e-16	1.58431e-08	1.19994e-23	0.0548028	0.00469655	5.69008e-06	8.16401e-15	3.7967e-08	3.82711e-23	0.0782114	0.00657993	1.62067e-05	24.8448	7.98995	42.0136	-5.42601	-3.8248	2.95252	8.06775	5.65217	10.0236	-1.92044	2.82714	4.53759
ENSG00000267735	AC020934.2	0.454475	0.0938428	0.491993	-0.360632	0.0375179	0.39815	-1.79541	-1.79541	-1.79541	-1.79541	-1.79541	-1.79541	8.1102	1.58406	8.04003	-6.03682	0.620164	6.35238	7.26474e-16	0.113282	1.26859e-15	1.76546e-09	0.535198	2.44741e-10	8.27793e-15	0.140475	3.0793e-15	7.02304e-09	0.5707	1.20602e-09	24.8526	-6.74459	23.8068	10.7581	-7.64738	12.647	8.06599	1.58361	7.99761	-6.01804	0.620091	6.33026
ENSG00000184678	H2BC21	-0.136171	-0.14864	-0.27786	-0.0124685	-0.141688	-0.12922	4.91582	4.91582	4.91582	4.91582	4.91582	4.91582	-8.10846	-8.32767	-15.2659	-0.705917	-8.04993	-7.09988	7.61457e-16	1.26284e-16	1.18782e-50	0.4803	1.22571e-15	1.58766e-12	8.67131e-15	4.97315e-16	8.04301e-50	0.539417	3.82442e-15	1.01931e-11	24.7935	26.2436	103.385	-7.00528	24.1408	17.5486	-8.06024	-8.27703	-14.968	-0.70582	-8.00184	-7.06661
ENSG00000129562	DAD1	-0.106665	-0.146559	-0.0907761	-0.0398935	0.015889	0.0557825	6.85008	6.85008	6.85008	6.85008	6.85008	6.85008	-8.10559	-10.5488	-6.43815	-2.88184	1.15509	3.92527	7.64118e-16	1.42806e-25	1.39955e-10	0.00398292	0.248152	8.86634e-05	8.69634e-15	8.98456e-25	2.77054e-10	0.00699977	0.281415	0.000213974	24.8028	46.6011	12.3919	-3.14457	-7.17996	0.317225	-8.05981	-10.4524	-6.41594	-2.87951	1.15485	3.91969
ENSG00000051382	PIK3CB	0.101594	0.0907615	0.00503609	-0.010833	-0.0965583	-0.0857254	3.40242	3.40242	3.40242	3.40242	3.40242	3.40242	8.10584	6.84259	0.371019	-0.81546	-7.23843	-6.20452	7.65358e-16	9.4254e-12	0.710651	0.414878	5.82967e-13	6.29635e-10	8.7052e-15	2.77181e-11	0.7324	0.4753	1.5785e-12	2.96084e-09	24.7871	15.2241	-8.10871	-6.94217	18.0945	11.7204	8.05961	6.81501	0.370983	-0.81534	-7.20441	-6.18283
ENSG00000107372	ZFAND5	0.121704	0.325907	0.441777	0.204203	0.320073	0.11587	6.91494	6.91494	6.91494	6.91494	6.91494	6.91494	8.10559	20.6694	27.693	12.9933	20.4838	7.19518	7.70281e-16	1.55674e-88	3.08925e-149	1.62132e-37	5.88046e-87	8.0097e-13	8.7559e-15	1.04285e-86	1.97796e-147	1.59789e-35	2.34521e-85	5.29591e-12	24.7845	190.592	330.383	74.3135	187.337	18.2103	8.05883	19.9481	26.0181	12.8009	19.7657	7.16099
ENSG00000204673	AKT1S1	0.228933	0.112867	0.31226	-0.116066	0.0833269	0.199393	4.95933	4.95933	4.95933	4.95933	4.95933	4.95933	8.10328	3.77476	10.2541	-3.89058	2.80241	6.48077	7.76333e-16	0.000163231	2.78103e-24	0.000102253	0.00510602	1.0689e-10	8.81937e-15	0.000285697	9.06025e-24	0.000227653	0.00713024	5.48407e-10	24.7838	-0.872845	43.4675	0.243396	-3.92566	13.4404	8.05787	3.77002	10.1671	-3.88518	2.80027	6.45687
ENSG00000112996	MRPS30	-0.0885373	-0.0658776	-0.0434402	0.0226598	0.0450972	0.0224374	3.26313	3.26313	3.26313	3.26313	3.26313	3.26313	-8.10249	-5.70235	-3.67152	1.95242	3.86453	1.85585	7.79794e-16	1.29578e-08	0.00024532	0.0509843	0.000113752	0.0635765	8.85334e-15	3.12475e-08	0.000351787	0.0731612	0.000185215	0.0920659	24.7765	8.17077	-1.46485	-5.38406	-0.40156	-5.61587	-8.05733	-5.68662	-3.6671	1.95161	3.85921	1.85514
ENSG00000100997	ABHD12	-0.118535	-0.202658	-0.16158	-0.0841225	-0.0430447	0.0410777	3.56642	3.56642	3.56642	3.56642	3.56642	3.56642	-8.09986	-13.0808	-10.1932	-5.41727	-2.7632	2.54493	8.01002e-16	4.59079e-38	5.21546e-24	6.55379e-08	0.00576057	0.0109824	9.08865e-15	5.25652e-37	1.686e-23	2.16474e-07	0.00800568	0.0186817	24.7533	75.165	42.8719	7.26206	-4.03187	-4.10616	-8.05405	-12.8985	-10.1056	-5.40299	-2.76111	2.54326
ENSG00000100897	DCAF11	0.175613	0.0674307	0.225402	-0.108182	0.0497889	0.157971	6.3651	6.3651	6.3651	6.3651	6.3651	6.3651	8.09911	2.9425	9.68313	-4.73745	2.19304	6.73143	8.0376e-16	0.00328052	7.29717e-22	2.26884e-06	0.0283839	2.01909e-11	9.11444e-15	0.00501889	2.20697e-21	6.27513e-06	0.0365658	1.13624e-10	24.7522	-3.65387	37.9584	3.85779	-5.44516	15.0628	8.05363	2.94015	9.6094	-4.72787	2.19194	6.70464
ENSG00000163435	ELF3	0.378909	0.617818	0.713749	0.238908	0.33484	0.0959318	-1.09734	-1.09734	-1.09734	-1.09734	-1.09734	-1.09734	8.09915	12.6566	14.2675	4.857	6.69622	1.86274	8.12199e-16	1.4864e-35	4.3021e-44	1.26763e-06	2.61769e-11	0.0626231	9.20459e-15	1.52396e-34	2.46148e-43	3.62587e-06	6.51187e-11	0.0908319	24.7175	69.8142	89.9933	4.40823	14.3769	-5.60488	8.05235	12.4451	13.9277	4.84476	6.66662	1.86186
ENSG00000051108	HERPUD1	-0.0880546	-0.143996	-0.34349	-0.055941	-0.255436	-0.199495	5.39316	5.39316	5.39316	5.39316	5.39316	5.39316	-8.09678	-12.5583	-29.5006	-4.89229	-22.4291	-16.9639	8.24475e-16	2.82042e-35	8.53581e-168	1.05247e-06	1.15901e-102	1.55991e-61	9.33809e-15	2.84521e-34	7.3369e-166	3.038e-06	8.29555e-101	6.99136e-59	24.7196	68.7083	371.265	4.59248	223.466	129.178	-8.05051	-12.3939	-27.6096	-4.88156	-21.5137	-16.5516
ENSG00000241657	TRBV11-2	-0.233754	-0.365316	-0.301942	-0.131563	-0.0681885	0.0633742	0.52896	0.52896	0.52896	0.52896	0.52896	0.52896	-8.09712	-11.8783	-9.50383	-4.28652	-2.18767	1.96053	8.30034e-16	8.90903e-32	4.37581e-21	1.8782e-05	0.0287794	0.0500384	9.3954e-15	7.59183e-31	1.29228e-20	4.62524e-05	0.0370448	0.0741964	24.6918	60.6663	36.2221	1.86035	-5.416	-5.37882	-8.04969	-11.7303	-9.42319	-4.2789	-2.1865	1.95964
ENSG00000274180	NATD1	0.160675	-0.124345	-0.253222	-0.285021	-0.413898	-0.128877	5.90379	5.90379	5.90379	5.90379	5.90379	5.90379	8.09725	-5.93689	-11.9152	-13.7089	-20.0097	-6.03857	8.30782e-16	3.25952e-09	5.82145e-32	2.04644e-41	3.26215e-83	1.76768e-09	9.39822e-15	8.19298e-09	2.39998e-31	3.08178e-39	1.15426e-81	7.91128e-09	24.7069	9.53317	60.9462	83.0902	178.311	10.7102	8.04958	-5.91796	-11.7663	-13.4802	-19.3257	-6.01783
ENSG00000081913	PHLPP1	-0.180822	-0.298932	-0.521351	-0.118111	-0.34053	-0.222419	1.75739	1.75739	1.75739	1.75739	1.75739	1.75739	-8.08802	-12.53	-21.1135	-4.93842	-14.0417	-8.82454	8.81145e-16	3.84823e-35	2.95077e-92	8.33012e-07	2.43098e-43	1.89207e-18	9.96197e-15	3.86342e-34	5.58244e-91	2.42648e-06	2.19371e-42	2.21771e-17	24.6375	68.3438	198.569	4.82314	87.3297	30.9429	-8.04237	-12.3689	-20.3722	-4.92747	-13.8034	-8.76354
ENSG00000159884	CCDC107	-0.107335	-0.0214724	0.100509	0.0858626	0.207845	0.121982	4.60553	4.60553	4.60553	4.60553	4.60553	4.60553	-8.08752	-1.52863	7.02251	6.1365	14.887	8.44832	8.90721e-16	0.126463	2.69446e-12	9.62486e-10	2.69824e-48	4.6854e-17	1.00642e-14	0.15556	5.72855e-12	3.93866e-09	2.93594e-47	4.83541e-16	24.6404	-6.80005	16.2609	11.3518	98.6457	27.7715	-8.04105	-1.5282	6.9928	6.11551	14.6027	8.39433
ENSG00000271605	MILR1	0.104477	0.144934	0.129678	0.0404562	0.0252003	-0.0152559	3.99472	3.99472	3.99472	3.99472	3.99472	3.99472	8.09236	10.6524	9.39498	3.01711	1.87945	-1.10395	8.94618e-16	6.64569e-26	1.3891e-20	0.00257845	0.0603004	0.269727	1.01022e-14	4.25071e-25	4.03586e-20	0.00467059	0.0745351	0.331505	24.6572	47.4731	35.1906	-2.72599	-6.05221	-6.70185	8.04051	10.5247	9.30117	3.01398	1.87859	-1.10369
ENSG00000115129	TP53I3	0.122591	0.388279	0.382642	0.265688	0.260051	-0.00563626	3.32857	3.32857	3.32857	3.32857	3.32857	3.32857	8.08877	24.1269	23.2647	16.6556	16.2503	-0.340358	9.00272e-16	1.54588e-116	7.74183e-109	2.68208e-59	1.17728e-56	0.733614	1.01599e-14	1.85348e-114	2.08487e-107	1.8699e-56	1.7246e-55	0.779232	24.6258	253.502	236.74	123.664	117.553	-7.24613	8.03974	22.9479	22.1634	16.2388	15.8611	-0.340322
ENSG00000075420	FNDC3B	0.134837	0.197769	0.16066	0.0629319	0.0258228	-0.037109	5.17326	5.17326	5.17326	5.17326	5.17326	5.17326	8.08333	11.2101	8.95088	3.5833	1.47596	-2.05214	9.20159e-16	1.36765e-28	6.08182e-19	0.000345028	0.140067	0.0402483	1.03781e-14	1.00096e-27	1.65991e-18	0.000713873	0.164964	0.0609569	24.6103	53.4424	31.3071	-0.890348	-6.75034	-5.23269	8.03706	11.0923	8.89053	3.57891	1.47554	-2.05119
ENSG00000110330	BIRC2	0.183734	0.54803	0.71858	0.364296	0.534846	0.17055	5.67274	5.67274	5.67274	5.67274	5.67274	5.67274	8.08042	22.9309	29.6658	15.2635	22.5024	6.95603	9.39539e-16	4.3086e-107	7.36647e-169	1.33963e-50	3.01702e-103	4.34158e-12	1.05903e-14	4.50584e-105	6.47974e-167	4.94455e-48	2.22715e-101	2.63547e-11	24.5923	233.278	375.56	104.229	225.076	16.5603	8.03451	21.9817	27.6981	14.96	21.576	6.92559
ENSG00000112984	KIF20A	0.522795	0.757512	0.854236	0.234717	0.331441	0.0967244	-3.16098	-3.16098	-3.16098	-3.16098	-3.16098	-3.16098	8.07797	11.1699	12.3017	3.43133	4.79493	1.35586	9.44419e-16	2.21792e-28	7.39176e-34	0.000609232	1.71072e-06	0.175253	1.0639e-14	1.60701e-27	3.21642e-33	0.0012195	3.20073e-06	0.227076	24.5798	53.1095	65.6455	-1.44069	3.59177	-6.42484	8.03387	11.049	12.1293	3.42747	4.7849	1.35552
ENSG00000156931	VPS8	0.135869	0.0428287	-0.0711008	-0.09304	-0.20697	-0.11393	4.56433	4.56433	4.56433	4.56433	4.56433	4.56433	8.07528	2.4018	-3.90935	-5.23569	-11.6714	-6.20739	9.79351e-16	0.0163759	9.45966e-05	1.76412e-07	8.97781e-31	6.17862e-10	1.10259e-14	0.0229037	0.000139181	5.56619e-07	5.14611e-30	2.90839e-09	24.5504	-5.08935	-0.552629	6.31232	58.6142	11.7356	8.02942	2.40043	-3.90405	-5.22262	-11.5332	-6.18581
ENSG00000114395	CYB561D2	-0.0771453	-0.0553493	-0.0814962	0.021796	-0.00435092	-0.0261469	4.11767	4.11767	4.11767	4.11767	4.11767	4.11767	-8.07361	-5.46961	-7.88623	2.152	-0.429608	-2.49187	9.84511e-16	4.87548e-08	4.28738e-15	0.0314795	0.667513	0.0127627	1.10774e-14	1.13346e-07	1.01953e-14	0.0470779	0.697683	0.0214587	24.5568	6.89282	22.5936	-4.97307	-7.75147	-4.24239	-8.02877	-5.45579	-7.84623	2.15096	-0.429564	-2.49032
ENSG00000135365	PHF21A	0.12698	-0.0382552	-0.233976	-0.165235	-0.360955	-0.19572	5.7353	5.7353	5.7353	5.7353	5.7353	5.7353	8.0755	-2.30026	-13.8431	-10.005	-21.9644	-11.5314	9.87697e-16	0.021505	3.05739e-42	3.5902e-23	1.23521e-98	4.48564e-30	1.11066e-14	0.029652	1.6677e-41	6.11602e-22	7.69921e-97	1.55216e-28	24.5411	-5.31902	84.354	41.6565	213.77	57.3135	8.02838	-2.299	-13.6197	-9.91479	-21.0792	-11.3939
ENSG00000280800	FP671120.7	0.463214	0.106781	0.710257	-0.356433	0.247043	0.603476	2.74344	2.74344	2.74344	2.74344	2.74344	2.74344	8.06856	1.74858	11.2917	-5.81101	3.99345	9.39	1.0241e-15	0.080464	5.33986e-29	6.88271e-09	6.67432e-05	1.17642e-20	1.15091e-14	0.102052	2.01721e-28	2.55241e-08	0.000110889	1.73686e-19	24.5104	-6.45737	54.2727	9.44334	0.109873	35.977	8.02394	1.748	11.1761	-5.79376	3.98761	9.31882
ENSG00000023909	GCLM	0.203661	0.386505	0.679259	0.182845	0.475598	0.292753	4.36105	4.36105	4.36105	4.36105	4.36105	4.36105	8.06368	14.4569	24.9049	6.83146	17.7906	10.5703	1.06402e-15	7.14971e-46	5.83389e-125	1.01861e-11	2.64884e-67	1.18194e-25	1.19505e-14	1.14541e-44	2.18324e-123	5.08873e-11	5.69198e-66	2.73999e-24	24.4887	93.1953	275.42	15.787	142.954	47.3724	8.01924	14.2174	23.7766	6.80385	17.3331	10.4704
ENSG00000169592	INO80E	-0.0802558	-0.160037	-0.196161	-0.0797814	-0.115905	-0.0361234	5.07108	5.07108	5.07108	5.07108	5.07108	5.07108	-8.06195	-15.2143	-18.3284	-7.58776	-11.0623	-3.33253	1.08466e-15	2.02081e-50	2.79212e-71	4.36634e-14	6.92607e-28	0.000871495	1.2175e-14	3.92161e-49	3.18925e-70	2.83616e-13	3.56707e-27	0.00180652	24.4705	103.609	151.347	21.1238	52.1094	-1.81644	-8.01688	-14.9326	-17.8519	-7.54959	-10.9462	-3.32903
ENSG00000249673	NOP14-AS1	-0.113044	-0.146619	-0.123257	-0.0335754	-0.0102131	0.0233623	2.65324	2.65324	2.65324	2.65324	2.65324	2.65324	-8.06036	-9.85123	-8.04921	-2.2462	-0.676992	1.49248	1.09315e-15	1.47299e-22	1.18996e-15	0.0247662	0.498466	0.135683	1.22631e-14	8.03932e-22	2.89105e-15	0.0378163	0.534042	0.181038	24.4329	39.7233	23.855	-4.76516	-7.60341	-6.21024	-8.01592	-9.77282	-8.00549	-2.24503	-0.676906	1.49206
ENSG00000130159	ECSIT	0.266619	0.273465	0.567384	0.00684587	0.300765	0.293919	7.17886	7.17886	7.17886	7.17886	7.17886	7.17886	8.05896	7.82673	16.002	0.196691	8.69978	8.22837	1.10966e-15	6.87363e-15	2.05683e-55	0.844083	5.48678e-18	2.83938e-16	1.24409e-14	2.45381e-14	1.56246e-54	0.869393	1.90771e-17	2.69533e-15	24.4375	22.3207	114.609	-7.25383	29.4816	26.0088	8.01408	7.78678	15.6805	0.196673	8.64277	8.17996
ENSG00000160075	SSU72	-0.0728494	-0.0763647	-0.103216	-0.00351533	-0.0303666	-0.0268512	7.53498	7.53498	7.53498	7.53498	7.53498	7.53498	-8.05206	-8.0267	-10.717	-0.370386	-3.22066	-2.76101	1.17163e-15	1.42216e-15	2.50853e-26	0.711122	0.00129313	0.00579868	1.31278e-14	5.29484e-15	8.75916e-26	0.753322	0.00191382	0.0103996	24.3791	23.8636	48.1296	-7.20882	-2.67917	-3.5509	-8.0074	-7.98352	-10.6161	-0.37035	-3.2175	-2.75895
ENSG00000068028	RASSF1	-0.0953129	-0.165708	-0.251771	-0.0703948	-0.156458	-0.0860634	5.7381	5.7381	5.7381	5.7381	5.7381	5.7381	-8.05222	-13.238	-19.7845	-5.64955	-12.6186	-6.716	1.17868e-15	6.59186e-39	5.61924e-82	1.76881e-08	1.49263e-35	2.25019e-11	1.3199e-14	7.87842e-38	8.46889e-81	6.26103e-08	1.01178e-34	1.25989e-10	24.3707	76.988	175.104	8.53086	69.5312	14.9574	-8.00666	-13.0472	-19.1783	-5.63321	-12.4448	-6.68879
ENSG00000175206	NPPA	0.513153	0.583205	0.751757	0.0700528	0.238605	0.168552	-2.75021	-2.75021	-2.75021	-2.75021	-2.75021	-2.75021	8.05562	8.68014	10.9668	1.05334	3.56159	2.43905	1.19263e-15	7.46408e-18	3.07833e-27	0.292293	0.00037566	0.0147997	1.33473e-14	3.1489e-17	1.10585e-26	0.350923	0.000585189	0.0245909	24.3642	29.1299	50.5382	-6.6993	-1.49231	-4.34473	8.00521	8.60755	10.8102	1.05311	3.55662	2.43724
ENSG00000102409	BEX4	-0.109525	-0.128642	-0.179499	-0.0191171	-0.0699735	-0.0508564	3.0635	3.0635	3.0635	3.0635	3.0635	3.0635	-8.04757	-8.8778	-12.0553	-1.3207	-4.80659	-3.36599	1.22414e-15	1.15598e-18	1.04164e-32	0.186708	1.61624e-06	0.000772952	1.36918e-14	5.09962e-18	4.39046e-32	0.235121	3.02818e-06	0.00161721	24.3212	30.8596	62.6344	-6.39583	3.66507	-1.68081	-8.002	-8.81889	-11.9106	-1.32038	-4.7963	-3.3623
ENSG00000229988	HBBP1	0.524441	0.852552	1.1949	0.32811	0.670456	0.342346	-3.73577	-3.73577	-3.73577	-3.73577	-3.73577	-3.73577	8.0479	12.4069	16.9947	4.77523	9.68588	4.78722	1.22799e-15	2.0434e-34	2.02992e-61	1.89157e-06	7.83751e-22	1.78486e-06	1.37267e-14	1.97966e-33	1.81096e-60	5.28762e-06	3.21844e-21	5.46401e-06	24.3113	66.7892	128.87	4.03374	38.2167	4.045	8.00161	12.2341	16.5357	4.76468	9.60204	4.77637
ENSG00000260641	AC114811.2	0.304891	0.314908	0.568077	0.0100172	0.263186	0.253169	1.87403	1.87403	1.87403	1.87403	1.87403	1.87403	8.04713	7.74668	13.4946	0.247234	6.41616	5.93288	1.23828e-15	1.29412e-14	2.72779e-40	0.804745	1.64184e-10	3.35237e-09	1.38335e-14	4.55268e-14	1.40218e-39	0.835919	3.91464e-10	1.44969e-08	24.3067	21.6937	79.8747	-7.22013	12.5943	10.1204	8.00059	7.7064	13.2877	0.24721	6.39158	5.91334
ENSG00000164125	GASK1B	0.158852	0.471552	0.540096	0.3127	0.381244	0.0685439	3.82466	3.82466	3.82466	3.82466	3.82466	3.82466	8.04378	22.4253	25.0958	14.9882	18.2599	3.16915	1.2736e-15	8.62446e-103	6.91478e-126	7.08415e-49	2.18673e-70	0.0015457	1.42196e-14	8.03697e-101	2.65641e-124	2.29917e-46	5.23703e-69	0.00307311	24.2821	221.737	273.736	99.9774	148.85	-2.31647	7.99712	21.5274	23.866	14.6936	17.7366	3.16596
ENSG00000108846	ABCC3	0.194613	0.285621	0.536572	0.0910079	0.341959	0.250952	3.25465	3.25465	3.25465	3.25465	3.25465	3.25465	8.04316	11.0747	20.2739	3.54829	13.279	9.39618	1.27609e-15	6.00448e-28	1.48437e-85	0.00039418	4.73665e-39	1.14988e-20	1.42389e-14	4.25078e-27	2.40463e-84	0.000808725	3.68137e-38	1.70167e-19	24.2762	51.9299	182.686	-1.00346	77.4055	35.9339	7.99688	10.9592	19.6021	3.54395	13.0724	9.32124
ENSG00000185813	PCYT2	-0.0998912	-0.20049	-0.169297	-0.100598	-0.0694056	0.0311929	3.64209	3.64209	3.64209	3.64209	3.64209	3.64209	-8.03996	-15.2632	-12.608	-7.63619	-5.25328	2.27968	1.28762e-15	9.94103e-51	1.47938e-35	3.01532e-14	1.60271e-07	0.0226993	1.43591e-14	1.96565e-49	6.76081e-35	1.99299e-13	3.2119e-07	0.036288	24.2839	104.181	69.2644	21.4759	5.87745	-4.74533	-7.99577	-14.9799	-12.4455	-7.59766	-5.24035	2.27846
ENSG00000115541	HSPE1	-0.0949844	-0.00486284	0.0875485	0.0901215	0.182533	0.0924113	4.25302	4.25302	4.25302	4.25302	4.25302	4.25302	-8.03697	-0.387557	6.82857	7.20196	14.6002	7.13358	1.33205e-15	0.698372	1.03417e-11	7.58008e-13	1.35531e-46	1.23863e-12	1.48458e-14	0.733398	2.14632e-11	4.29781e-12	1.38429e-45	8.01509e-12	24.2532	-7.89446	14.9493	18.3221	94.8861	17.7996	-7.99159	-0.387519	6.80167	7.16854	14.3333	7.10099
ENSG00000101082	SLA2	-0.128529	-0.303944	-0.262747	-0.175415	-0.134218	0.0411975	4.46638	4.46638	4.46638	4.46638	4.46638	4.46638	-8.03065	-17.8943	-15.1566	-10.3853	-7.96097	2.36102	1.40349e-15	4.68324e-68	4.92517e-50	8.09719e-25	2.45804e-15	0.0182931	1.56327e-14	1.71512e-66	3.28298e-49	1.67129e-23	7.56296e-15	0.0298888	24.1904	143.293	102.07	45.3864	23.458	-4.54672	-7.98515	-17.4324	-14.8731	-10.2866	-7.91573	2.35963
ENSG00000013583	HEBP1	0.204058	0.431651	0.620448	0.227592	0.416389	0.188797	5.27924	5.27924	5.27924	5.27924	5.27924	5.27924	8.02528	15.9651	22.53	8.5374	15.6907	6.88665	1.49211e-15	5.69832e-55	2.08235e-103	2.2664e-17	3.87139e-53	7.09995e-12	1.661e-14	1.30971e-53	5.08407e-102	2.08619e-16	5.03281e-52	4.21683e-11	24.1369	113.355	222.971	28.5124	109.485	16.0882	7.9776	15.6156	21.5932	8.47926	15.3442	6.85563
ENSG00000127325	BEST3	0.534369	1.04177	1.32727	0.507401	0.792898	0.285497	-3.02023	-3.02023	-3.02023	-3.02023	-3.02023	-3.02023	8.0203	14.8189	18.4069	7.19557	11.1467	3.88165	1.5129e-15	6.5078e-48	2.29596e-71	7.9573e-13	2.92081e-28	0.000106205	1.68315e-14	1.12906e-46	2.62411e-70	4.50355e-12	1.52303e-27	0.000253256	24.1069	97.6568	151.709	18.2653	52.8847	0.160732	7.97589	14.5426	17.8629	7.16189	11.0242	3.87596
ENSG00000166507	NDST2	0.194572	0.378402	0.516991	0.18383	0.32242	0.13859	1.54253	1.54253	1.54253	1.54253	1.54253	1.54253	8.01721	14.6303	19.2348	7.0446	12.1504	5.0198	1.5289e-15	5.9469e-47	4.96685e-78	2.29675e-12	3.49066e-33	5.47778e-07	1.69994e-14	9.89783e-46	6.77017e-77	1.22929e-11	2.1859e-32	1.78738e-06	24.1176	95.6356	167.128	17.2416	64.3001	5.18639	7.97459	14.3904	18.6998	7.01517	12.0015	5.00877
ENSG00000105011	ASF1B	-0.164417	-0.356082	-0.650288	-0.191666	-0.485872	-0.294206	3.38356	3.38356	3.38356	3.38356	3.38356	3.38356	-8.01952	-16.429	-29.3628	-8.85469	-22.3563	-13.0838	1.53804e-15	5.52739e-58	8.64652e-165	1.47427e-18	8.03143e-102	5.63688e-38	1.7091e-14	1.44913e-56	7.04598e-163	1.54778e-17	5.53786e-100	3.84452e-36	24.0914	120.486	365.239	31.1989	220.954	75.3062	-7.97385	-16.0521	-27.3581	-8.79161	-21.4237	-12.8826
ENSG00000008324	SS18L2	-0.101314	0.0116941	0.0182387	0.113008	0.119552	0.00654454	5.12765	5.12765	5.12765	5.12765	5.12765	5.12765	-8.01753	0.875671	1.34235	8.46966	8.99318	0.475896	1.54458e-15	0.381279	0.179582	3.86057e-17	4.24874e-19	0.634184	1.71535e-14	0.428029	0.202409	3.46384e-16	1.55751e-18	0.690091	24.1185	-7.5973	-7.28452	28.0269	32.0271	-7.22457	-7.97333	0.875543	1.34204	8.41706	8.9303	0.475846
ENSG00000138031	ADCY3	0.176464	0.127174	0.0876847	-0.0492897	-0.0887791	-0.0394893	2.00675	2.00675	2.00675	2.00675	2.00675	2.00675	8.01876	5.39613	3.59874	-2.098	-3.73538	-1.59826	1.54669e-15	7.35424e-08	0.000325111	0.0359948	0.000191225	0.110099	1.71668e-14	1.68701e-07	0.000462052	0.053155	0.000305883	0.150718	24.0832	6.51425	-1.6846	-5.06293	-0.857607	-6.02083	7.97316	5.38229	3.59442	-2.09699	-3.73034	-1.59775
ENSG00000184232	OAF	-0.148658	-0.17423	-0.120403	-0.0255723	0.0282543	0.0538266	3.24175	3.24175	3.24175	3.24175	3.24175	3.24175	-8.01832	-8.85922	-5.97433	-1.30067	1.43022	2.62908	1.54939e-15	1.37191e-18	2.59304e-09	0.19348	0.152767	0.00860905	1.71866e-14	6.02397e-18	4.85879e-09	0.242885	0.178836	0.0149471	24.0905	30.6942	9.55628	-6.4254	-6.80808	-3.87931	-7.97294	-8.79969	-5.95548	-1.30035	1.42983	2.6272
ENSG00000092036	HAUS4	0.103648	0.127968	0.0251488	0.02432	-0.0784989	-0.102819	5.22353	5.22353	5.22353	5.22353	5.22353	5.22353	8.0187	9.37708	1.81535	1.79753	-5.82531	-7.39594	1.55887e-15	1.36233e-20	0.0695816	0.072362	6.37376e-09	1.86685e-13	1.72816e-14	6.69222e-20	0.0822173	0.100664	1.39252e-08	1.3236e-12	24.0847	35.239	-6.51482	-5.65134	9.00692	19.6344	7.97219	9.30324	1.81462	1.79683	-5.80664	-7.358
ENSG00000259869	AL022344.1	0.375585	0.425069	0.683291	0.0494844	0.307706	0.258222	-0.635603	-0.635603	-0.635603	-0.635603	-0.635603	-0.635603	8.0159	8.50595	13.1916	0.988998	6.06125	4.90046	1.56851e-15	2.79887e-17	1.1884e-38	0.322748	1.5311e-09	1.01035e-06	1.73783e-14	1.1461e-16	5.85459e-38	0.382534	3.47078e-09	3.20183e-06	24.071	27.7149	76.1911	-6.77401	10.4126	4.60638	7.97143	8.45467	13.0022	0.988827	6.04106	4.88961
ENSG00000134285	FKBP11	-0.100898	-0.0958135	-0.0166285	0.0050847	0.0842697	0.079185	3.97144	3.97144	3.97144	3.97144	3.97144	3.97144	-8.01504	-7.19243	-1.22323	0.38268	6.33862	5.75712	1.58951e-15	8.06238e-13	0.221344	0.701986	2.69551e-10	9.49511e-09	1.76006e-14	2.54984e-12	0.24669	0.745303	6.35207e-10	3.89573e-08	24.0649	17.6347	-7.42213	-7.19384	12.0863	9.08509	-7.96978	-7.16009	-1.22296	0.38264	6.31535	5.73951
ENSG00000107404	DVL1	-0.16388	-0.236296	-0.352199	-0.0724166	-0.188319	-0.115902	3.57875	3.57875	3.57875	3.57875	3.57875	3.57875	-8.00397	-10.9053	-15.8814	-3.32066	-8.60737	-5.10633	1.59355e-15	2.77878e-27	5.05958e-55	0.000906653	1.08368e-17	3.44789e-07	1.76349e-14	1.89589e-26	3.79599e-54	0.00176639	3.71841e-17	1.15609e-06	24.0453	50.4838	113.769	-1.8083	28.7818	5.60123	-7.96947	-10.8196	-15.6232	-3.318	-8.56469	-5.09716
ENSG00000235191	NUCB1-AS1	0.450213	0.0149376	0.540002	-0.435275	0.0897889	0.525064	-0.39154	-0.39154	-0.39154	-0.39154	-0.39154	-0.39154	8.01058	0.25032	8.70629	-7.23119	1.46536	8.25638	1.60784e-15	0.802356	5.0155e-18	6.04057e-13	0.142929	2.23488e-16	1.77826e-14	0.827184	1.32825e-17	3.46458e-12	0.168072	2.1442e-15	24.0571	-7.96072	29.2629	18.5398	-6.7563	26.272	7.96837	0.250299	8.65302	-7.19956	1.46497	8.20876
ENSG00000138639	ARHGAP24	0.141978	0.235529	0.200016	0.0935511	0.058038	-0.0355131	2.09277	2.09277	2.09277	2.09277	2.09277	2.09277	8.01027	12.439	10.2105	4.93045	3.02182	-1.77803	1.63606e-15	1.10865e-34	4.35204e-24	8.66879e-07	0.00253495	0.0755049	1.80841e-14	1.08694e-33	1.41076e-23	2.52134e-06	0.00365234	0.107724	24.0326	67.3068	43.0161	4.78464	-3.26628	-5.73038	7.96622	12.2837	10.1234	4.91968	3.01914	-1.77739
ENSG00000248405	PRR5-ARHGAP8	0.549609	0.797327	1.06526	0.247718	0.515646	0.267929	-3.61218	-3.61218	-3.61218	-3.61218	-3.61218	-3.61218	8.00979	10.9975	14.3111	3.40307	7.02702	3.52818	1.63935e-15	1.33008e-27	6.2062e-45	0.000675469	2.62952e-12	0.000425099	1.81098e-14	9.21509e-27	3.627e-44	0.00134111	6.86519e-12	0.000923707	24.037	51.235	90.7899	-1.52372	16.6198	-1.13934	7.96597	10.887	14.0653	3.39935	6.99622	3.52399
ENSG00000182362	YBEY	0.178987	0.353604	0.621645	0.174617	0.442659	0.268042	3.93303	3.93303	3.93303	3.93303	3.93303	3.93303	8.01208	14.8481	25.509	7.40897	18.7811	10.9809	1.65105e-15	4.47126e-48	2.40384e-129	1.69378e-13	4.85305e-74	1.79867e-27	1.82284e-14	7.85141e-47	9.94501e-128	1.02983e-12	1.29764e-72	4.91411e-26	24.0323	97.6997	281.569	19.7813	157.183	51.363	7.96509	14.5683	24.1968	7.37098	18.2034	10.8594
ENSG00000167770	OTUB1	-0.0690815	-0.122579	-0.116106	-0.0534978	-0.0470246	0.0064732	6.13261	6.13261	6.13261	6.13261	6.13261	6.13261	-8.00635	-13.4979	-12.6099	-5.8956	-5.20866	0.694502	1.68286e-15	2.31858e-40	1.43012e-35	4.16205e-09	2.03496e-07	0.487423	1.85687e-14	2.94898e-39	6.54364e-35	1.58404e-08	4.04884e-07	0.551367	24.0259	80.423	69.2774	9.92605	5.63811	-7.10289	-7.96273	-13.2999	-12.4482	-5.87762	-5.19612	0.694413
ENSG00000211734	TRBV5-1	-0.140201	-0.163028	-0.0344057	-0.0228269	0.105796	0.128622	2.62879	2.62879	2.62879	2.62879	2.62879	2.62879	-8.00836	-8.71698	-1.78831	-1.22865	5.65198	6.62112	1.69462e-15	4.78329e-18	0.0738352	0.219311	1.75217e-08	4.28741e-11	1.86872e-14	2.04127e-17	0.0870139	0.271635	3.72057e-08	2.31183e-10	23.9978	29.4597	-6.54266	-6.49799	8.04531	14.3479	-7.96187	-8.65842	-1.78763	-1.22836	5.63484	6.59379
ENSG00000173281	PPP1R3B	0.143217	0.0294739	-0.213402	-0.113743	-0.356619	-0.242876	6.33024	6.33024	6.33024	6.33024	6.33024	6.33024	8.00699	1.55505	-11.0709	-6.04807	-19.0736	-12.5692	1.69559e-15	0.120043	6.07607e-28	1.66088e-09	2.39005e-76	2.76211e-35	1.86872e-14	0.148263	2.23303e-27	6.621e-09	6.83743e-75	1.49408e-33	24.0093	-6.75051	51.7584	10.8248	162.721	69.1603	7.9618	1.5546	-10.9581	-6.02792	-18.4921	-12.3956
ENSG00000110063	DCPS	-0.127898	-0.254148	-0.277123	-0.126249	-0.149225	-0.0229755	2.9176	2.9176	2.9176	2.9176	2.9176	2.9176	-8.00161	-15.0067	-15.933	-7.4176	-8.70073	-1.29169	1.74242e-15	3.6376e-49	6.09391e-55	1.55394e-13	5.42443e-18	0.196567	1.91921e-14	6.70002e-48	4.5611e-54	9.47876e-13	1.88707e-17	0.251268	23.9805	100.58	113.711	19.8683	29.5084	-6.49452	-7.95843	-14.7387	-15.6113	-7.38246	-8.64407	-1.29139
ENSG00000138640	FAM13A	0.139829	0.2686	0.370691	0.12877	0.230862	0.102091	2.60442	2.60442	2.60442	2.60442	2.60442	2.60442	7.99835	14.4536	19.4045	6.93378	12.3246	5.25482	1.81887e-15	9.42327e-46	9.22308e-79	5.08226e-12	5.21624e-34	1.59635e-07	2.00224e-14	1.50071e-44	1.28604e-77	2.61175e-11	3.36846e-33	5.58232e-07	23.9254	92.5266	167.907	16.4561	65.9587	6.37249	7.95311	14.198	18.7894	6.90326	12.1578	5.24109
ENSG00000163694	RBM47	0.180738	0.211727	0.257404	0.0309888	0.0766659	0.0456772	6.8718	6.8718	6.8718	6.8718	6.8718	6.8718	7.99737	8.86517	10.615	1.30354	3.24568	1.87152	1.82384e-15	1.28964e-18	7.22335e-26	0.192495	0.00118533	0.0613759	2.00654e-14	5.67335e-18	2.48397e-25	0.241771	0.00176037	0.0891879	23.9482	30.7722	47.0754	-6.42482	-2.59201	-5.5911	7.95277	8.80663	10.5169	1.30323	3.24239	1.87078
ENSG00000138107	ACTR1A	0.100076	0.0217993	0.0593879	-0.0782768	-0.0406881	0.0375886	5.93099	5.93099	5.93099	5.93099	5.93099	5.93099	7.996	1.65287	4.43808	-5.94846	-3.10723	2.78012	1.83801e-15	0.0984621	9.40531e-06	3.0357e-09	0.00190709	0.00546954	2.02095e-14	0.123227	1.46877e-05	1.17315e-08	0.00277856	0.00985627	23.9355	-6.61253	1.62709	10.2338	-3.03266	-3.49355	7.95181	1.65236	4.43041	-5.92966	-3.10433	2.778
ENSG00000105135	ILVBL	-0.0953001	-0.11857	-0.053824	-0.0232695	0.0414761	0.0647456	3.51925	3.51925	3.51925	3.51925	3.51925	3.51925	-7.99295	-9.38498	-4.16229	-1.84017	3.26925	4.9252	1.88296e-15	1.20774e-20	3.24016e-05	0.0658466	0.00109119	8.9104e-07	2.06917e-14	5.94988e-20	4.89745e-05	0.092417	0.00162557	2.83902e-06	23.9038	35.3706	0.457	-5.58759	-2.50797	4.70678	-7.94882	-9.31603	-4.1559	-1.83947	3.26589	4.91429
ENSG00000189127	ANKRD34B	0.331923	0.713609	0.484435	0.381686	0.152512	-0.229174	0.0999448	0.0999448	0.0999448	0.0999448	0.0999448	0.0999448	7.99389	16.1297	10.6188	8.67428	3.41682	-4.95447	1.9107e-15	6.62606e-56	8.54259e-26	7.16152e-18	0.000643244	7.72292e-07	2.09843e-14	1.59296e-54	2.9248e-25	6.93459e-17	0.000977789	2.48167e-06	23.882	115.718	46.9877	29.6494	-1.98265	4.87496	7.94701	15.7523	10.501	8.61229	3.41269	-4.94224
ENSG00000106617	PRKAG2	-0.101698	-0.0815679	-0.110849	0.0201301	-0.00915127	-0.0292814	4.65033	4.65033	4.65033	4.65033	4.65033	4.65033	-7.98909	-6.06174	-8.08984	1.49991	-0.683386	-2.11484	1.94826e-15	1.51737e-09	8.62217e-16	0.133749	0.494419	0.0345316	2.13843e-14	3.89938e-09	2.10565e-15	0.175071	0.530038	0.0531237	23.8729	10.2677	24.1616	-6.15065	-7.60589	-5.10362	-7.9446	-6.04251	-8.04503	1.49948	-0.683297	-2.11381
ENSG00000279159	AC003681.1	0.463036	-0.110651	0.223247	-0.573686	-0.239789	0.333897	-0.647207	-0.647207	-0.647207	-0.647207	-0.647207	-0.647207	7.98504	-1.79811	3.49255	-9.24227	-3.79818	5.09688	1.9724e-15	0.072254	0.000485107	4.43423e-20	0.000148705	3.67006e-07	2.16366e-14	0.0922358	0.000681467	5.50957e-19	0.00024005	1.22513e-06	23.8606	-6.37873	-2.09236	34.6885	-0.642227	5.56785	7.94307	-1.79751	3.48885	-9.17696	-3.79322	5.08532
ENSG00000186222	BLOC1S4	-0.109665	-0.021227	-0.109029	0.0884379	0.000635998	-0.0878019	3.7325	3.7325	3.7325	3.7325	3.7325	3.7325	-7.98627	-1.45855	-7.32167	6.05999	0.0434908	-5.78982	1.97669e-15	0.144793	3.11044e-13	1.53697e-09	0.965313	7.80194e-09	2.16711e-14	0.176551	6.86332e-13	6.1518e-09	0.96964	3.23417e-08	23.8771	-6.92387	18.3859	10.8987	-7.84321	9.27773	-7.9428	-1.45817	-7.28953	6.04044	0.043487	-5.77268
ENSG00000182208	MOB2	0.170601	0.0465648	0.248278	-0.124036	0.0776767	0.201713	6.128	6.128	6.128	6.128	6.128	6.128	7.98516	2.06132	10.816	-5.51705	3.47403	8.72978	1.9994e-15	0.039358	8.826e-27	3.7537e-08	0.00052029	4.24978e-18	2.19072e-14	0.0523623	3.13118e-26	1.2796e-07	0.000798202	4.83663e-17	23.8474	-5.8469	49.1277	7.80249	-1.82629	30.1263	7.94138	2.06042	10.7132	-5.50206	3.47009	8.6719
ENSG00000181218	H2AW	0.29458	0.221015	0.410093	-0.0735648	0.115513	0.189077	4.60125	4.60125	4.60125	4.60125	4.60125	4.60125	7.98371	5.64621	10.2713	-1.89099	2.97625	4.70882	2.05031e-15	1.79919e-08	2.4523e-24	0.0587302	0.00294342	2.61521e-06	2.2452e-14	4.29634e-08	8.00175e-24	0.0832609	0.00421314	7.81699e-06	23.8226	7.87422	43.564	-5.48261	-3.41389	3.67755	7.93826	5.63028	10.1793	-1.89021	2.97359	4.69894
ENSG00000027075	PRKCH	-0.100198	-0.207235	-0.286938	-0.107037	-0.18674	-0.0797025	4.52416	4.52416	4.52416	4.52416	4.52416	4.52416	-7.98245	-15.6132	-21.2312	-8.1033	-14.1642	-5.84953	2.07045e-15	8.21812e-53	5.36274e-93	7.94746e-16	5.18726e-44	5.51362e-09	2.26594e-14	1.74013e-51	1.03008e-91	6.22309e-15	4.81722e-43	2.32814e-08	23.8092	108.606	200.093	25.0271	88.7931	9.61007	-7.93705	-15.2953	-20.4555	-8.05501	-13.9143	-5.83088
ENSG00000286408	AC113410.5	0.341506	0.572013	0.614801	0.230506	0.273295	0.0427883	-0.214172	-0.214172	-0.214172	-0.214172	-0.214172	-0.214172	7.97569	12.6847	13.1684	5.05236	5.87432	0.889042	2.12558e-15	6.19089e-36	1.99043e-38	4.63542e-07	4.73533e-09	0.374057	2.32492e-14	6.46711e-35	9.73951e-38	1.39211e-06	1.04389e-08	0.440289	23.779	70.4111	76.1885	5.36848	9.30311	-6.93289	7.93379	12.5149	12.9627	5.04082	5.85622	0.888899
ENSG00000138185	ENTPD1	0.0981824	0.0893812	-0.0449066	-0.00880118	-0.143089	-0.134288	6.33993	6.33993	6.33993	6.33993	6.33993	6.33993	7.97683	6.88246	-3.41028	-0.683303	-11.1724	-10.1663	2.17383e-15	7.23117e-12	0.00065831	0.494474	2.2988e-28	7.52287e-24	2.37632e-14	2.14328e-11	0.000915487	0.552879	1.20537e-27	1.46141e-22	23.7629	15.4957	-2.365	-7.02857	53.0604	43.1546	7.931	6.85301	-3.40638	-0.683211	-11.0457	-10.0697
ENSG00000108691	CCL2	-0.521562	-0.453662	0.0943412	0.0679001	0.615903	0.548003	-2.60948	-2.60948	-2.60948	-2.60948	-2.60948	-2.60948	-7.9751	-6.71848	1.37233	0.995121	8.88754	7.70499	2.18192e-15	2.3857e-11	0.17014	0.319788	1.16845e-18	1.96841e-14	2.38378e-14	6.86252e-11	0.192298	0.37936	4.1991e-18	1.54325e-13	23.7492	14.3593	-7.28122	-6.81069	31.0625	21.9195	-7.93054	-6.68023	1.37175	0.994894	8.81769	7.65268
ENSG00000275791	TRBV10-3	-0.193374	-0.319442	-0.171435	-0.126068	0.0219398	0.148008	0.739668	0.739668	0.739668	0.739668	0.739668	0.739668	-7.97041	-12.3182	-6.37929	-4.86483	0.833363	5.41216	2.26065e-15	4.95001e-34	2.0682e-10	1.20872e-06	0.404712	6.76e-08	2.46835e-14	4.70126e-33	4.0626e-10	3.46632e-06	0.442179	2.48051e-07	23.7061	65.7506	12.0403	4.47334	-7.4578	7.2135	-7.92614	-12.1621	-6.35619	-4.8542	0.833236	5.39744
ENSG00000167118	URM1	-0.0907764	-0.125578	-0.0554498	-0.0348015	0.0353266	0.070128	5.23658	5.23658	5.23658	5.23658	5.23658	5.23658	-7.96727	-10.4658	-4.55087	-2.89911	2.95326	5.67516	2.29992e-15	3.33262e-25	5.55254e-06	0.00377042	0.00316977	1.52309e-08	2.50977e-14	2.06767e-24	8.78697e-06	0.00665614	0.00452131	6.073e-08	23.7239	45.7944	2.12444	-3.10241	-3.5016	8.61739	-7.924	-10.3718	-4.54275	-2.89676	2.95078	5.65894
ENSG00000162300	ZFPL1	-0.0740507	-0.0907502	-0.110845	-0.0166995	-0.0367946	-0.0200951	4.60521	4.60521	4.60521	4.60521	4.60521	4.60521	-7.96552	-9.22907	-11.0624	-1.69968	-3.7528	-1.98048	2.3236e-15	4.95244e-20	6.32987e-28	0.0892966	0.000178271	0.0477436	2.53415e-14	2.34764e-19	2.3254e-27	0.121823	0.000285768	0.0710961	23.7041	33.9857	51.7739	-5.83741	-0.826607	-5.38088	-7.92273	-9.16505	-10.9544	-1.69912	-3.74797	-1.97964
ENSG00000152492	CCDC50	-0.104522	0.0172656	0.027483	0.121788	0.132005	0.0102174	4.15629	4.15629	4.15629	4.15629	4.15629	4.15629	-7.96576	1.24864	1.95445	8.84593	9.58894	0.718924	2.36817e-15	0.211907	0.0507578	1.6146e-18	1.95565e-21	0.472252	2.58126e-14	0.250641	0.0609162	1.68664e-17	7.90662e-21	0.536491	23.6704	-7.18575	-6.26162	31.1113	37.2958	-7.06603	-7.92036	1.24834	1.95352	8.78139	9.50736	0.71882
ENSG00000136856	SLC2A8	-0.139734	-0.165386	-0.0314915	-0.0256513	0.108243	0.133894	2.15523	2.15523	2.15523	2.15523	2.15523	2.15523	-7.96352	-8.86341	-1.6362	-1.37056	5.71471	6.80985	2.3757e-15	1.31043e-18	0.101906	0.170621	1.21392e-08	1.19012e-11	2.58797e-14	5.76074e-18	0.118178	0.217335	2.60705e-08	6.88468e-11	23.6625	30.7337	-6.82844	-6.33314	8.39211	15.5947	-7.91997	-8.80484	-1.63569	-1.37021	5.69776	6.78141
ENSG00000125901	MRPS26	-0.0874014	-0.0584076	-0.0413656	0.0289938	0.0460358	0.017042	4.1142	4.1142	4.1142	4.1142	4.1142	4.1142	-7.95939	-5.03587	-3.49713	2.49607	3.96222	1.41743	2.44549e-15	5.03559e-07	0.00047704	0.0126127	7.60523e-05	0.156466	2.66246e-14	1.08766e-06	0.000670384	0.0203202	0.000125701	0.20532	23.6552	4.63324	-2.08603	-4.17986	-0.0246643	-6.33406	-7.91637	-5.02495	-3.49333	2.49452	3.95651	1.41706
ENSG00000211716	TRBV9	-0.217216	-0.402697	-0.321081	-0.185481	-0.103865	0.0816162	0.59787	0.59787	0.59787	0.59787	0.59787	0.59787	-7.95822	-13.8254	-10.6289	-6.35589	-3.50042	2.64835	2.47984e-15	3.48102e-42	6.51855e-26	2.40384e-10	0.000471743	0.00813392	2.69829e-14	4.81107e-41	2.24488e-25	1.04697e-09	0.000727698	0.0141903	23.6164	84.3241	47.1714	12.7003	-1.70461	-3.80786	-7.91463	-13.6102	-10.5265	-6.33304	-3.49631	2.64646
ENSG00000136950	ARPC5L	-0.086644	-0.0308188	-0.0258755	0.0558252	0.0607685	0.00494336	4.58753	4.58753	4.58753	4.58753	4.58753	4.58753	-7.95816	-2.67976	-2.21017	4.86614	5.30732	0.417678	2.49323e-15	0.00740864	0.0271706	1.2008e-06	1.19947e-07	0.676214	2.71129e-14	0.0108639	0.0333808	3.4452e-06	2.42184e-07	0.728374	23.6297	-4.38881	-5.73652	4.46779	6.15835	-7.2427	-7.91396	-2.6779	-2.20906	4.8555	5.29358	0.417634
ENSG00000135925	WNT10A	-0.253127	-0.426736	-0.62126	-0.173609	-0.368134	-0.194524	0.322081	0.322081	0.322081	0.322081	0.322081	0.322081	-7.95576	-12.6833	-17.8403	-5.11925	-10.6541	-5.43515	2.51813e-15	6.62443e-36	2.3958e-67	3.27483e-07	5.26841e-26	5.96057e-08	2.7368e-14	6.90085e-35	2.47794e-66	1.00432e-06	2.50753e-25	2.20133e-07	23.6057	70.2289	142.75	5.71061	47.7782	7.32268	-7.91273	-12.5095	-17.3388	-5.1069	-10.5466	-5.41998
ENSG00000211778	TRAV4	-0.19065	-0.133324	-0.167223	0.0573257	0.0234272	-0.0338985	0.863702	0.863702	0.863702	0.863702	0.863702	0.863702	-7.95524	-5.21496	-6.32588	2.24572	0.903773	-1.26004	2.56551e-15	1.97102e-07	2.93346e-10	0.0248011	0.366196	0.207764	2.78668e-14	4.39654e-07	5.72282e-10	0.0378635	0.403351	0.263969	23.5845	5.56047	11.7029	-4.74519	-7.3965	-6.50075	-7.91041	-5.20205	-6.30225	2.24449	0.903622	-1.25974
ENSG00000165175	MID1IP1	-0.134553	-0.330262	-0.601768	-0.195709	-0.467215	-0.271507	5.46732	5.46732	5.46732	5.46732	5.46732	5.46732	-7.9522	-18.492	-33.1647	-10.9946	-26.3603	-14.8293	2.60746e-15	2.41498e-72	1.58699e-205	1.4478e-27	3.96652e-137	5.72658e-48	2.83061e-14	1.00797e-70	2.35224e-203	4.26501e-26	1.06665e-134	9.79973e-46	23.5885	153.355	456.614	51.6568	302.638	98.1611	-7.90839	-17.9881	-30.5915	-10.8792	-24.9252	-14.5513
ENSG00000122420	PTGFR	0.489686	1.01202	1.34594	0.522335	0.856254	0.333919	-3.38299	-3.38299	-3.38299	-3.38299	-3.38299	-3.38299	7.94825	15.6655	20.398	8.06352	13.0994	4.95281	2.70396e-15	7.61532e-53	4.48036e-85	1.1231e-15	4.93884e-38	7.79874e-07	2.93368e-14	1.61613e-51	7.16554e-84	8.67158e-15	3.71577e-37	2.50304e-06	23.5341	109.353	185.188	24.7065	75.2399	4.83442	7.90386	15.3003	19.5458	8.0126	12.8928	4.94034
ENSG00000269001	AC092070.2	-0.115939	-0.194693	-0.296011	-0.0787542	-0.180072	-0.101318	2.37711	2.37711	2.37711	2.37711	2.37711	2.37711	-7.94517	-12.6948	-18.8599	-5.12659	-11.5853	-6.30822	2.7862e-15	8.84196e-36	1.35579e-73	3.17731e-07	2.7081e-30	3.33976e-10	3.02116e-14	9.18549e-35	1.64442e-72	9.76485e-07	1.51763e-29	1.6178e-09	23.5021	70.141	158.442	5.74673	57.5298	12.3506	-7.90013	-12.4865	-18.147	-5.11261	-11.4378	-6.28212
ENSG00000125457	MIF4GD	-0.104067	-0.152779	-0.103536	-0.0487118	0.000531127	0.0492429	4.05202	4.05202	4.05202	4.05202	4.05202	4.05202	-7.94346	-11.0225	-7.31827	-3.51494	0.038312	3.43145	2.78997e-15	1.0152e-27	3.21223e-13	0.000446709	0.969442	0.000608975	3.02351e-14	7.07523e-27	7.08128e-13	0.000909951	0.972956	0.00129296	23.5228	51.4936	18.3463	-1.13595	-7.83901	-1.47622	-7.89996	-10.9115	-7.28519	-3.51083	0.0383086	3.42759
ENSG00000184840	TMED9	-0.0868827	-0.138224	-0.14555	-0.0513408	-0.058667	-0.0073262	5.75345	5.75345	5.75345	5.75345	5.75345	5.75345	-7.94274	-11.9734	-12.413	-4.45376	-5.11397	-0.617874	2.82121e-15	2.71469e-32	1.55498e-34	8.7675e-06	3.36721e-07	0.536709	3.05561e-14	2.368e-31	6.9182e-34	2.25331e-05	6.6101e-07	0.599016	23.5324	62.0198	66.951	2.56583	5.15705	-7.14923	-7.89857	-11.8305	-12.2563	-4.44553	-5.10164	-0.617798
ENSG00000127540	UQCR11	0.192446	0.412811	0.572011	0.220365	0.379565	0.1592	7.09523	7.09523	7.09523	7.09523	7.09523	7.09523	7.9409	16.159	22.0839	8.64286	14.9846	6.08468	2.83981e-15	2.15352e-56	2.10171e-100	8.93713e-18	6.19279e-49	1.32168e-09	3.07398e-14	5.25783e-55	4.80129e-99	8.54129e-17	6.87747e-48	6.01241e-09	23.5227	117.282	218.245	29.4678	100.423	10.9895	7.89775	15.8232	21.2711	8.58687	14.7027	6.06474
ENSG00000104921	FCER2	-0.157852	-0.310893	-0.363687	-0.153042	-0.205835	-0.0527936	3.60179	3.60179	3.60179	3.60179	3.60179	3.60179	-7.94338	-14.6657	-16.7702	-7.31562	-9.82684	-2.43444	2.8702e-15	6.24686e-47	4.01873e-60	3.3819e-13	2.08775e-22	0.0149811	3.1051e-14	1.03604e-45	3.45112e-59	1.99127e-12	8.74493e-22	0.0248724	23.495	95.1078	125.011	19.1083	39.5004	-4.34996	-7.89642	-14.387	-16.3548	-7.27825	-9.73743	-2.43284
ENSG00000181826	RELL1	-0.128948	-0.302173	-0.384572	-0.173224	-0.255624	-0.0823996	3.9241	3.9241	3.9241	3.9241	3.9241	3.9241	-7.94048	-17.4944	-21.7664	-10.0951	-14.8918	-4.63453	2.89031e-15	3.33457e-65	2.17233e-97	1.48893e-23	2.76717e-48	3.74539e-06	3.12506e-14	1.14335e-63	4.6521e-96	2.69496e-22	3.00746e-47	1.09613e-05	23.4807	136.724	209.659	42.5125	98.5244	3.34109	-7.89555	-17.0528	-20.943	-10.0023	-14.601	-4.62503
ENSG00000118363	SPCS2	-0.0780718	-0.0641887	-0.0675355	0.013883	0.0105363	-0.00334678	5.18949	5.18949	5.18949	5.18949	5.18949	5.18949	-7.93676	-6.20134	-6.42672	1.33853	1.01924	-0.313374	2.9169e-15	6.35198e-10	1.50587e-10	0.180827	0.308174	0.754019	3.15199e-14	1.67629e-09	2.97757e-10	0.228663	0.344195	0.797388	23.4991	11.1094	12.3155	-6.3941	-7.33723	-7.29818	-7.89441	-6.18144	-6.40478	1.33821	1.01906	-0.313345
ENSG00000143786	CNIH3	0.292308	0.0302407	0.199428	-0.262067	-0.0928803	0.169187	3.55535	3.55535	3.55535	3.55535	3.55535	3.55535	7.93606	0.771638	4.96423	-6.70663	-2.37076	4.16409	2.96921e-15	0.440391	7.2871e-07	2.39892e-11	0.017819	3.22056e-05	3.20668e-14	0.487183	1.2123e-06	1.15728e-10	0.0235138	8.27517e-05	23.4536	-7.6667	4.10072	14.9454	-5.02308	1.2937	7.89219	0.771534	4.95355	-6.67942	-2.36936	4.15728
ENSG00000187049	TMEM216	-0.12045	-0.0964433	-0.217644	0.0240063	-0.0971942	-0.121201	3.68661	3.68661	3.68661	3.68661	3.68661	3.68661	-7.93422	-5.99329	-13.2158	1.48869	-6.01333	-7.23233	2.97821e-15	2.29648e-09	7.90135e-39	0.136678	2.04443e-09	6.04093e-13	3.21455e-14	5.83308e-09	3.91614e-38	0.178372	4.59954e-09	4.04822e-12	23.4639	9.85903	76.7486	-6.17419	10.1129	18.5051	-7.89182	-5.97531	-13.0334	1.48828	-5.99424	-7.19956
ENSG00000127252	PLAAT1	0.278658	0.557632	0.792059	0.278975	0.513402	0.234427	1.14965	1.14965	1.14965	1.14965	1.14965	1.14965	7.9356	14.8052	20.2802	7.42928	13.4716	5.91553	2.99059e-15	7.02049e-48	1.32292e-85	1.44389e-13	4.15673e-40	3.71627e-09	3.22606e-14	1.21465e-46	2.14678e-84	8.84762e-13	3.33815e-39	1.59715e-08	23.4358	97.2024	182.753	19.935	79.8149	10.0215	7.8913	14.5374	19.6079	7.39223	13.2562	5.89635
ENSG00000200648	RNU6-226P	0.514887	0.623175	0.583047	0.108288	0.0681603	-0.0401279	-2.55514	-2.55514	-2.55514	-2.55514	-2.55514	-2.55514	7.93275	9.0388	8.18804	1.56201	0.973578	-0.552113	3.00115e-15	2.72055e-19	3.83454e-16	0.118392	0.330347	0.580913	3.23561e-14	1.24029e-18	9.48008e-16	0.157089	0.366762	0.641205	23.4614	32.328	24.9907	-6.06499	-7.36287	-7.1707	7.89086	8.97948	8.14368	1.56156	0.973416	-0.552052
ENSG00000167113	COQ4	-0.08663	-0.0927734	-0.0294969	-0.00614344	0.0571331	0.0632766	3.96893	3.96893	3.96893	3.96893	3.96893	3.96893	-7.93248	-8.03438	-2.50218	-0.531199	4.93561	5.27964	3.02044e-15	1.33201e-15	0.012395	0.595321	8.44148e-07	1.38988e-07	3.25454e-14	4.96608e-15	0.0156751	0.648477	1.61437e-06	4.89122e-07	23.446	23.9293	-5.05845	-7.13708	4.27392	6.48766	-7.89006	-7.9916	-2.50069	-0.531141	4.92487	5.26658
ENSG00000160683	CXCR5	-0.169855	-0.453514	-0.64213	-0.283658	-0.472275	-0.188617	2.78019	2.78019	2.78019	2.78019	2.78019	2.78019	-7.93393	-19.8807	-27.4073	-12.5014	-20.6739	-7.96154	3.05677e-15	2.2393e-82	2.33178e-146	6.65659e-35	3.12607e-88	2.48918e-15	3.2918e-14	1.26205e-80	1.41137e-144	4.89468e-33	1.30188e-86	2.14151e-14	23.4204	175.7	321.153	68.2505	189.607	23.8786	-7.88857	-19.2261	-25.7626	-12.3249	-19.9132	-7.91417
ENSG00000182831	C16orf72	0.103699	0.0434033	-0.112655	-0.0602954	-0.216353	-0.156058	6.44732	6.44732	6.44732	6.44732	6.44732	6.44732	7.93134	3.13914	-8.0227	-4.39452	-15.862	-11.0811	3.08834e-15	0.00171136	1.48133e-15	1.15158e-05	2.5661e-54	5.9033e-28	3.32389e-14	0.00269895	3.58505e-15	2.91322e-05	3.47262e-53	1.69396e-26	23.4171	-3.04448	23.6243	2.31626	112.278	52.4701	7.88728	3.13623	-7.97849	-4.38656	-15.5194	-10.9607
ENSG00000033011	ALG1	-0.109408	-0.187875	-0.15263	-0.0784671	-0.0432222	0.0352449	2.9763	2.9763	2.9763	2.9763	2.9763	2.9763	-7.92819	-12.8858	-10.2074	-5.34688	-2.92254	2.30009	3.12417e-15	5.13604e-37	4.62196e-24	9.64552e-08	0.00349895	0.0215148	3.36054e-14	5.60144e-36	1.49671e-23	3.1267e-07	0.00497126	0.0345693	23.4133	72.8469	43.0385	6.88464	-3.58325	-4.69859	-7.88584	-12.711	-10.1175	-5.33328	-2.92012	2.29883
ENSG00000197062	ZSCAN26	-0.121094	-0.202405	-0.297707	-0.0813109	-0.176612	-0.0953016	2.25286	2.25286	2.25286	2.25286	2.25286	2.25286	-7.92603	-12.4828	-17.7751	-4.96992	-10.6582	-5.53707	3.1364e-15	6.03488e-35	1.90491e-67	7.06816e-07	4.62743e-26	3.33945e-08	3.37176e-14	5.99792e-34	1.97673e-66	2.07503e-06	2.20915e-25	1.27664e-07	23.4095	68.1051	142.758	4.96668	47.9556	7.87463	-7.88536	-12.3328	-17.352	-4.95948	-10.5588	-5.52264
ENSG00000229044	AL451070.1	0.475659	0.467141	0.783467	-0.00851731	0.307808	0.316326	-1.63761	-1.63761	-1.63761	-1.63761	-1.63761	-1.63761	7.92301	7.33756	11.9021	-0.132994	4.74711	4.705	3.24897e-15	2.76782e-13	5.83393e-32	0.894207	2.164e-06	2.65791e-06	3.49079e-14	9.01254e-13	2.40459e-31	0.912185	4.01847e-06	7.92781e-06	23.3724	18.6802	61.0557	-7.26866	3.38127	3.66577	7.88095	7.30524	11.7661	-0.132983	4.73747	4.69563
ENSG00000198851	CD3E	-0.21981	-0.577824	-0.61498	-0.358014	-0.395169	-0.0371555	6.23588	6.23588	6.23588	6.23588	6.23588	6.23588	-7.92357	-19.7475	-20.7103	-12.2703	-13.6178	-1.23971	3.26042e-15	1.09718e-81	3.42447e-89	9.10358e-34	5.8187e-41	0.215186	3.50109e-14	6.0567e-80	6.0245e-88	5.71219e-32	4.81668e-40	0.272057	23.3742	174.941	191.896	65.8097	81.9574	-6.57221	-7.88051	-19.1435	-20.0237	-12.1122	-13.4028	-1.23943
ENSG00000167912	AC090152.1	-0.195778	-0.116531	-0.0916251	0.079247	0.104153	0.024906	0.654885	0.654885	0.654885	0.654885	0.654885	0.654885	-7.9214	-4.44364	-3.37175	3.00176	3.87424	0.893244	3.28867e-15	9.16653e-06	0.000756907	0.00270721	0.000109367	0.371803	3.52942e-14	1.79367e-05	0.0010495	0.00488782	0.000178368	0.43833	23.339	1.84794	-2.49903	-2.79418	-0.345204	-6.91142	-7.87943	-4.43595	-3.36809	2.99917	3.86881	0.893101
ENSG00000123358	NR4A1	-0.400881	-0.510252	-0.716654	-0.109371	-0.315772	-0.206401	-0.504963	-0.504963	-0.504963	-0.504963	-0.504963	-0.504963	-7.92032	-9.4889	-12.8255	-2.01785	-5.72674	-3.6062	3.30227e-15	4.4615e-21	1.01275e-36	0.0436966	1.12822e-08	0.000315913	3.54199e-14	2.25036e-20	4.75769e-36	0.063625	2.4291e-08	0.00069896	23.3522	36.3628	71.9616	-5.25189	8.46554	-0.851014	-7.87892	-9.42116	-12.6578	-2.01699	-5.71023	-3.60189
ENSG00000160213	CSTB	-0.111687	-0.169154	-0.199524	-0.0574676	-0.087837	-0.0303694	6.43602	6.43602	6.43602	6.43602	6.43602	6.43602	-7.92435	-11.3137	-13.1304	-3.89562	-5.99113	-2.00685	3.30689e-15	4.72621e-29	2.87938e-38	0.000100329	2.36212e-09	0.0448659	3.54493e-14	3.5262e-28	1.40236e-37	0.000223715	5.29467e-09	0.0672739	23.3549	54.4431	75.2177	0.280648	9.97689	-5.31098	-7.87874	-11.1869	-12.9344	-3.88979	-5.97072	-2.00591
ENSG00000267293	AC012569.1	0.460484	0.796016	0.80477	0.335532	0.344286	0.00875359	-1.51897	-1.51897	-1.51897	-1.51897	-1.51897	-1.51897	7.92028	12.8891	12.5884	5.40447	5.47579	0.134189	3.31631e-15	4.56328e-37	1.80326e-35	7.01941e-08	4.72834e-08	0.893263	3.553e-14	4.99124e-36	8.22102e-35	2.30962e-07	9.78414e-08	0.914907	23.3505	72.8567	69.0618	7.19658	7.07225	-7.3072	7.87839	12.7203	12.4297	5.39067	5.46123	0.134177
ENSG00000160948	VPS28	0.198376	0.215588	0.461172	0.0172115	0.262796	0.245585	8.01826	8.01826	8.01826	8.01826	8.01826	8.01826	7.92142	8.1437	17.1649	0.654441	10.0648	9.10806	3.32624e-15	5.58729e-16	4.51766e-63	0.512881	1.94995e-23	1.54607e-19	3.56161e-14	2.12819e-15	4.20783e-62	0.570565	8.46929e-23	2.0714e-18	23.3521	24.7844	131.888	-7.05351	41.8627	33.3887	7.87801	8.09799	16.7634	0.654358	9.97556	9.04145
ENSG00000164037	SLC9B1	0.277786	0.547699	0.917248	0.269913	0.639463	0.36955	-0.0465551	-0.0465551	-0.0465551	-0.0465551	-0.0465551	-0.0465551	7.91612	14.6883	23.6894	7.18796	16.7271	9.31498	3.44233e-15	3.13213e-47	1.22724e-113	8.34541e-13	5.94988e-60	2.38726e-20	3.68382e-14	5.27836e-46	3.60398e-112	4.70905e-12	9.78171e-59	3.42775e-19	23.3074	96.0842	248.838	18.2258	125.733	35.2811	7.87373	14.4347	22.6556	7.15536	16.3309	9.24343
ENSG00000185532	PRKG1	0.476974	0.779976	1.14219	0.303002	0.665212	0.36221	-1.99181	-1.99181	-1.99181	-1.99181	-1.99181	-1.99181	7.91549	12.2029	17.3167	4.7218	10.2549	5.38713	3.45168e-15	1.78704e-33	4.07835e-64	2.44836e-06	2.92948e-24	7.73837e-08	3.69173e-14	1.65385e-32	3.90096e-63	6.73898e-06	1.31047e-23	2.81265e-07	23.3047	64.6058	134.592	3.78381	43.7782	7.06496	7.87339	12.0567	16.9058	4.71238	10.162	5.37312
ENSG00000136490	LIMD2	-0.105708	-0.190271	-0.275422	-0.0845629	-0.169714	-0.0851515	8.93406	8.93406	8.93406	8.93406	8.93406	8.93406	-7.91264	-13.4935	-19.2606	-6.02393	-12.1773	-5.91661	3.54327e-15	2.47276e-40	4.0884e-78	1.91803e-09	2.65907e-33	3.67363e-09	3.78587e-14	3.14084e-39	5.5849e-77	7.58827e-09	1.67015e-32	1.58099e-08	23.2928	80.2858	166.438	10.6811	64.4046	9.99551	-7.87011	-13.2951	-18.7102	-6.0046	-12.024	-5.89826
ENSG00000196511	TPK1	0.0971724	0.0441069	0.0917577	-0.0530654	-0.00541464	0.0476508	2.70549	2.70549	2.70549	2.70549	2.70549	2.70549	7.91412	3.39649	6.89413	-4.08439	-0.413239	3.5124	3.54372e-15	0.000692359	6.79164e-12	4.54806e-05	0.679464	0.000451522	3.78587e-14	0.00114044	1.42114e-11	0.000106193	0.708757	0.000977623	23.2689	-2.22031	15.3762	1.01155	-7.73974	-1.18439	7.87009	3.39259	6.86197	-4.07771	-0.413195	3.50798
ENSG00000129757	CDKN1C	-0.177442	-0.194144	-0.223352	-0.0167026	-0.0459108	-0.0292082	3.28859	3.28859	3.28859	3.28859	3.28859	3.28859	-7.91449	-8.09235	-9.06507	-0.703814	-1.92806	-1.18249	3.58126e-15	8.63548e-16	2.28303e-19	0.48161	0.0539539	0.237116	3.8238e-14	3.25043e-15	6.33395e-19	0.540662	0.0672023	0.29638	23.2729	24.3605	32.2829	-6.99809	-5.95284	-6.59907	-7.86878	-8.04484	-8.99875	-0.703716	-1.92721	-1.18223
ENSG00000134539	KLRD1	-0.126631	-0.168626	-0.0254909	-0.0419949	0.10114	0.143135	5.01611	5.01611	5.01611	5.01611	5.01611	5.01611	-7.91417	-9.92763	-1.47559	-2.50984	6.06983	8.3219	3.6176e-15	7.72649e-23	0.140172	0.0121382	1.46611e-09	1.37776e-16	3.85904e-14	4.27775e-22	0.160032	0.019623	3.32828e-09	1.34938e-15	23.2727	40.3484	-7.05184	-4.11451	10.4475	26.7055	-7.86751	-9.83796	-1.47515	-2.5081	6.04805	8.26665
ENSG00000075399	VPS9D1	0.178637	0.145487	0.0904594	-0.0331495	-0.0881774	-0.0550279	5.45817	5.45817	5.45817	5.45817	5.45817	5.45817	7.91057	6.08471	3.7174	-1.39243	-3.72059	-2.24496	3.61837e-15	1.31634e-09	0.000204951	0.163901	0.000202615	0.0248475	3.85904e-14	3.39856e-09	0.000295655	0.20974	0.000323277	0.0394077	23.2706	10.4103	-1.28264	-6.30387	-0.943222	-4.82205	7.86749	6.06539	3.71283	-1.39207	-3.71573	-2.24377
ENSG00000177830	CHID1	0.214571	0.294169	0.585795	0.0795981	0.371224	0.291626	5.2158	5.2158	5.2158	5.2158	5.2158	5.2158	7.90888	10.2425	20.0354	2.78171	13.0248	9.8921	3.66049e-15	3.19688e-24	5.95067e-84	0.00544282	1.0319e-37	1.04184e-22	3.90176e-14	1.89061e-23	9.28818e-83	0.00933876	7.66249e-37	1.85015e-21	23.2581	43.5155	179.728	-3.42294	74.4969	40.6007	7.86604	10.1535	19.4134	2.77959	12.8359	9.80783
ENSG00000171236	LRG1	0.137033	-0.0593475	-0.218409	-0.196381	-0.355443	-0.159062	7.79664	7.79664	7.79664	7.79664	7.79664	7.79664	7.9066	-3.25067	-11.8185	-10.8493	-19.773	-8.58734	3.77749e-15	0.00116495	1.78507e-31	7.05942e-27	2.02353e-81	1.47807e-17	4.02419e-14	0.00187204	7.2779e-31	1.90655e-25	6.77773e-80	1.60921e-16	23.2205	-2.68892	59.8398	50.0429	174.113	28.8897	7.8621	-3.24732	-11.6714	-10.7338	-19.1116	-8.52885
ENSG00000239265	CLRN1-AS1	0.486177	0.659794	0.458814	0.173617	-0.0273629	-0.20098	-2.487	-2.487	-2.487	-2.487	-2.487	-2.487	7.90261	10.063	6.80859	2.66923	-0.417634	-2.96225	3.92089e-15	2.00983e-23	1.20703e-11	0.00764811	0.676249	0.00308098	4.1746e-14	1.14472e-22	2.49793e-11	0.0128028	0.70599	0.0058241	23.1789	41.6571	14.8195	-3.70719	-7.72064	-2.93483	7.85743	9.97256	6.77937	2.66722	-0.417588	-2.95954
ENSG00000005448	WDR54	-0.112288	-0.133634	-0.0288535	-0.0213463	0.083434	0.10478	2.89588	2.89588	2.89588	2.89588	2.89588	2.89588	-7.89972	-8.83075	-1.8538	-1.41018	5.47376	6.62157	3.9356e-15	1.73583e-18	0.0638668	0.158595	4.79205e-08	4.23686e-11	4.18789e-14	7.58129e-18	0.0758216	0.203711	9.90944e-08	2.29048e-10	23.1732	30.4596	-6.44739	-6.2763	7.05821	14.3539	-7.85696	-8.77325	-1.85311	-1.40981	5.45886	6.59555
ENSG00000064763	FAR2	0.111659	0.227211	0.154004	0.115552	0.0423449	-0.0732071	3.82005	3.82005	3.82005	3.82005	3.82005	3.82005	7.89869	15.116	10.0235	7.7537	2.83954	-4.74258	4.04033e-15	1.07782e-49	2.95261e-23	1.25501e-14	0.00455183	2.22055e-06	4.29691e-14	2.02484e-48	9.30519e-23	8.61572e-14	0.00638668	6.70421e-06	23.1523	101.391	41.1054	22.3236	-3.79847	3.84368	7.85367	14.8206	9.93429	7.71032	2.83715	-4.73224
ENSG00000169607	CKAP2L	0.482758	0.776315	0.917188	0.293558	0.43443	0.140873	-2.26349	-2.26349	-2.26349	-2.26349	-2.26349	-2.26349	7.89431	12.0512	13.8495	4.52476	6.62199	2.07667	4.05809e-15	1.09923e-32	3.00603e-42	6.28985e-06	4.21255e-11	0.0379222	4.31335e-14	9.7927e-32	1.64016e-41	1.64949e-05	1.03724e-10	0.0577967	23.1435	62.8864	84.7777	2.87468	13.9035	-5.18353	7.85312	11.9062	13.621	4.5164	6.5964	2.07569
ENSG00000163568	AIM2	0.160412	0.221636	0.107085	0.0612239	-0.0533272	-0.114551	5.03355	5.03355	5.03355	5.03355	5.03355	5.03355	7.89639	10.3489	4.92715	2.87957	-2.51664	-5.24104	4.10389e-15	1.207e-24	8.86874e-07	0.00401374	0.0119059	1.72245e-07	4.35958e-14	7.2799e-24	1.46778e-06	0.00704998	0.016013	5.99988e-07	23.1362	44.4667	3.91156	-3.14044	-4.67223	6.28425	7.85171	10.2481	4.91521	2.87708	-2.51492	-5.22704
ENSG00000087191	PSMC5	-0.101764	-0.169104	-0.139349	-0.0673398	-0.0375849	0.0297549	5.41173	5.41173	5.41173	5.41173	5.41173	5.41173	-7.8929	-12.4394	-10.0914	-4.94838	-2.77344	2.12353	4.10668e-15	1.06584e-34	1.37508e-23	7.90095e-07	0.0055815	0.033792	4.36008e-14	1.04605e-33	4.37607e-23	2.30692e-06	0.00776427	0.0520924	23.163	67.5757	41.9392	4.86178	-4.01778	-5.10051	-7.85163	-12.2868	-10.0102	-4.9378	-2.7714	2.12255
ENSG00000166974	MAPRE2	-0.0994061	-0.244414	-0.243501	-0.145008	-0.144095	0.000912839	4.15683	4.15683	4.15683	4.15683	4.15683	4.15683	-7.88883	-18.3355	-17.9018	-10.8757	-10.8089	0.0661439	4.28125e-15	2.94114e-71	3.38968e-68	5.04159e-27	1.02168e-26	0.947268	4.54285e-14	1.18552e-69	3.58468e-67	1.38141e-25	4.98758e-26	0.958573	23.1058	151.2	143.984	50.4695	49.3952	-7.32899	-7.84641	-17.849	-17.4509	-10.7649	-10.6996	0.0661381
ENSG00000152464	RPP38	-0.0841585	-0.00607209	0.0304279	0.0780864	0.114586	0.0365	3.44796	3.44796	3.44796	3.44796	3.44796	3.44796	-7.88834	-0.537278	2.62871	6.8867	10.0661	3.09281	4.28557e-15	0.591115	0.0086142	6.97999e-12	1.90311e-23	0.00200175	4.54488e-14	0.633412	0.0110512	3.53297e-11	8.26964e-23	0.0039072	23.1064	-7.84157	-4.73391	16.1527	41.9529	-2.57216	-7.84628	-0.537221	2.627	6.85806	9.97798	3.08997
ENSG00000154473	BUB3	-0.0735211	-0.0563749	-0.0642868	0.0171462	0.00923434	-0.00791183	5.0636	5.0636	5.0636	5.0636	5.0636	5.0636	-7.88748	-5.71162	-6.39525	1.74333	0.942298	-0.780383	4.33297e-15	1.22907e-08	1.85034e-10	0.0813838	0.34612	0.43523	4.59255e-14	2.97074e-08	3.64529e-10	0.112158	0.382806	0.501022	23.0927	8.23666	12.1243	-5.75747	-7.39657	-7.02646	-7.8449	-5.69564	-6.37328	1.74271	0.942142	-0.780273
ENSG00000177369	AC004797.1	0.25777	0.169472	0.28393	-0.088298	0.02616	0.114458	0.31346	0.31346	0.31346	0.31346	0.31346	0.31346	7.88241	4.8621	7.82492	-2.51535	0.731508	3.0793	4.45074e-15	1.21856e-06	6.92482e-15	0.0119436	0.464528	0.00209417	4.71473e-14	2.55836e-06	1.63554e-14	0.0193366	0.501305	0.00407828	23.0525	3.78127	22.1328	-4.1262	-7.55354	-2.59165	7.84153	4.85259	7.78585	-2.51381	0.731412	3.07654
ENSG00000152213	ARL11	0.0877506	0.132813	-0.0370521	0.045062	-0.124803	-0.169865	5.74269	5.74269	5.74269	5.74269	5.74269	5.74269	7.88246	11.2809	-3.09811	3.86038	-10.7454	-14.1677	4.55303e-15	6.56478e-29	0.0019666	0.000115811	2.06556e-26	4.99479e-44	4.82037e-14	4.86709e-28	0.00264083	0.000256112	9.96723e-26	5.91333e-42	23.0345	54.1252	-3.37251	0.137523	48.598	88.9897	7.83868	11.1577	-3.09523	3.85483	-10.6342	-13.917
ENSG00000075651	PLD1	0.150316	0.181905	0.111995	0.0315892	-0.0383209	-0.0699101	1.42459	1.42459	1.42459	1.42459	1.42459	1.42459	7.87914	9.01172	5.37513	1.55519	-1.85572	-3.26702	4.61045e-15	3.66548e-19	8.32961e-08	0.120014	0.0636002	0.0011005	4.87842e-14	1.65624e-18	1.45654e-07	0.158936	0.0783617	0.00224221	23.0068	32.0138	6.19156	-6.07066	-6.10578	-2.00747	7.83711	8.94662	5.35984	1.55471	-1.85497	-3.26349
ENSG00000129038	LOXL1	0.207723	0.164236	-0.0276809	-0.0434873	-0.235404	-0.191916	0.791197	0.791197	0.791197	0.791197	0.791197	0.791197	7.87729	5.89899	-0.962202	-1.54974	-8.23362	-6.48363	4.68486e-15	4.11338e-09	0.336043	0.121322	2.79405e-16	1.06758e-10	4.95437e-14	1.02706e-08	0.364886	0.160467	9.00447e-16	5.47878e-10	22.9944	9.29042	-7.71617	-6.08266	25.6326	13.4664	7.8351	5.87957	-0.962013	-1.54925	-8.1819	-6.45706
ENSG00000110324	IL10RA	-0.121915	-0.185544	-0.256503	-0.0636288	-0.134588	-0.0709596	6.35741	6.35741	6.35741	6.35741	6.35741	6.35741	-7.87342	-11.3452	-15.4451	-3.90071	-8.29874	-4.23281	4.82387e-15	3.04447e-29	7.01446e-52	9.81037e-05	1.59692e-16	2.38007e-05	5.09852e-14	2.30065e-28	4.88495e-51	0.00021896	5.20797e-16	6.24512e-05	22.996	55.0048	106.604	0.280448	26.1635	1.55965	-7.83142	-11.2258	-15.1551	-3.89523	-8.24903	-4.22588
ENSG00000130779	CLIP1	0.129849	0.146277	0.1603	0.016428	0.0304508	0.0140228	4.59784	4.59784	4.59784	4.59784	4.59784	4.59784	7.87238	8.37877	9.00817	0.94273	1.75114	0.779235	4.87689e-15	8.11474e-17	3.62172e-19	0.345899	0.0800293	0.435906	5.15166e-14	3.22806e-16	9.97588e-19	0.405783	0.0974766	0.50165	22.9776	26.6866	31.8298	-6.82968	-6.31027	-7.028	7.83005	8.32955	8.94794	0.942574	1.75052	0.779126
ENSG00000115594	IL1R1	0.170929	0.134278	-0.0673667	-0.0366512	-0.238296	-0.201645	3.0316	3.0316	3.0316	3.0316	3.0316	3.0316	7.87243	5.79989	-2.82898	-1.58532	-10.2469	-8.3496	4.88969e-15	7.33701e-09	0.00470095	0.113006	3.2538e-24	1.06297e-16	5.16229e-14	1.80209e-08	0.00614903	0.150526	1.45382e-23	1.0587e-15	22.9624	8.73951	-4.16487	-6.01221	43.6482	26.9793	7.82972	5.78302	-2.82684	-1.58482	-10.1518	-8.29753
ENSG00000196405	EVL	-0.123623	-0.218323	-0.221642	-0.0946991	-0.0980182	-0.00331919	6.99115	6.99115	6.99115	6.99115	6.99115	6.99115	-7.86806	-13.158	-13.1623	-5.73146	-5.97102	-0.195732	5.05112e-15	1.77678e-38	1.62956e-38	1.10025e-08	2.65071e-09	0.844834	5.32973e-14	2.08517e-37	8.00698e-38	3.98215e-08	5.92109e-09	0.875435	22.9474	76.0632	75.9435	8.9896	9.85332	-7.31713	-7.82563	-12.9714	-12.9781	-5.7145	-5.95189	-0.195714
ENSG00000139192	TAPBPL	-0.101357	-0.183477	-0.232526	-0.0821201	-0.131169	-0.0490489	4.66292	4.66292	4.66292	4.66292	4.66292	4.66292	-7.86769	-13.4331	-16.705	-6.05766	-9.70119	-3.50878	5.11104e-15	6.03018e-40	7.2795e-60	1.56915e-09	6.66443e-22	0.000457419	5.38992e-14	7.55237e-39	6.21166e-59	6.27355e-09	2.7439e-21	0.000989518	22.9209	79.2415	124.414	10.8802	38.3531	-1.20133	-7.82415	-13.2282	-16.3186	-6.03709	-9.61874	-3.50453
ENSG00000186889	TMEM17	0.400291	0.72251	0.894274	0.322219	0.493983	0.171764	-1.33359	-1.33359	-1.33359	-1.33359	-1.33359	-1.33359	7.86169	13.3779	16.0025	5.93132	8.97213	3.00894	5.23814e-15	9.98183e-40	2.03197e-55	3.35245e-09	5.08533e-19	0.00264397	5.52087e-14	1.24189e-38	1.5442e-54	1.28894e-08	1.85985e-18	0.0050603	22.8952	78.9083	114.735	10.137	31.8506	-2.81513	7.82106	13.1903	15.6813	5.91334	8.91039	3.00636
ENSG00000149541	B3GAT3	-0.104801	-0.153785	-0.137343	-0.0489839	-0.0325414	0.0164425	4.6934	4.6934	4.6934	4.6934	4.6934	4.6934	-7.86053	-10.9402	-9.60408	-3.47705	-2.31469	1.13089	5.30192e-15	2.35604e-27	1.52909e-21	0.000514309	0.0206986	0.258193	5.58496e-14	1.61273e-26	4.57827e-21	0.00103844	0.0271194	0.31929	22.9082	50.7414	37.2692	-1.2764	-5.17948	-6.70625	-7.81953	-10.8348	-9.53293	-3.47319	-2.31344	1.13067
ENSG00000004961	HCCS	0.115576	0.16896	0.300293	0.0533841	0.184717	0.131332	3.65472	3.65472	3.65472	3.65472	3.65472	3.65472	7.8581	10.8232	18.7884	3.42095	11.81	8.09986	5.45836e-15	8.37992e-27	1.54802e-74	0.000632843	1.88135e-31	8.1011e-16	5.74654e-14	5.61165e-26	1.91584e-73	0.00126314	1.10222e-30	7.3527e-15	22.8614	49.3969	158.31	-1.45606	60.1958	24.987	7.81587	10.718	18.2658	3.41713	11.6669	8.05266
ENSG00000133134	BEX2	-0.118809	-0.0486739	-0.0021746	0.0701352	0.116634	0.0464993	2.86679	2.86679	2.86679	2.86679	2.86679	2.86679	-7.8582	-3.03384	-0.132345	4.39424	7.26107	2.79549	5.54089e-15	0.00243767	0.894721	1.15516e-05	5.0214e-13	0.00521987	5.83016e-14	0.00378541	0.904038	2.92151e-05	1.36357e-12	0.00944433	22.8352	-3.36409	-8.14323	2.31948	18.2443	-3.41889	-7.81398	-3.03097	-0.132332	4.38588	7.22472	2.79314
ENSG00000084693	AGBL5	0.217461	0.121164	0.405279	-0.0962971	0.187818	0.284115	3.91182	3.91182	3.91182	3.91182	3.91182	3.91182	7.84627	4.13084	13.5248	-3.27797	6.38619	9.32626	5.94597e-15	3.71187e-05	1.59286e-40	0.00105787	1.97453e-10	2.11075e-20	6.2529e-14	6.89008e-05	8.24414e-40	0.00203697	4.68885e-10	3.04699e-19	22.7823	0.518518	80.6152	-1.93737	12.3905	35.3849	7.80509	4.12472	13.3279	-3.27466	6.36331	9.25659
ENSG00000277978	AC010542.6	0.315918	0.214434	0.429348	-0.101484	0.11343	0.214914	1.34149	1.34149	1.34149	1.34149	1.34149	1.34149	7.83989	4.99451	9.61989	-2.34358	2.57413	4.68949	6.17835e-15	6.21665e-07	1.30425e-21	0.0191641	0.0100973	2.86182e-06	6.49365e-14	1.33237e-06	3.91379e-21	0.0298408	0.0136791	8.50502e-06	22.7343	4.42359	37.4235	-4.54624	-4.52192	3.60166	7.80025	4.98436	9.54942	-2.34232	2.57248	4.6805
ENSG00000149260	CAPN5	0.27408	0.0312111	0.2305	-0.242869	-0.0435801	0.199288	2.91667	2.91667	2.91667	2.91667	2.91667	2.91667	7.83681	0.836456	6.00028	-6.51433	-1.16116	5.1111	6.43099e-15	0.402965	2.20471e-09	8.59852e-11	0.245674	3.41546e-07	6.75541e-14	0.450093	4.14062e-09	3.9286e-10	0.278824	1.14604e-06	22.6905	-7.61692	9.7203	13.702	-7.15008	5.63972	7.79519	0.836338	5.98196	-6.48974	-1.16092	5.09895
ENSG00000254911	SCARNA9	0.435491	0.614144	0.741229	0.178653	0.305737	0.127084	-0.57162	-0.57162	-0.57162	-0.57162	-0.57162	-0.57162	7.83424	10.3779	12.039	2.99676	5.04256	2.01731	6.48621e-15	7.83283e-25	1.17528e-32	0.00275123	4.87493e-07	0.0437546	6.80962e-14	4.77169e-24	4.94381e-32	0.00495922	9.45454e-07	0.0657385	22.6924	44.9318	62.6704	-2.81177	4.82152	-5.28632	7.79411	10.2898	11.9006	2.99425	5.03117	2.01643
ENSG00000211685	IGLC7	-0.403738	-0.543367	-0.63348	-0.13963	-0.229742	-0.0901127	-1.09332	-1.09332	-1.09332	-1.09332	-1.09332	-1.09332	-7.83616	-9.95659	-11.2812	-2.56096	-4.16242	-1.57821	6.52237e-15	5.72962e-23	7.52369e-29	0.0104918	3.2473e-05	0.114637	6.84376e-14	3.1853e-22	2.82969e-28	0.0171633	5.53738e-05	0.156133	22.6692	40.6445	53.9447	-4.00021	0.808463	-6.06543	-7.79341	-9.868	-11.1456	-2.55918	-4.15539	-1.57769
ENSG00000133641	C12orf29	0.197237	0.436007	0.594751	0.23877	0.397513	0.158744	3.59496	3.59496	3.59496	3.59496	3.59496	3.59496	7.83369	16.3171	21.7391	8.94168	14.8476	5.72045	6.61515e-15	2.23099e-57	2.39547e-97	6.77992e-19	4.5985e-48	1.17478e-08	6.93724e-14	5.71377e-56	5.12414e-96	7.36866e-18	4.95774e-47	4.75879e-08	22.6705	119.193	210.375	31.9817	98.2105	8.88328	7.79163	15.9653	20.9384	8.87845	14.5663	5.70335
ENSG00000130175	PRKCSH	-0.144738	-0.334791	-0.37194	-0.190053	-0.227202	-0.0371491	7.0212	7.0212	7.0212	7.0212	7.0212	7.0212	-7.83192	-17.2233	-18.8919	-9.78099	-11.7659	-1.86365	6.66018e-15	1.70971e-63	2.18823e-75	2.98487e-22	2.97391e-31	0.0624722	6.98058e-14	5.53935e-62	2.78884e-74	4.62066e-21	1.73638e-30	0.090627	22.686	133.733	160.907	39.6432	59.8258	-5.6185	-7.79077	-16.8211	-18.3723	-9.70102	-11.6279	-1.86293
ENSG00000211649	IGLV7-46	-0.421884	-0.805529	-0.903727	-0.383646	-0.481844	-0.0981981	-0.992353	-0.992353	-0.992353	-0.992353	-0.992353	-0.992353	-7.8308	-14.1049	-15.3352	-6.70145	-8.3044	-1.63438	6.73068e-15	9.23189e-44	4.87165e-51	2.47936e-11	1.54066e-16	0.102292	7.05055e-14	1.3716e-42	3.33348e-50	1.19395e-10	5.02886e-16	0.141397	22.6364	87.983	104.605	14.907	26.1935	-5.97955	-7.78944	-13.873	-15.0272	-6.67458	-8.25331	-1.63384
ENSG00000124302	CHST8	-0.305202	-0.510643	-0.535021	-0.205441	-0.229819	-0.0243781	0.30591	0.30591	0.30591	0.30591	0.30591	0.30591	-7.82154	-12.2199	-12.3756	-4.94536	-5.45263	-0.557131	7.37705e-15	1.72062e-33	2.93166e-34	8.06719e-07	5.41771e-08	0.577485	7.72334e-14	1.59551e-32	1.29149e-33	2.35327e-06	1.11652e-07	0.638057	22.557	64.5377	66.1848	4.86991	6.96469	-7.1273	-7.77784	-12.0599	-12.2048	-4.93373	-5.43703	-0.557062
ENSG00000160185	UBASH3A	-0.107654	-0.183461	-0.157764	-0.0758067	-0.0501099	0.0256968	3.85071	3.85071	3.85071	3.85071	3.85071	3.85071	-7.81973	-12.58	-10.6023	-5.22963	-3.4541	1.71273	7.46942e-15	2.43795e-35	9.18704e-26	1.82852e-07	0.000560676	0.0868788	7.8157e-14	2.46864e-34	3.14088e-25	5.76453e-07	0.000857295	0.1221	22.5472	68.7822	46.8364	6.28295	-1.87987	-5.85462	-7.77627	-12.4056	-10.4942	-5.21598	-3.44996	1.7121
ENSG00000275210	AC245884.11	0.226115	0.0441787	-0.204605	-0.181936	-0.43072	-0.248784	1.58739	1.58739	1.58739	1.58739	1.58739	1.58739	7.81731	1.43118	-6.41066	-5.89402	-13.7605	-7.65219	7.52483e-15	0.152487	1.69248e-10	4.22127e-09	1.01602e-41	2.71576e-14	7.8693e-14	0.185116	3.33919e-10	1.60495e-08	8.62291e-41	2.09772e-13	22.5279	-6.93859	12.2324	9.92189	83.5344	21.5437	7.77533	1.4308	-6.38693	-5.87528	-13.5317	-7.61119
ENSG00000159618	ADGRG5	-0.166972	-0.325819	-0.435465	-0.158847	-0.268493	-0.109646	2.13959	2.13959	2.13959	2.13959	2.13959	2.13959	-7.81459	-14.2943	-18.5231	-6.97935	-11.6672	-4.58854	7.73175e-15	7.95796e-45	2.30783e-72	3.70317e-12	9.982e-31	4.66637e-06	8.0812e-14	1.22586e-43	2.71177e-71	1.93205e-11	5.70781e-30	1.34889e-05	22.5069	90.3665	153.077	16.7676	58.4722	3.14364	-7.7719	-14.0477	-17.9906	-6.94807	-11.524	-4.57925
ENSG00000178149	DALRD3	-0.0896901	-0.062722	-0.102321	0.026968	-0.0126307	-0.0395987	4.89069	4.89069	4.89069	4.89069	4.89069	4.89069	-7.81166	-5.18593	-8.32471	2.2288	-1.04659	-3.1759	7.77777e-15	2.29102e-07	1.26433e-16	0.0259034	0.295377	0.0015094	8.12479e-14	5.08444e-07	3.18391e-16	0.0394057	0.33114	0.00300603	22.5172	5.39282	26.0567	-4.80853	-7.30196	-2.32437	-7.77115	-5.17403	-8.27689	2.22766	-1.0464	-3.17287
ENSG00000109046	WSB1	0.173915	0.324393	0.397067	0.150477	0.223151	0.0726741	6.91252	6.91252	6.91252	6.91252	6.91252	6.91252	7.81191	13.8036	16.6509	6.42052	9.58301	3.02007	7.79143e-15	4.47674e-42	1.14903e-59	1.58229e-10	1.95842e-21	0.00254929	8.13455e-14	6.1601e-41	9.75615e-59	7.00166e-10	7.9161e-21	0.00489621	22.5263	84.3765	124.479	13.1086	37.3416	-2.80366	7.77093	13.5918	16.2907	6.39722	9.50721	3.01743
ENSG00000224067	AL354877.1	0.349678	0.287049	0.421386	-0.0626292	0.0717078	0.134337	0.441675	0.441675	0.441675	0.441675	0.441675	0.441675	7.80068	6.02473	8.51223	-1.30427	1.46567	2.64487	8.4263e-15	1.89293e-09	2.65086e-17	0.192243	0.142846	0.00821634	8.7925e-14	4.83546e-09	6.83465e-17	0.241493	0.167985	0.0143195	22.4216	10.0391	27.6146	-6.42835	-6.75068	-3.83002	7.761	6.00674	8.461	-1.30397	1.46527	2.64305
ENSG00000137210	TMEM14B	0.170771	0.45922	0.609541	0.288449	0.43877	0.150321	5.63111	5.63111	5.63111	5.63111	5.63111	5.63111	7.80069	19.8463	25.9186	12.5275	19.1459	6.34893	8.56753e-15	2.39686e-82	1.33386e-133	4.51104e-35	7.03384e-77	2.52208e-10	8.93491e-14	1.34682e-80	6.02126e-132	3.39663e-33	2.04329e-75	1.24184e-09	22.42	176.094	292.646	68.7275	164.152	12.6026	7.75889	19.2226	24.5978	12.3562	18.5579	6.32563
ENSG00000265354	TIMM23	0.160788	0.254383	0.487197	0.0935951	0.326408	0.232813	4.30105	4.30105	4.30105	4.30105	4.30105	4.30105	7.79964	11.6423	21.8413	4.28959	14.9749	10.3124	8.59845e-15	1.14273e-30	2.57522e-98	1.84966e-05	7.47428e-49	1.66711e-24	8.96219e-14	9.24796e-30	5.64329e-97	4.56032e-05	8.26165e-48	3.46376e-23	22.4212	58.2371	212.887	1.85972	100.113	44.7058	7.75843	11.5124	21.0444	4.28231	14.69	10.2168
ENSG00000130513	GDF15	0.483221	0.719384	1.19889	0.236163	0.715672	0.479508	-2.06033	-2.06033	-2.06033	-2.06033	-2.06033	-2.06033	7.79785	10.9418	17.6656	3.57656	10.723	6.92964	8.69418e-15	2.34665e-27	1.58475e-66	0.000353875	2.51637e-26	5.19804e-12	9.05695e-14	1.60689e-26	1.61513e-65	0.000731292	1.21022e-25	3.13615e-11	22.4044	50.6724	140.238	-0.920042	48.5219	16.407	7.75703	10.8351	17.2299	3.57229	10.6158	6.90006
ENSG00000068001	HYAL2	0.11244	0.139778	-0.00466053	0.0273383	-0.1171	-0.144438	3.05945	3.05945	3.05945	3.05945	3.05945	3.05945	7.79489	9.1006	-0.295287	1.7819	-7.58895	-9.0191	8.94265e-15	1.60757e-19	0.767795	0.0748731	4.36188e-14	3.43174e-19	9.30792e-14	7.41687e-19	0.786557	0.103885	1.25375e-13	4.40048e-18	22.3678	32.804	-8.1176	-5.68405	20.6419	32.6128	7.75345	9.03719	-0.29526	1.78124	-7.54972	-8.95389
ENSG00000079385	CEACAM1	0.170121	0.112062	-0.0839709	-0.058059	-0.254092	-0.196033	3.69125	3.69125	3.69125	3.69125	3.69125	3.69125	7.79521	4.88656	-3.59743	-2.53183	-11.0462	-8.25484	8.94498e-15	1.08681e-06	0.000327599	0.0114035	8.84022e-28	2.37027e-16	9.30792e-14	2.29326e-06	0.000465483	0.0185338	4.53429e-27	2.26833e-15	22.3606	3.90005	-1.72827	-4.08542	51.7497	26.1843	7.75342	4.87523	-3.59244	-2.53009	-10.9241	-8.20169
ENSG00000130813	SHFL	-0.105314	-0.142254	-0.0484868	-0.0369404	0.0568271	0.0937676	5.01248	5.01248	5.01248	5.01248	5.01248	5.01248	-7.78935	-10.0072	-3.36187	-2.60284	4.01508	6.42152	9.33494e-15	3.40643e-23	0.000784676	0.00929441	6.09943e-05	1.58318e-10	9.70834e-14	1.9216e-22	0.00108608	0.0153512	0.00010167	7.95139e-10	22.3297	41.1783	-2.5467	-3.90575	0.184166	13.0525	-7.748	-9.92003	-3.35814	-2.60103	4.00893	6.39714
ENSG00000130193	THEM6	-0.148097	-0.268933	-0.264141	-0.120837	-0.116045	0.00479202	2.91744	2.91744	2.91744	2.91744	2.91744	2.91744	-7.7865	-13.3249	-12.7338	-5.96065	-5.68173	0.226095	9.45994e-15	2.06211e-39	3.17327e-36	2.81468e-09	1.46651e-08	0.821143	9.83291e-14	2.53376e-38	1.47418e-35	1.09154e-08	3.13132e-08	0.854887	22.3206	78.2484	70.7921	10.3082	8.20093	-7.29772	-7.74631	-13.1355	-12.5678	-5.94206	-5.66544	0.226074
ENSG00000115694	STK25	-0.127595	-0.155721	-0.205763	-0.0281256	-0.0781676	-0.050042	4.67266	4.67266	4.67266	4.67266	4.67266	4.67266	-7.78597	-8.99802	-11.6783	-1.62117	-4.51589	-2.79249	9.47287e-15	3.92696e-19	7.12416e-31	0.105088	6.55282e-06	0.00526414	9.84091e-14	1.77184e-18	2.84664e-30	0.141026	1.17768e-05	0.00951894	22.3477	31.9916	58.6588	-5.97746	2.30022	-3.46376	-7.74614	-8.939	-11.5531	-1.62067	-4.50772	-2.79041
ENSG00000143776	CDC42BPA	0.394511	0.275548	0.592043	-0.118963	0.197532	0.316495	-0.324349	-0.324349	-0.324349	-0.324349	-0.324349	-0.324349	7.78518	5.09563	10.5131	-2.18654	3.56827	5.49823	9.48638e-15	3.68091e-07	2.00252e-25	0.0288534	0.000365114	4.16568e-08	9.84951e-14	8.04662e-07	6.76515e-25	0.0434475	0.000569421	1.57396e-07	22.312	4.93643	46.1121	-4.8933	-1.4756	7.67447	7.74596	5.08476	10.4203	-2.18548	3.56409	5.48368
ENSG00000257605	AC073611.1	0.245758	0.317942	0.605478	0.0721842	0.35972	0.287536	0.922202	0.922202	0.922202	0.922202	0.922202	0.922202	7.78281	9.45424	17.3072	2.1287	10.4132	8.00751	9.6612e-15	6.15413e-21	4.01175e-64	0.0333607	5.85981e-25	1.6705e-15	1.00255e-13	3.07936e-20	3.8392e-63	0.0495958	2.69234e-24	1.46394e-14	22.2924	36.0411	134.798	-5.02209	45.4083	24.2965	7.74364	9.38733	16.9068	2.12772	10.3177	7.96364
ENSG00000176485	PLAAT3	-0.118875	-0.01149	0.121928	0.107385	0.240803	0.133418	3.28017	3.28017	3.28017	3.28017	3.28017	3.28017	-7.78853	-0.704635	7.30722	6.69066	14.9649	8.00744	9.70565e-15	0.4811	3.62338e-13	2.71619e-11	1.31664e-48	1.76097e-15	1.00661e-13	0.527384	7.96991e-13	1.30266e-10	1.44431e-47	1.53893e-14	22.3101	-7.67748	18.2744	14.8386	99.2049	24.2233	-7.74305	-0.704534	7.26893	6.66119	14.6516	7.95711
ENSG00000174177	CTU2	-0.118995	-0.136606	-0.0947483	-0.0176104	0.024247	0.0418575	2.30408	2.30408	2.30408	2.30408	2.30408	2.30408	-7.77899	-8.43279	-5.67535	-1.07869	1.46703	2.44153	9.97403e-15	5.13661e-17	1.51703e-08	0.280815	0.142476	0.0146844	1.03387e-13	2.07004e-16	2.73897e-08	0.338872	0.167602	0.0244122	22.2623	27.1345	7.82943	-6.703	-6.76226	-4.35793	-7.73959	-8.38352	-5.65963	-1.07849	1.46663	2.44007
ENSG00000233225	AC004987.2	0.450076	0.339207	0.545991	-0.110869	0.0959152	0.206784	-2.67844	-2.67844	-2.67844	-2.67844	-2.67844	-2.67844	7.77741	5.53112	8.63628	-1.79788	1.54054	3.20355	1.01078e-14	3.44639e-08	9.16054e-18	0.0722979	0.123536	0.00137201	1.04717e-13	8.07906e-08	2.40031e-17	0.100587	0.146638	0.00275426	22.2583	7.22175	28.6634	-5.67117	-6.65197	-2.22158	7.73789	5.5171	8.58403	-1.79724	1.5401	3.20048
ENSG00000132581	SDF2	-0.0895072	-0.135602	-0.213547	-0.0460951	-0.124039	-0.0779444	5.861	5.861	5.861	5.861	5.861	5.861	-7.77745	-11.1517	-17.2823	-3.80045	-10.2791	-6.24787	1.01827e-14	2.49554e-28	6.2741e-64	0.000147422	2.29586e-24	4.775e-10	1.05434e-13	1.80261e-27	5.97691e-63	0.000321487	1.03144e-23	2.27326e-09	22.2585	52.9043	134.15	-0.101425	44.0174	11.9814	-7.73695	-11.0384	-16.8804	-3.79537	-10.1857	-6.22633
ENSG00000168615	ADAM9	0.146671	0.306097	0.288024	0.159426	0.141353	-0.0180727	2.45747	2.45747	2.45747	2.45747	2.45747	2.45747	7.77676	15.2303	13.8921	7.91352	6.94647	-0.854799	1.02171e-14	1.56033e-50	1.38676e-42	3.53165e-15	4.61623e-12	0.392734	1.05732e-13	3.05002e-49	7.6284e-42	2.58777e-14	1.19068e-11	0.459067	22.2343	103.483	85.1957	23.5704	16.0731	-6.94633	7.73652	14.9499	13.6773	7.87052	6.9169	-0.85467
ENSG00000089012	SIRPG	-0.165111	-0.389626	-0.373161	-0.224515	-0.208051	0.0164643	3.04601	3.04601	3.04601	3.04601	3.04601	3.04601	-7.77502	-17.2563	-16.0993	-9.956	-9.17255	0.699876	1.04461e-14	1.25809e-63	6.29834e-56	5.68175e-23	8.73825e-20	0.484063	1.08042e-13	4.0902e-62	4.85106e-55	9.48167e-22	3.29175e-19	0.547959	22.2129	133.221	115.583	41.1979	33.5571	-7.0678	-7.73371	-16.8393	-15.7555	-9.86884	-9.1036	0.699782
ENSG00000211662	IGLV3-21	-0.325967	-0.615052	-0.778339	-0.289085	-0.452372	-0.163286	1.125	1.125	1.125	1.125	1.125	1.125	-7.75717	-13.7541	-16.8569	-6.46751	-9.96771	-3.46872	1.20434e-14	1.07958e-41	1.22424e-60	1.17689e-10	5.23973e-23	0.000531243	1.24495e-13	1.45677e-40	1.06888e-59	5.28731e-10	2.23911e-22	0.00113754	22.0668	83.2686	126.627	13.3974	40.8828	-1.3181	-7.71558	-13.5273	-16.4271	-6.44228	-9.87696	-3.46449
ENSG00000211943	IGHV3-15	-0.474089	-0.992468	-1.11561	-0.518379	-0.641517	-0.123138	-1.67697	-1.67697	-1.67697	-1.67697	-1.67697	-1.67697	-7.75361	-15.3649	-16.7533	-7.97505	-9.7482	-1.80786	1.21422e-14	2.28708e-51	3.07797e-60	2.16206e-15	4.08791e-22	0.0707321	1.25447e-13	4.57027e-50	2.66145e-59	1.62211e-14	1.69682e-21	0.101414	22.0645	105.546	125.918	24.0516	38.8864	-5.69628	-7.71454	-15.0772	-16.3711	-7.93168	-9.66889	-1.80719
ENSG00000178741	COX5A	-0.103404	0.0061418	0.040363	0.109546	0.143767	0.0342212	5.69762	5.69762	5.69762	5.69762	5.69762	5.69762	-7.75177	0.436543	2.82527	7.79894	10.283	2.36912	1.2388e-14	0.662474	0.00475471	8.63328e-15	2.19415e-24	0.0178957	1.27916e-13	0.700309	0.00621718	6.05037e-14	9.86216e-24	0.0292827	22.0617	-7.88356	-4.2011	22.6994	44.0523	-4.54573	-7.71198	0.4365	2.8232	7.75792	10.1902	2.36777
ENSG00000175352	NRIP3	0.438093	0.511557	0.857085	0.0734638	0.418992	0.345528	-1.71968	-1.71968	-1.71968	-1.71968	-1.71968	-1.71968	7.75144	8.585	13.9712	1.22472	6.89876	5.50122	1.24621e-14	1.46318e-17	6.80999e-43	0.220784	6.47276e-12	4.12133e-08	1.28611e-13	6.07744e-17	3.77922e-42	0.273297	1.6609e-11	1.55845e-07	22.0454	28.3815	86.3043	-6.53441	15.7443	7.67049	7.71122	8.53002	13.729	1.22445	6.86884	5.48557
ENSG00000184220	CMSS1	-0.120411	-0.161317	-0.0588845	-0.0409055	0.0615268	0.102432	2.14456	2.14456	2.14456	2.14456	2.14456	2.14456	-7.75085	-9.72281	-3.43256	-2.46142	3.659	5.85905	1.25234e-14	5.06367e-22	0.000606009	0.0138976	0.000257829	5.19171e-09	1.29173e-13	2.69034e-21	0.000845502	0.0222059	0.000407572	2.2006e-08	22.034	38.4852	-2.28148	-4.25116	-1.14863	9.68706	-7.71059	-9.64696	-3.42891	-2.4599	3.65436	5.84091
ENSG00000112149	CD83	-0.142042	-0.100701	-0.166867	0.0413412	-0.0248248	-0.066166	1.87935	1.87935	1.87935	1.87935	1.87935	1.87935	-7.74947	-5.17046	-8.30287	2.1159	-1.25356	-3.21994	1.26551e-14	2.49226e-07	1.55429e-16	0.0344399	0.210105	0.00129692	1.3046e-13	5.51479e-07	3.90288e-16	0.051067	0.240983	0.00261439	22.0164	5.31745	25.8658	-5.04024	-7.03583	-2.15393	-7.70926	-5.15828	-8.25226	2.11488	-1.25328	-3.21666
ENSG00000126561	STAT5A	0.0939654	-0.0330507	-0.157121	-0.127016	-0.251086	-0.12407	5.99985	5.99985	5.99985	5.99985	5.99985	5.99985	7.7466	-2.58597	-12.1211	-9.97717	-19.8219	-9.49132	1.30132e-14	0.0097587	5.12819e-33	4.63557e-23	6.40785e-82	4.73595e-21	1.34078e-13	0.014097	2.18351e-32	7.805e-22	2.17728e-80	7.26565e-20	22.0078	-4.63377	63.38	41.4143	175.707	36.823	7.7057	-2.58426	-11.9696	-9.88923	-19.1715	-9.41489
ENSG00000204590	GNL1	-0.108749	-0.244996	-0.273599	-0.136247	-0.16485	-0.0286029	3.74969	3.74969	3.74969	3.74969	3.74969	3.74969	-7.74437	-16.4716	-17.9849	-9.13867	-11.0351	-1.84724	1.31107e-14	1.83405e-58	7.6113e-69	1.15444e-19	9.18249e-28	0.0648143	1.35009e-13	4.8763e-57	8.21061e-68	1.3754e-18	4.706e-27	0.093647	22.0087	122.017	145.672	33.7518	51.8195	-5.63234	-7.70474	-16.1204	-17.536	-9.07332	-10.9207	-1.84654
ENSG00000068394	GPKOW	0.167328	0.0873126	0.237266	-0.0800152	0.0699379	0.149953	5.03418	5.03418	5.03418	5.03418	5.03418	5.03418	7.74395	3.81596	10.181	-3.50892	3.07788	6.37841	1.32349e-14	0.000138409	5.85375e-24	0.00045691	0.00210471	2.08213e-10	1.36213e-13	0.000243793	1.88813e-23	0.000929624	0.00305419	1.03551e-09	21.9969	-0.713976	42.7287	-1.15372	-3.11675	12.7927	7.70354	3.81099	10.0943	-3.50482	3.07505	6.35516
ENSG00000144648	ACKR2	0.446887	0.176833	0.327923	-0.270054	-0.118964	0.15109	-1.49261	-1.49261	-1.49261	-1.49261	-1.49261	-1.49261	7.74226	2.8876	5.17747	-4.38608	-1.90773	2.33674	1.33165e-14	0.00390911	2.39665e-07	1.19511e-05	0.0565256	0.0195214	1.36978e-13	0.00592472	4.09054e-07	3.01686e-05	0.0701502	0.0316839	21.9832	-3.825	5.16536	2.27108	-6.0132	-4.60037	7.70275	2.8854	5.1656	-4.37848	-1.90696	2.33542
ENSG00000235863	B3GALT4	-0.104493	-0.12108	-0.153863	-0.0165867	-0.0493699	-0.0327832	5.22838	5.22838	5.22838	5.22838	5.22838	5.22838	-7.74028	-8.51082	-10.6469	-1.16596	-3.48295	-2.23843	1.35319e-14	2.67465e-17	5.12105e-26	0.243726	0.000503249	0.0252687	1.39118e-13	1.09618e-16	1.77041e-25	0.298652	0.000773762	0.0399914	21.9778	27.7845	47.4461	-6.60285	-1.80338	-4.84719	-7.7007	-8.45996	-10.5492	-1.16572	-3.47902	-2.23727
ENSG00000100012	SEC14L3	0.482849	0.204811	0.599457	-0.278038	0.116607	0.394645	-1.66006	-1.66006	-1.66006	-1.66006	-1.66006	-1.66006	7.73994	3.0921	8.7585	-4.18186	1.7334	5.65816	1.35911e-14	0.0020055	3.24612e-18	2.97753e-05	0.0831323	1.68228e-08	1.3965e-13	0.00313968	8.66492e-18	7.13364e-05	0.10096	6.67663e-08	21.96	-3.21067	29.6794	1.40798	-6.32705	8.54254	7.70015	3.08942	8.70251	-4.17518	1.73279	5.64185
ENSG00000170298	LGALS9B	-0.395238	-0.718024	-0.815176	-0.322786	-0.419938	-0.0971522	-1.50838	-1.50838	-1.50838	-1.50838	-1.50838	-1.50838	-7.73936	-13.3895	-14.8597	-6.03126	-7.75391	-1.73967	1.39533e-14	1.86851e-39	1.31567e-47	1.87339e-09	1.27979e-14	0.082045	1.43294e-13	2.30189e-38	8.1953e-47	7.41975e-09	3.79503e-14	0.116069	21.9291	78.5724	97.6479	10.7135	21.8548	-5.80686	-7.69678	-13.1429	-14.4943	-6.00842	-7.70783	-1.73894
ENSG00000148334	PTGES2	-0.0879202	-0.0806142	-0.031476	0.00730597	0.0564441	0.0491382	4.14469	4.14469	4.14469	4.14469	4.14469	4.14469	-7.73281	-6.70646	-2.56645	0.606726	4.68743	3.94111	1.43059e-14	2.3652e-11	0.0103212	0.54408	2.89338e-06	8.30026e-05	1.46834e-13	6.80878e-11	0.0131452	0.600232	5.32978e-06	0.000201164	21.9229	14.3254	-4.89858	-7.0962	3.08861	0.381985	-7.69359	-6.68149	-2.56488	0.606655	4.67825	3.93556
ENSG00000249129	SUDS3P1	0.447878	0.524791	0.796688	0.0769136	0.34881	0.271896	-2.38107	-2.38107	-2.38107	-2.38107	-2.38107	-2.38107	7.726	8.5449	12.5684	1.24375	5.58139	4.19546	1.49628e-14	1.97244e-17	2.204e-35	0.213687	2.6007e-08	2.80255e-05	1.53493e-13	8.13344e-17	1.00213e-34	0.265385	5.465e-08	7.27558e-05	21.8751	28.0869	68.9333	-6.51267	7.64514	1.41658	7.68785	8.49541	12.4136	1.24349	5.56639	4.18894
ENSG00000171033	PKIA	-0.123502	-0.093161	-0.126211	0.0303412	-0.00270927	-0.0330504	2.49275	2.49275	2.49275	2.49275	2.49275	2.49275	-7.72898	-5.47831	-7.22122	1.79041	-0.158481	-1.86428	1.50388e-14	4.67774e-08	6.66956e-13	0.0735	0.87409	0.0623916	1.54188e-13	1.0891e-07	1.45125e-12	0.102116	0.88839	0.0905241	21.8549	6.95095	17.6514	-5.66096	-7.80098	-5.57148	-7.6872	-5.46314	-7.18604	1.78971	-0.158466	-1.8635
ENSG00000100567	PSMA3	-0.0691568	-0.00448028	0.0556096	0.0646765	0.124766	0.0600899	5.43721	5.43721	5.43721	5.43721	5.43721	5.43721	-7.72511	-0.473995	5.78865	6.8568	13.2839	6.19009	1.5281e-14	0.635538	7.82039e-09	8.59114e-12	4.04982e-39	6.87344e-10	1.56587e-13	0.675477	1.43285e-08	4.31367e-11	3.15537e-38	3.22256e-09	21.8578	-7.86423	8.47132	15.9468	77.7643	11.6268	-7.68516	-0.473947	5.77228	6.82833	13.0843	6.16897
ENSG00000236882	LINC01554	0.478605	0.696016	0.508682	0.217411	0.0300767	-0.187334	-2.96923	-2.96923	-2.96923	-2.96923	-2.96923	-2.96923	7.72316	10.6375	7.56607	3.30504	0.453033	-2.7268	1.53999e-14	5.74004e-26	5.122e-14	0.000961154	0.650559	0.00643425	1.57706e-13	3.68396e-25	1.16685e-13	0.00186466	0.681666	0.0114403	21.8357	47.5085	20.1579	-1.85211	-7.73541	-3.62882	7.68416	10.5385	7.52877	3.30166	0.452986	-2.72479
ENSG00000187621	TCL6	-0.268361	-0.429599	-0.748676	-0.161238	-0.480315	-0.319077	0.253389	0.253389	0.253389	0.253389	0.253389	0.253389	-7.72602	-11.5576	-19.4658	-4.35881	-12.7952	-8.18808	1.5407e-14	3.23053e-30	3.962e-79	1.35647e-05	1.98883e-36	4.06837e-16	1.57706e-13	2.55403e-29	5.56572e-78	3.3984e-05	1.39485e-35	3.81524e-15	21.8333	57.0951	168.401	2.1753	71.4341	25.6629	-7.68411	-11.4224	-18.8342	-4.35079	-12.6047	-8.13651
ENSG00000078114	NEBL	0.460542	0.723762	0.587267	0.26322	0.126725	-0.136495	-1.98173	-1.98173	-1.98173	-1.98173	-1.98173	-1.98173	7.72674	11.4516	9.07915	4.21058	2.01108	-2.09678	1.55871e-14	1.27818e-29	2.28187e-19	2.63703e-05	0.0444234	0.0361148	1.59462e-13	9.86084e-29	6.33164e-19	6.38367e-05	0.0559882	0.0553288	21.8395	55.8857	32.384	1.54623	-5.7865	-5.10863	7.68262	11.3023	8.99881	4.20274	2.01007	-2.09563
ENSG00000126858	RHOT1	0.101585	0.202191	0.131198	0.100606	0.0296132	-0.0709924	4.83128	4.83128	4.83128	4.83128	4.83128	4.83128	7.7171	14.5326	9.26524	7.25363	2.14112	-4.96555	1.62949e-14	2.85601e-46	3.62948e-20	5.21343e-13	0.0323495	7.25922e-07	1.66614e-13	4.61869e-45	1.03658e-19	3.00943e-12	0.0414081	2.33906e-06	21.7867	93.7807	34.0903	18.6802	-5.55155	4.89742	7.67693	14.2814	9.19851	7.21962	2.14007	-4.9543
ENSG00000198276	UCKL1	-0.105866	-0.0407458	-0.0669827	0.0651205	0.0388836	-0.0262369	3.28757	3.28757	3.28757	3.28757	3.28757	3.28757	-7.71476	-2.79106	-4.47039	4.46443	2.65411	-1.72599	1.66156e-14	0.00528736	8.10057e-06	8.3447e-06	0.00799694	0.0844591	1.698e-13	0.00789852	1.26944e-05	2.15061e-05	0.0109583	0.119117	21.7649	-4.08285	1.78764	2.62038	-4.31489	-5.83252	-7.67443	-2.78898	-4.46251	4.45614	2.6522	-1.72538
ENSG00000127920	GNG11	0.23856	0.515656	0.73873	0.277096	0.50017	0.223074	7.32131	7.32131	7.32131	7.32131	7.32131	7.32131	7.71368	15.7658	22.2485	8.54092	15.5225	6.70589	1.68323e-14	8.52489e-54	1.85675e-101	2.16119e-17	3.60987e-52	2.41784e-11	1.71922e-13	1.87907e-52	4.32567e-100	1.99325e-16	4.5181e-51	1.34815e-10	21.7586	110.85	219.064	28.5669	107.444	14.8854	7.67277	15.4421	21.3847	8.48478	15.1986	6.67827
ENSG00000134215	VAV3	0.105609	0.0653165	-0.152886	-0.0402929	-0.258495	-0.218202	3.48456	3.48456	3.48456	3.48456	3.48456	3.48456	7.70905	4.48102	-10.2296	-2.77192	-17.7294	-14.4303	1.73302e-14	7.7097e-06	3.64597e-24	0.00560917	9.26962e-67	1.35903e-45	1.76911e-13	1.51791e-05	1.18372e-23	0.00959707	1.92595e-65	1.895e-43	21.7189	2.03097	43.1711	-3.44355	140.829	92.6471	7.66903	4.47309	-10.1407	-2.76979	-17.2609	-14.1723
ENSG00000103723	AP3B2	0.378535	0.308138	-0.0432109	-0.0703973	-0.421746	-0.351349	-0.754935	-0.754935	-0.754935	-0.754935	-0.754935	-0.754935	7.71173	5.91775	-0.807986	-1.3612	-8.05693	-6.49088	1.7373e-14	3.71343e-09	0.419182	0.173572	1.19142e-15	1.02817e-10	1.77252e-13	9.30905e-09	0.448614	0.220626	3.72177e-15	5.28805e-10	21.724	9.42695	-7.81512	-6.32721	24.1971	13.5084	7.66871	5.89648	-0.807842	-1.36081	-8.00533	-6.46275
ENSG00000127528	KLF2	-0.130229	-0.251492	-0.479482	-0.121263	-0.349253	-0.22799	7.84553	7.84553	7.84553	7.84553	7.84553	7.84553	-7.70594	-14.1034	-26.5172	-6.82689	-19.8031	-12.518	1.76415e-14	8.52959e-44	1.05332e-139	1.05263e-11	5.79386e-82	4.72089e-35	1.79893e-13	1.26825e-42	5.58525e-138	5.25034e-11	1.97222e-80	2.51745e-33	21.7169	88.2235	307.368	15.7474	176.152	68.7254	-7.66675	-13.8787	-25.1617	-6.79912	-19.1767	-12.3525
ENSG00000105364	MRPL4	-0.0842218	-0.0918001	-0.0244523	-0.00757825	0.0597696	0.0673478	4.03603	4.03603	4.03603	4.03603	4.03603	4.03603	-7.70448	-7.93541	-2.07021	-0.654784	5.16207	5.61729	1.78444e-14	2.92807e-15	0.038517	0.512659	2.6084e-07	2.12466e-08	1.81864e-13	1.06797e-14	0.0467138	0.570449	5.15599e-07	8.31487e-08	21.6993	23.1535	-6.04003	-7.06148	5.40752	8.30305	-7.66528	-7.89393	-2.06931	-0.654703	5.14975	5.60153
ENSG00000185897	FFAR3	0.252741	0.233897	0.323147	-0.0188439	0.0704059	0.0892498	0.661864	0.661864	0.661864	0.661864	0.661864	0.661864	7.70332	6.68163	8.93508	-0.54012	1.9879	2.42898	1.83266e-14	2.84869e-11	7.47909e-19	0.589159	0.046925	0.0152078	1.86678e-13	8.15944e-11	2.03743e-18	0.642434	0.0589543	0.02522	21.6608	14.1604	31.1487	-7.10415	-5.82915	-4.35394	7.66186	6.65419	8.86752	-0.540055	1.98698	2.42739
ENSG00000159958	TNFRSF13C	-0.220296	-0.401212	-0.707331	-0.180915	-0.487035	-0.306119	2.28761	2.28761	2.28761	2.28761	2.28761	2.28761	-7.70112	-13.0926	-22.3454	-5.92734	-15.7979	-9.55135	1.85568e-14	4.27792e-38	3.73805e-102	3.46185e-09	7.20983e-54	2.73969e-21	1.88906e-13	4.91621e-37	8.85096e-101	1.3291e-08	9.61175e-53	4.30124e-20	21.6499	75.0129	220.37	10.1191	111.264	37.3595	-7.66025	-12.9039	-21.4593	-5.90805	-15.4529	-9.47222
ENSG00000165617	DACT1	0.342382	0.607589	0.777337	0.265207	0.434954	0.169747	-0.589366	-0.589366	-0.589366	-0.589366	-0.589366	-0.589366	7.70087	12.906	16.0274	5.63032	9.1027	3.43313	1.85655e-14	4.96026e-37	3.76895e-55	1.98486e-08	1.67512e-19	0.000605895	1.88906e-13	5.41915e-36	2.839e-54	6.9759e-08	6.23788e-19	0.00128671	21.6437	72.7122	114.32	8.42263	32.9237	-1.44817	7.66019	12.7137	15.642	5.61332	9.03268	3.42896
ENSG00000135424	ITGA7	0.438528	0.635983	0.536968	0.197456	0.0984407	-0.0990149	-1.37988	-1.37988	-1.37988	-1.37988	-1.37988	-1.37988	7.6979	10.5115	8.5707	3.24558	1.59688	-1.54822	1.86871e-14	2.03742e-25	1.60456e-17	0.00118525	0.110403	0.121679	1.90041e-13	1.27332e-24	4.17417e-17	0.00226486	0.132051	0.164653	21.6504	46.2501	28.1097	-2.04036	-6.55595	-6.12269	7.65935	10.4187	8.51935	3.24241	1.59639	-1.54776
ENSG00000095066	HOOK2	0.133998	-0.0353647	-0.0312834	-0.169363	-0.165281	0.0040813	3.80971	3.80971	3.80971	3.80971	3.80971	3.80971	7.69816	-1.92505	-1.66861	-9.19708	-8.95715	0.213768	1.87592e-14	0.0543191	0.0953013	6.884e-20	5.87928e-19	0.830743	1.90671e-13	0.0707516	0.110923	8.38734e-19	2.14065e-18	0.86302	21.6489	-6.13496	-6.79575	34.2442	31.6962	-7.31035	7.65886	-1.92428	-1.66807	-9.12946	-8.89429	0.213748
ENSG00000089327	FXYD5	-0.162637	-0.301447	-0.210506	-0.13881	-0.0478684	0.0909414	7.37935	7.37935	7.37935	7.37935	7.37935	7.37935	-7.69065	-13.565	-9.3591	-6.24707	-2.1683	3.99214	1.97474e-14	9.46133e-41	1.49853e-20	4.78335e-10	0.0302157	6.70762e-05	2.00607e-13	1.22658e-39	4.34644e-20	2.01887e-09	0.0387928	0.000164685	21.6136	81.4132	34.9958	12.0277	-5.51104	0.569466	-7.65226	-13.3667	-9.2931	-6.22605	-2.16725	3.98643
ENSG00000213339	QTRT1	-0.0980398	-0.0594932	-0.0188896	0.0385467	0.0791502	0.0406035	3.13643	3.13643	3.13643	3.13643	3.13643	3.13643	-7.69177	-4.39934	-1.36195	2.84792	5.8153	2.8775	1.98335e-14	1.1247e-05	0.173319	0.00443275	6.74385e-09	0.00403913	2.01373e-13	2.18645e-05	0.19568	0.00772327	1.47133e-08	0.0074637	21.5892	1.66194	-7.24403	-3.23768	8.95767	-3.2007	-7.6517	-4.39169	-1.36161	2.8456	5.79718	2.87509
ENSG00000198938	MT-CO3	-0.216177	-0.199661	-0.108519	0.0165158	0.107658	0.091142	11.6927	11.6927	11.6927	11.6927	11.6927	11.6927	-7.68347	-6.75099	-3.62625	0.559467	3.6722	3.01409	2.08608e-14	1.75071e-11	0.000292273	0.575885	0.000244748	0.00259956	2.11689e-13	5.06695e-11	0.000416894	0.62993	0.000387773	0.00498271	21.5492	14.6185	-1.6338	-7.12359	-1.13325	-2.82733	-7.64521	-6.72543	-3.62205	0.559405	3.66769	3.01151
ENSG00000197063	MAFG	0.158775	0.146245	0.131235	-0.0125304	-0.0275399	-0.0150095	4.03937	4.03937	4.03937	4.03937	4.03937	4.03937	7.6833	6.66848	5.85282	-0.571708	-1.25633	-0.660488	2.09682e-14	3.05894e-11	5.34315e-09	0.567564	0.209099	0.508993	2.12665e-13	8.73771e-11	9.87429e-09	0.622238	0.239946	0.57171	21.5426	14.0778	8.84821	-7.10956	-7.05083	-7.10937	7.64455	6.64371	5.83612	-0.571643	-1.25605	-0.660406
ENSG00000000419	DPM1	-0.0914291	-0.0676501	-0.205387	0.023779	-0.113958	-0.137737	5.07101	5.07101	5.07101	5.07101	5.07101	5.07101	-7.6771	-5.38035	-16.0608	1.89049	-9.0913	-10.623	2.19587e-14	7.99521e-08	8.05224e-56	0.0587911	1.76195e-19	6.85932e-26	2.22591e-13	1.83003e-07	6.18928e-55	0.0833409	6.55603e-19	1.62619e-24	21.5096	6.41235	115.821	-5.50231	32.9049	47.9019	-7.63861	-5.36724	-15.7399	1.88975	-9.02715	-10.5217
ENSG00000162873	KLHDC8A	0.296918	0.0994248	0.279628	-0.197493	-0.0172895	0.180204	1.98789	1.98789	1.98789	1.98789	1.98789	1.98789	7.67636	2.39626	6.51115	-4.77628	-0.413255	4.14069	2.23819e-14	0.0166257	8.75268e-11	1.87843e-06	0.679452	3.5668e-05	2.26758e-13	0.0232312	1.74794e-10	5.25403e-06	0.708757	9.10393e-05	21.4645	-5.08594	12.8811	4.05469	-7.72055	1.21886	7.63615	2.39488	6.48706	-4.76608	-0.413212	4.13389
ENSG00000118855	MFSD1	0.0865305	0.229788	0.233959	0.143258	0.147429	0.00417064	6.50432	6.50432	6.50432	6.50432	6.50432	6.50432	7.67473	19.2829	19.3345	12.0993	12.5257	0.343134	2.25835e-14	4.00059e-78	1.52265e-78	6.86978e-33	4.58015e-35	0.731523	2.28677e-13	2.01356e-76	2.10753e-77	3.8602e-31	3.05192e-34	0.777494	21.4665	166.249	166.995	63.7232	68.3596	-7.27075	7.63499	18.7114	18.7628	11.9453	12.355	0.3431
ENSG00000099899	TRMT2A	-0.0836969	-0.0493624	-0.0222859	0.0343345	0.061411	0.0270765	4.65003	4.65003	4.65003	4.65003	4.65003	4.65003	-7.67147	-4.27309	-1.89259	2.979	5.34073	2.2753	2.30867e-14	1.98824e-05	0.0585083	0.00291641	9.99041e-08	0.0229624	2.33647e-13	3.78277e-05	0.069777	0.00523591	2.02672e-07	0.0366838	21.4502	1.12083	-6.38649	-2.86014	6.33569	-4.75349	-7.63215	-4.26621	-1.89187	2.97641	5.3269	2.27406
ENSG00000243290	IGKV1-12	-0.376101	-0.716749	-0.810361	-0.340648	-0.43426	-0.0936125	-0.677735	-0.677735	-0.677735	-0.677735	-0.677735	-0.677735	-7.66766	-13.8193	-15.1171	-6.52443	-8.18598	-1.70444	2.36009e-14	3.7936e-42	1.02693e-49	8.03498e-11	4.03419e-16	0.0884084	2.38722e-13	5.22773e-41	6.79947e-49	3.68185e-10	1.29017e-15	0.124	21.4089	84.4238	101.777	13.7612	25.2576	-5.87023	-7.62931	-13.604	-14.8239	-6.49994	-8.13753	-1.70385
ENSG00000158717	RNF166	-0.0928864	-0.172144	-0.36683	-0.0792571	-0.273944	-0.194687	6.78284	6.78284	6.78284	6.78284	6.78284	6.78284	-7.66898	-13.3892	-28.0508	-6.2401	-21.7074	-14.9365	2.38936e-14	1.1044e-39	4.36431e-153	5.06186e-10	2.00843e-96	1.59753e-48	2.41554e-13	1.37132e-38	2.91325e-151	2.13021e-09	1.12856e-94	2.89153e-46	21.4177	78.6535	335.294	11.9837	208.388	99.256	-7.62772	-13.1827	-26.3561	-6.21717	-20.8368	-14.6384
ENSG00000085733	CTTN	0.188208	0.241727	0.49236	0.0535193	0.304152	0.250632	3.186	3.186	3.186	3.186	3.186	3.186	7.66702	9.27822	18.4499	2.06026	11.6528	9.26906	2.40365e-14	3.31806e-20	9.20526e-72	0.0394672	1.15801e-30	3.70729e-20	2.42868e-13	1.59375e-19	1.06372e-70	0.0578607	6.60558e-30	5.25893e-19	21.3937	34.3588	151.855	-5.14982	58.3019	34.7905	7.62695	9.20815	17.9138	2.05928	11.5112	9.19623
ENSG00000211728	TRBV5-6	-0.220092	-0.401241	-0.306068	-0.18115	-0.085976	0.0951739	0.502617	0.502617	0.502617	0.502617	0.502617	0.502617	-7.66532	-13.1221	-9.65497	-5.904	-2.75464	2.93762	2.41175e-14	2.81488e-38	1.00284e-21	3.96753e-09	0.0059136	0.00333457	2.43556e-13	3.27284e-37	3.02137e-21	1.51429e-08	0.00821048	0.00626196	21.3842	75.4801	37.6632	9.97847	-4.02926	-3.00957	-7.62652	-12.9361	-9.57661	-5.88554	-2.75253	2.93508
ENSG00000101916	TLR8	0.113559	0.126413	-0.0153657	0.0128542	-0.128924	-0.141779	6.60888	6.60888	6.60888	6.60888	6.60888	6.60888	7.66369	8.05693	-0.96348	0.825101	-8.3266	-8.86113	2.45266e-14	1.12285e-15	0.335385	0.409384	1.27912e-16	1.3723e-18	2.47555e-13	4.20376e-15	0.364193	0.469807	4.19114e-16	1.63598e-17	21.3863	24.0947	-7.70236	-6.92497	26.3622	31.234	7.62435	8.01263	-0.963325	0.824978	-8.27551	-8.79966
ENSG00000177119	ANO6	0.107406	0.216794	0.346771	0.109388	0.239364	0.129977	3.78132	3.78132	3.78132	3.78132	3.78132	3.78132	7.66163	14.6741	23.0303	7.40362	16.1655	8.49347	2.4926e-14	4.88621e-47	2.27035e-107	1.7485e-13	3.04869e-56	3.24306e-17	2.5145e-13	8.15408e-46	6.00239e-106	1.06071e-12	4.41111e-55	3.40097e-16	21.359	95.595	234.206	19.745	116.831	28.137	7.62227	14.404	22.0108	7.36674	15.8013	8.43746
ENSG00000151366	NDUFC2	-0.0914673	-0.0551357	-0.043494	0.0363316	0.0479733	0.0116417	4.43035	4.43035	4.43035	4.43035	4.43035	4.43035	-7.66157	-4.35061	-3.36082	2.87688	3.80503	0.891407	2.49651e-14	1.40361e-05	0.000786872	0.00404657	0.000144812	0.372787	2.5171e-13	2.70658e-05	0.00108904	0.0070997	0.000233946	0.439133	21.373	1.45734	-2.53447	-3.15315	-0.623109	-6.92835	-7.62206	-4.3433	-3.35737	2.87451	3.7998	0.891265
ENSG00000127884	ECHS1	-0.100547	-0.135699	-0.070215	-0.0351522	0.0303318	0.065484	4.47922	4.47922	4.47922	4.47922	4.47922	4.47922	-7.6553	-9.78694	-4.97307	-2.53546	2.19082	4.57394	2.60816e-14	2.75861e-22	6.96088e-07	0.0112826	0.0285454	4.99044e-06	2.62827e-13	1.48536e-21	1.15957e-06	0.0183564	0.0367663	1.43595e-05	21.3292	39.1173	4.1255	-4.07926	-5.44914	3.04918	-7.61642	-9.70906	-4.96245	-2.53382	2.18971	4.56519
ENSG00000116574	RHOU	0.112179	0.272869	0.319121	0.16069	0.206942	0.0462514	3.25598	3.25598	3.25598	3.25598	3.25598	3.25598	7.65613	17.6408	20.2052	10.4117	13.3437	2.88424	2.62094e-14	5.80558e-66	2.9163e-84	6.55535e-25	2.28311e-39	0.00395573	2.63973e-13	2.02378e-64	4.58234e-83	1.3777e-23	1.79371e-38	0.00732612	21.3084	138.877	181.346	45.598	78.1791	-3.1804	7.61578	17.1546	19.45	10.3069	13.1278	2.88167
ENSG00000166793	YPEL4	0.259997	0.161275	0.459007	-0.0987221	0.199011	0.297733	1.99562	1.99562	1.99562	1.99562	1.99562	1.99562	7.65282	4.434	12.1907	-2.71519	5.40685	7.77635	2.66822e-14	9.58625e-06	2.18031e-33	0.0066643	6.95815e-08	1.04277e-14	2.68591e-13	1.87229e-05	9.35753e-33	0.0112885	1.42292e-07	8.43175e-14	21.2924	1.82543	64.1836	-3.5933	6.70924	22.4858	7.61348	4.4263	12.0403	-2.71317	5.39225	7.73393
ENSG00000106537	TSPAN13	-0.160359	-0.110666	-0.220854	0.0496924	-0.0604952	-0.110188	2.99614	2.99614	2.99614	2.99614	2.99614	2.99614	-7.65323	-5.01	-9.78651	2.25164	-2.72245	-4.79633	2.68156e-14	5.81116e-07	3.32243e-22	0.0244277	0.00652268	1.70859e-06	2.6979e-13	1.24874e-06	1.0166e-21	0.0373206	0.00902086	5.24501e-06	21.285	4.51011	38.8374	-4.7453	-4.13033	4.08944	-7.61283	-4.99739	-9.69009	2.25033	-2.72028	-4.78515
ENSG00000183918	SH2D1A	-0.130226	-0.0599431	-0.0510516	0.0702833	0.0791748	0.00889146	4.54851	4.54851	4.54851	4.54851	4.54851	4.54851	-7.65173	-3.34054	-2.79878	3.93237	4.43746	0.482668	2.70723e-14	0.000847156	0.00516585	8.62098e-05	9.46491e-06	0.629371	2.72227e-13	0.00138116	0.00673421	0.000193769	1.68178e-05	0.685408	21.2843	-2.40341	-4.26299	0.408632	1.96274	-7.21101	-7.6116	-3.33691	-2.79651	3.92645	4.42905	0.482613
ENSG00000254873	AP001267.1	0.331545	0.360738	0.773673	0.0291931	0.442129	0.412936	1.3252	1.3252	1.3252	1.3252	1.3252	1.3252	7.64818	7.82159	16.1461	0.627189	9.33213	8.38552	2.71637e-14	7.05432e-15	2.23144e-56	0.530583	1.97743e-20	7.70454e-17	2.73e-13	2.51497e-14	1.74293e-55	0.587615	7.69391e-20	7.76809e-16	21.2794	22.2845	117.116	-7.08418	35.0842	27.3249	7.61116	7.7835	15.8209	0.627116	9.26355	8.33569
ENSG00000177427	MIEF2	-0.110192	-0.13459	-0.217817	-0.0243979	-0.107626	-0.0832277	2.32551	2.32551	2.32551	2.32551	2.32551	2.32551	-7.64768	-8.84472	-13.8951	-1.58664	-6.90855	-5.15412	2.72394e-14	1.51584e-18	1.39242e-42	0.112701	5.97028e-12	2.71687e-07	2.73615e-13	6.64202e-18	7.65731e-42	0.15021	1.53321e-11	9.23149e-07	21.2825	30.632	85.6398	-6.03814	15.8234	5.84609	-7.61081	-8.78849	-13.677	-1.58617	-6.88036	-5.1421
ENSG00000042980	ADAM28	-0.12163	-0.170892	-0.299509	-0.0492615	-0.177879	-0.128617	2.62094	2.62094	2.62094	2.62094	2.62094	2.62094	-7.64997	-10.1262	-17.3083	-2.93148	-10.5011	-7.32998	2.75991e-14	1.12031e-23	1.5086e-63	0.0034024	2.66153e-25	3.05511e-13	2.7708e-13	6.45307e-23	1.4256e-62	0.00605186	1.23522e-24	2.11043e-12	21.2605	42.2672	133.393	-2.98551	46.0948	19.1727	-7.60911	-10.0304	-16.8285	-2.92883	-10.3932	-7.29195
ENSG00000237525	AC012668.3	0.515294	0.739165	1.00569	0.22387	0.490397	0.266527	-3.21121	-3.21121	-3.21121	-3.21121	-3.21121	-3.21121	7.6476	10.3122	13.656	3.13847	6.82848	3.58362	2.79341e-14	1.66091e-24	3.75241e-41	0.00171631	1.05385e-11	0.000344823	2.80294e-13	9.93482e-24	1.97969e-40	0.00320323	2.67067e-11	0.000758554	21.2483	44.1138	81.8624	-2.36221	15.2637	-0.925155	7.60755	10.2172	13.4354	3.13538	6.79895	3.57907
ENSG00000151532	VTI1A	0.0792862	0.143991	0.136051	0.0647048	0.0567653	-0.0079395	3.99357	3.99357	3.99357	3.99357	3.99357	3.99357	7.64401	13.1354	12.1638	5.9004	5.17247	-0.699135	2.84561e-14	2.40801e-38	3.03535e-33	4.0554e-09	2.47169e-07	0.484526	2.8538e-13	2.80671e-37	1.29946e-32	1.54626e-08	4.89192e-07	0.548416	21.2394	75.7626	63.9494	9.95384	5.46008	-7.08651	7.60516	12.9481	12.013	5.88192	5.15983	-0.699042
ENSG00000280734	LINC01232	-0.128259	-0.0994986	-0.10662	0.0287604	0.0216389	-0.00712153	2.27707	2.27707	2.27707	2.27707	2.27707	2.27707	-7.64329	-5.57381	-5.79284	1.60708	1.19576	-0.379075	2.85184e-14	2.71408e-08	7.65368e-09	0.108146	0.231892	0.704661	2.85852e-13	6.40705e-08	1.40313e-08	0.144708	0.264281	0.753239	21.2221	7.46188	8.50654	-5.98222	-7.10904	-7.23774	-7.60487	-5.55895	-5.77591	1.60658	1.1955	-0.379036
ENSG00000129103	SUMF2	-0.0925763	-0.19547	-0.172695	-0.102894	-0.0801188	0.0227751	5.46022	5.46022	5.46022	5.46022	5.46022	5.46022	-7.64252	-15.2625	-13.2592	-8.06089	-6.30445	1.73349	2.88044e-14	1.0697e-50	4.83662e-39	1.10412e-15	3.34268e-10	0.083117	2.88565e-13	2.10848e-49	2.4105e-38	8.54118e-15	7.84376e-10	0.117391	21.234	103.984	77.139	24.7181	11.8732	-5.8369	-7.60358	-14.975	-13.0708	-8.01469	-6.28199	1.73288
ENSG00000184716	SERINC4	0.410172	0.0408463	0.46391	-0.369326	0.0537379	0.423064	-1.35395	-1.35395	-1.35395	-1.35395	-1.35395	-1.35395	7.63966	0.721587	7.93037	-6.4578	0.925779	7.04238	2.89598e-14	0.470603	3.06107e-15	1.23542e-10	0.354637	2.34591e-12	2.89968e-13	0.517114	7.32074e-15	5.53572e-10	0.391584	1.47444e-11	21.2225	-7.74407	22.9461	13.3439	-7.41377	17.1874	7.60289	0.721499	7.88839	-6.43492	0.925633	7.01221
ENSG00000100505	TRIM9	0.284314	0.254525	-0.00353103	-0.0297892	-0.287845	-0.258056	-0.0848714	-0.0848714	-0.0848714	-0.0848714	-0.0848714	-0.0848714	7.64004	6.41785	-0.0860758	-0.751697	-7.15387	-6.18332	2.94458e-14	1.61029e-10	0.931412	0.452297	1.07717e-12	7.21568e-10	2.94677e-13	4.41161e-10	0.937488	0.511876	2.87286e-12	3.37628e-09	21.1901	12.4592	-8.1428	-6.97401	17.5042	11.6055	7.60073	6.39454	-0.0860679	-0.751591	-7.12027	-6.16129
ENSG00000286256	AC084871.4	0.476137	-0.020819	0.310767	-0.496956	-0.16537	0.331586	-1.49108	-1.49108	-1.49108	-1.49108	-1.49108	-1.49108	7.63839	-0.315012	4.55022	-7.48133	-2.45837	4.75613	2.95123e-14	0.752774	5.57135e-06	9.68552e-14	0.0140157	2.07078e-06	2.95186e-13	0.782569	8.81526e-06	6.0431e-13	0.0186969	6.27601e-06	21.1976	-7.93444	2.13906	20.3297	-4.81395	3.90571	7.60044	-0.314984	4.54204	-7.44512	-2.45686	4.74639
ENSG00000215375	MYL5	0.161776	0.268474	0.507415	0.106698	0.345638	0.23894	3.25555	3.25555	3.25555	3.25555	3.25555	3.25555	7.63398	11.9565	22.0533	4.74298	15.2876	10.1973	3.06848e-14	3.25987e-32	7.07361e-100	2.20979e-06	9.38941e-51	5.29108e-24	3.0675e-13	2.83698e-31	1.59848e-98	6.11902e-06	1.11301e-49	1.04292e-22	21.1603	61.7324	216.482	3.88231	104.4	43.5521	7.5954	11.8151	21.2141	4.73323	14.9837	10.1042
ENSG00000165168	CYBB	0.115137	0.262536	0.340351	0.147399	0.225214	0.0778145	6.91646	6.91646	6.91646	6.91646	6.91646	6.91646	7.63449	16.4445	20.9866	9.31709	14.3285	4.79466	3.08656e-14	3.69607e-58	3.45692e-91	2.3692e-20	5.74941e-45	1.71619e-06	3.08355e-13	9.73073e-57	6.3486e-90	3.04006e-19	5.54725e-44	5.26579e-06	21.1626	120.719	195.565	35.2589	90.941	4.07592	7.59464	16.077	20.2513	9.24424	14.0707	4.78426
ENSG00000184557	SOCS3	0.213632	0.140314	-0.188771	-0.0733187	-0.402404	-0.329085	6.53815	6.53815	6.53815	6.53815	6.53815	6.53815	7.63365	4.74183	-6.28149	-2.49496	-13.7759	-10.9092	3.08781e-14	2.21862e-06	3.84381e-10	0.0126538	7.86956e-42	3.62413e-27	3.08355e-13	4.56878e-06	7.46168e-10	0.020383	6.71517e-41	9.6221e-26	21.1587	3.22595	11.4117	-4.16896	83.7896	50.6871	7.59458	4.73242	-6.26024	-2.49337	-13.5505	-10.7953
ENSG00000141452	RMC1	0.120532	0.1408	0.240674	0.0202679	0.120142	0.099874	4.46654	4.46654	4.46654	4.46654	4.46654	4.46654	7.63131	8.41201	14.1022	1.21764	7.23096	5.81185	3.14567e-14	6.20949e-17	9.59115e-44	0.223463	6.16066e-13	6.87793e-09	3.13966e-13	2.48908e-16	5.42499e-43	0.276306	1.66478e-12	2.86565e-08	21.1355	26.9343	87.7319	-6.52444	18.0313	9.39671	7.59218	8.36118	13.8703	1.21737	7.19688	5.79388
ENSG00000181666	ZNF875	-0.124096	-0.253145	-0.264722	-0.129049	-0.140627	-0.0115778	2.76597	2.76597	2.76597	2.76597	2.76597	2.76597	-7.63016	-14.6161	-14.8453	-7.44047	-8.0441	-0.637681	3.16169e-14	8.77707e-47	3.71365e-48	1.32161e-13	1.26644e-15	0.523733	3.15398e-13	1.45057e-45	2.35373e-47	8.12212e-13	3.94824e-15	0.586152	21.1305	94.97	97.9553	20.0269	24.1291	-7.11002	-7.59152	-14.3634	-14.5809	-7.40398	-7.99782	-0.637602
ENSG00000198018	ENTPD7	0.223642	0.345448	0.211266	0.121806	-0.0123756	-0.134182	0.539995	0.539995	0.539995	0.539995	0.539995	0.539995	7.62483	11.1146	6.53057	3.87143	-0.385323	-4.02565	3.22457e-14	3.44945e-28	7.62266e-11	0.000110445	0.700025	5.8219e-05	3.215e-13	2.47456e-27	1.52664e-10	0.000244937	0.728267	0.000144256	21.1115	52.6206	12.9958	0.157368	-7.76018	0.730333	7.58897	11.0092	6.50786	3.86642	-0.385287	-4.01992
ENSG00000125826	RBCK1	-0.100914	-0.18147	-0.204799	-0.080556	-0.103885	-0.0233293	6.68267	6.68267	6.68267	6.68267	6.68267	6.68267	-7.62601	-13.0112	-14.4796	-5.78902	-7.51036	-1.63323	3.24887e-14	1.06531e-37	5.24625e-46	7.83798e-09	7.80827e-14	0.102529	3.23752e-13	1.20008e-36	3.15916e-45	2.88214e-08	2.20961e-13	0.141651	21.1166	74.302	93.1071	9.31443	20.0599	-6.01253	-7.588	-12.8334	-14.239	-5.77191	-7.47351	-1.63271
ENSG00000073150	PANX2	-0.215887	-0.467807	-0.790258	-0.251921	-0.574371	-0.32245	5.14796	5.14796	5.14796	5.14796	5.14796	5.14796	-7.62353	-15.6116	-25.9144	-8.44911	-19.3369	-10.5021	3.33226e-14	7.42843e-53	1.14045e-133	4.63191e-17	2.52446e-78	2.47091e-25	3.31886e-13	1.57825e-51	5.17298e-132	4.12056e-16	7.65225e-77	5.5438e-24	21.0837	108.739	292.395	27.8183	167.337	46.5381	-7.58471	-15.3019	-24.6041	-8.39568	-18.7359	-10.4003
ENSG00000110031	LPXN	-0.105535	-0.211433	-0.235311	-0.105898	-0.129776	-0.023878	4.54577	4.54577	4.54577	4.54577	4.54577	4.54577	-7.62255	-14.4406	-15.7716	-7.24091	-8.88998	-1.58091	3.35067e-14	9.64925e-46	6.59853e-54	5.70742e-13	1.06318e-18	0.114011	3.33543e-13	1.5354e-44	4.82184e-53	3.2785e-12	3.82736e-18	0.155404	21.085	92.6964	111.19	18.5976	31.1091	-6.08764	-7.584	-14.1964	-15.4586	-7.2073	-8.82826	-1.58042
ENSG00000011590	ZBTB32	-0.314741	-0.401606	-0.437628	-0.0868651	-0.122887	-0.0360219	-0.272863	-0.272863	-0.272863	-0.272863	-0.272863	-0.272863	-7.62054	-9.14491	-9.61096	-1.96864	-2.73932	-0.773977	3.37995e-14	1.06531e-19	1.48378e-21	0.04909	0.00619506	0.439009	3.3628e-13	4.96371e-19	4.44545e-21	0.0707665	0.00858352	0.50445	21.0554	33.2044	37.272	-5.34048	-4.07624	-7.00739	-7.58287	-9.08207	-9.53605	-1.96781	-2.73727	-0.773868
ENSG00000143793	C1orf35	-0.0934443	-0.0874933	-0.0897682	0.00595106	0.0036761	-0.00227496	3.25592	3.25592	3.25592	3.25592	3.25592	3.25592	-7.61984	-6.73063	-6.73215	0.455518	0.279904	-0.166951	3.38463e-14	2.00463e-11	1.98185e-11	0.64877	0.779571	0.86742	3.36567e-13	5.78405e-11	4.06698e-11	0.697615	0.802216	0.893691	21.0762	14.4861	14.3081	-7.17851	-7.80422	-7.31637	-7.58269	-6.70569	-6.70735	0.455472	0.279879	-0.166937
ENSG00000204444	APOM	0.186953	0.332404	0.564709	0.145451	0.377756	0.232305	1.50427	1.50427	1.50427	1.50427	1.50427	1.50427	7.61886	12.6909	20.7697	5.52291	14.1179	8.34695	3.42078e-14	5.21041e-36	9.92465e-90	3.62727e-08	8.27752e-44	1.07236e-16	3.39983e-13	5.45802e-35	1.76914e-88	1.2383e-07	7.62309e-43	1.0673e-15	21.0497	70.3925	193.233	7.83669	88.5344	26.9886	7.58131	12.5286	20.0853	5.5081	13.8808	8.29649
ENSG00000136938	ANP32B	0.16618	0.238882	0.41844	0.0727015	0.25226	0.179558	7.35137	7.35137	7.35137	7.35137	7.35137	7.35137	7.61555	10.3554	17.8672	3.16687	11.065	7.62143	3.52642e-14	1.0273e-24	5.60451e-68	0.0015571	6.75068e-28	3.38865e-14	3.50298e-13	6.21195e-24	5.88067e-67	0.00292176	3.47769e-27	2.5888e-13	21.0378	44.651	143.316	-2.28687	52.0652	21.3144	7.57737	10.2637	17.4221	3.16383	10.9486	7.58254
ENSG00000196214	ZNF766	-0.0868523	-0.101759	-0.0487885	-0.014907	0.0380638	0.0529708	3.82798	3.82798	3.82798	3.82798	3.82798	3.82798	-7.61398	-8.40752	-3.93943	-1.23031	3.13724	4.20971	3.54124e-14	6.31245e-17	8.34642e-05	0.218678	0.00172232	2.63356e-05	3.51584e-13	2.5282e-16	0.000123197	0.270988	0.00251852	6.86375e-05	21.0276	26.938	-0.44257	-6.52204	-2.9333	1.47293	-7.57682	-8.35924	-3.93423	-1.23005	3.13436	4.20304
ENSG00000226031	FGF13-AS1	0.478715	0.875685	0.947545	0.396971	0.46883	0.0718599	-3.09101	-3.09101	-3.09101	-3.09101	-3.09101	-3.09101	7.61463	13.1281	13.8436	5.97294	7.00405	1.03742	3.59285e-14	2.962e-38	3.60831e-42	2.63281e-09	3.12481e-12	0.299632	3.5652e-13	3.43753e-37	1.96536e-41	1.0246e-08	8.13575e-12	0.363444	21.0015	75.4117	84.2637	10.3783	16.4522	-6.77219	7.57494	12.9322	13.6076	5.95299	6.97199	1.03722
ENSG00000198931	APRT	-0.111063	-0.115847	-0.0084221	-0.00478431	0.102641	0.107425	6.47837	6.47837	6.47837	6.47837	6.47837	6.47837	-7.60936	-7.53099	-0.539826	-0.311763	6.72668	6.81802	3.68634e-14	6.61086e-14	0.589356	0.755243	2.08389e-11	1.11924e-11	3.65604e-13	2.23858e-13	0.61661	0.792502	5.21221e-11	6.49064e-11	20.9899	20.0902	-8.03928	-7.22715	14.5794	15.6348	-7.57161	-7.49538	-0.539769	-0.311733	6.70002	6.79027
ENSG00000159199	ATP5MC1	-0.0985592	-0.0274968	0.0833299	0.0710624	0.181889	0.110827	4.33097	4.33097	4.33097	4.33097	4.33097	4.33097	-7.60671	-2.00303	5.94828	5.18644	13.29	7.82126	3.7712e-14	0.0452635	3.01889e-09	2.29265e-07	3.74746e-39	7.2962e-15	3.73823e-13	0.0596457	5.64046e-09	7.15583e-07	2.92221e-38	5.99492e-14	20.9639	-5.96967	9.40242	6.0581	77.7916	22.8224	-7.56865	-2.0022	5.93057	5.17389	13.0902	7.77924
ENSG00000146535	GNA12	0.204441	-0.0514921	0.123807	-0.255934	-0.0806346	0.175299	4.96286	4.96286	4.96286	4.96286	4.96286	4.96286	7.60805	-1.80374	4.25402	-9.05583	-2.86342	6.02059	3.78651e-14	0.0713775	2.16688e-05	2.5195e-19	0.0042231	1.97232e-09	3.75143e-13	0.091154	3.31243e-05	2.87611e-18	0.00594538	8.78537e-09	20.9611	-6.32395	0.862404	32.9322	-3.73631	10.6121	7.56812	-1.80307	4.24696	-8.98792	-2.861	6.00007
ENSG00000274386	TMEM269	0.474196	0.378941	0.897005	-0.095255	0.422809	0.518064	-1.86014	-1.86014	-1.86014	-1.86014	-1.86014	-1.86014	7.60437	5.72842	13.1247	-1.43255	6.28602	7.42804	3.81374e-14	1.11107e-08	2.52e-38	0.152093	3.74688e-10	1.44071e-13	3.77642e-13	2.69486e-08	1.22892e-37	0.196284	8.77146e-10	1.03709e-12	20.9489	8.32174	75.5886	-6.25481	11.7756	19.9144	7.56719	5.71284	12.9446	-1.43218	6.26422	7.39252
ENSG00000274092	AC106739.1	0.416051	0.400998	0.174072	-0.0150533	-0.24198	-0.226927	-2.24361	-2.24361	-2.24361	-2.24361	-2.24361	-2.24361	7.60297	6.97506	2.94876	-0.259718	-4.12637	-3.7461	3.85115e-14	3.77154e-12	0.00321774	0.7951	3.79062e-05	0.000183229	3.81146e-13	1.13775e-11	0.00426374	0.827594	6.4353e-05	0.000420725	20.9332	16.1157	-3.85546	-7.25386	0.637207	-0.360328	7.56592	6.94549	2.94613	-0.259694	-4.11988	-3.74108
ENSG00000268938	AC005387.1	0.384284	-0.0480423	0.490377	-0.432326	0.106093	0.538419	0.376593	0.376593	0.376593	0.376593	0.376593	0.376593	7.60088	-0.891692	8.75633	-7.97853	1.92302	9.39408	3.90984e-14	0.372627	3.29029e-18	2.10053e-15	0.0545756	1.13253e-20	3.86721e-13	0.419367	8.78157e-18	1.57846e-14	0.0679093	1.67864e-19	20.9124	-7.58159	29.6645	24.0782	-5.97222	35.9888	7.56396	-0.891563	8.70098	-7.93526	1.92224	9.32285
ENSG00000167635	ZNF146	-0.110973	-0.115138	-0.215851	-0.00416532	-0.104878	-0.100713	3.20429	3.20429	3.20429	3.20429	3.20429	3.20429	-7.60164	-7.42645	-13.5615	-0.267863	-6.70873	-6.20716	3.91158e-14	1.44167e-13	9.96722e-41	0.788824	2.35577e-11	6.17114e-10	3.86721e-13	4.77866e-13	5.18726e-40	0.821784	5.87273e-11	2.90559e-09	20.9304	19.3268	81.0958	-7.23973	14.4766	11.7453	-7.5639	-7.39243	-13.3629	-0.267838	-6.68208	-6.186
ENSG00000130822	PNCK	0.512542	0.453398	0.772665	-0.0591442	0.260123	0.319267	-3.30171	-3.30171	-3.30171	-3.30171	-3.30171	-3.30171	7.59962	6.34852	10.5106	-0.823742	3.59198	4.25395	3.94672e-14	2.49182e-10	2.06802e-25	0.410153	0.000333576	2.16611e-05	3.89989e-13	6.74228e-10	6.98392e-25	0.470575	0.000522226	5.71478e-05	20.9194	12.0188	46.0894	-6.94271	-1.40841	1.66008	7.56274	6.32749	10.4173	-0.823625	3.58772	4.24704
ENSG00000172183	ISG20	-0.105675	-0.1323	-0.0878138	-0.0266247	0.0178611	0.0444858	7.53772	7.53772	7.53772	7.53772	7.53772	7.53772	-7.59872	-8.98651	-5.87539	-1.82826	1.23517	2.98124	4.06609e-14	4.53543e-19	4.70385e-09	0.0676202	0.216873	0.00289638	4.01575e-13	2.03856e-18	8.71079e-09	0.0946241	0.248262	0.00550278	20.8947	31.7839	8.98345	-5.5938	-7.06853	-2.90357	-7.55886	-8.92307	-5.85732	-1.82753	1.23488	2.97853
ENSG00000105447	GRWD1	-0.108523	-0.185617	-0.153324	-0.0770937	-0.0448008	0.0322929	3.29335	3.29335	3.29335	3.29335	3.29335	3.29335	-7.59273	-12.2161	-9.82967	-5.06441	-2.92958	2.03416	4.17319e-14	1.52407e-33	1.78829e-22	4.35152e-07	0.00342067	0.0420262	4.11936e-13	1.41885e-32	5.523e-22	1.31103e-06	0.00486555	0.0634504	20.8631	64.8022	39.3631	5.44093	-3.55528	-5.26237	-7.55548	-12.0699	-9.75315	-5.0529	-2.92717	2.03326
ENSG00000168005	SPINDOC	-0.171164	-0.307576	-0.405509	-0.136412	-0.234345	-0.0979328	1.54909	1.54909	1.54909	1.54909	1.54909	1.54909	-7.58903	-12.8296	-16.3042	-5.63748	-9.5234	-3.83017	4.2704e-14	9.3149e-37	2.19504e-57	1.88717e-08	3.39131e-21	0.000130736	4.21311e-13	1.00541e-35	1.76202e-56	6.65246e-08	1.35826e-20	0.000307734	20.838	72.2169	119.503	8.46293	36.8373	-0.0277813	-7.55248	-12.6644	-15.9663	-5.62204	-9.44991	-3.82507
ENSG00000174130	TLR6	0.172848	0.0268188	-0.26329	-0.146029	-0.436138	-0.290109	5.25607	5.25607	5.25607	5.25607	5.25607	5.25607	7.59034	1.11189	-10.722	-6.08733	-18.2552	-11.7435	4.29107e-14	0.266275	2.41517e-26	1.30436e-09	1.92526e-70	4.04216e-31	4.23128e-13	0.308833	8.43943e-26	5.26217e-09	4.6226e-69	1.51573e-29	20.8384	-7.34653	48.1351	11.0582	149.368	59.7098	7.55185	1.11168	-10.6196	-6.06686	-17.7438	-11.6016
ENSG00000177156	TALDO1	0.150216	0.0986331	0.197514	-0.051583	0.0472982	0.0988812	9.63285	9.63285	9.63285	9.63285	9.63285	9.63285	7.588	4.71993	9.32017	-2.48105	2.29129	4.63955	4.35708e-14	2.46826e-06	2.17745e-20	0.0131571	0.0220198	3.64993e-06	4.29412e-13	5.05853e-06	6.27884e-20	0.0211358	0.0287488	1.06969e-05	20.8287	3.11744	34.5962	-4.20944	-5.22476	3.34557	7.54987	4.71073	9.25326	-2.47949	2.29003	4.63038
ENSG00000167083	GNGT2	-0.121498	-0.0224662	0.172997	0.0990313	0.294495	0.195464	2.5543	2.5543	2.5543	2.5543	2.5543	2.5543	-7.58592	-1.32579	9.94042	5.82231	17.1425	10.9813	4.41685e-14	0.185014	6.71216e-23	6.46276e-09	1.03387e-62	1.72731e-27	4.34915e-13	0.221072	2.09779e-22	2.40425e-08	1.86234e-61	4.73287e-26	20.7933	-7.10316	40.3585	9.50083	131.727	51.4776	-7.54809	-1.32548	9.85211	5.80432	16.7141	10.8631
ENSG00000148300	REXO4	-0.0919256	-0.166414	-0.169712	-0.0744886	-0.0777867	-0.00329815	3.79741	3.79741	3.79741	3.79741	3.79741	3.79741	-7.58622	-12.9433	-12.9024	-5.799	-6.04694	-0.247397	4.41754e-14	2.5472e-37	4.13939e-37	7.40706e-09	1.67053e-09	0.804619	4.34915e-13	2.82216e-36	1.96222e-36	2.73286e-08	3.77548e-09	0.841312	20.8083	73.3833	72.7173	9.37336	10.3114	-7.29246	-7.54807	-12.7657	-12.7279	-5.78142	-6.02698	-0.247374
ENSG00000137312	FLOT1	0.0965444	-0.0179251	-0.106466	-0.114469	-0.203011	-0.0885412	8.31492	8.31492	8.31492	8.31492	8.31492	8.31492	7.58718	-1.33821	-7.85833	-8.62823	-15.4094	-6.52588	4.43915e-14	0.18094	5.61213e-15	1.04733e-17	2.08859e-51	8.06414e-11	4.36814e-13	0.216709	1.33035e-14	9.95201e-17	2.53322e-50	4.20264e-10	20.8048	-7.0602	22.3343	29.2685	105.588	13.7092	7.54743	-1.33787	-7.81237	-8.56862	-15.0832	-6.4994
ENSG00000272636	DOC2B	0.50336	0.725429	0.591615	0.222069	0.0882553	-0.133814	-2.37457	-2.37457	-2.37457	-2.37457	-2.37457	-2.37457	7.58587	10.3283	8.21096	3.16946	1.24889	-1.83115	4.45841e-14	1.46029e-24	3.40198e-16	0.00154419	0.211813	0.0671893	4.3848e-13	8.77947e-24	8.42728e-16	0.00289954	0.242824	0.0967765	20.7864	44.2645	25.1067	-2.2702	-7.04039	-5.64062	7.54687	10.2297	8.15815	3.16625	1.2486	-1.83041
ENSG00000108061	SHOC2	0.0987047	0.136458	0.104005	0.0377528	0.00530008	-0.0324528	5.81576	5.81576	5.81576	5.81576	5.81576	5.81576	7.58344	9.94495	7.46749	2.75565	0.388723	-2.30425	4.49618e-14	5.99585e-23	1.0641e-13	0.00589453	0.69751	0.0212802	4.41964e-13	3.33134e-22	2.39428e-13	0.0100615	0.725731	0.0342262	20.7983	40.6354	19.4282	-3.50123	-7.77283	-4.69726	7.54577	9.86344	7.43269	2.75359	0.388684	-2.30298
ENSG00000233236	LINC02573	0.447514	0.474024	0.75795	0.0265107	0.310436	0.283926	-1.12316	-1.12316	-1.12316	-1.12316	-1.12316	-1.12316	7.57925	7.51086	11.6696	0.424972	4.92766	4.35172	4.77775e-14	7.97522e-14	1.0626e-30	0.670892	8.84758e-07	1.40348e-05	4.69397e-13	2.68452e-13	4.22313e-30	0.717549	1.6898e-06	3.79584e-05	20.7406	19.9336	58.1213	-7.14857	4.27103	2.10854	7.53785	7.47073	11.5187	0.424924	4.91568	4.34332
ENSG00000175283	DOLK	-0.140988	-0.145584	-0.149698	-0.00459596	-0.00870983	-0.00411387	1.27828	1.27828	1.27828	1.27828	1.27828	1.27828	-7.57333	-7.44716	-7.40331	-0.231568	-0.429805	-0.196306	4.78319e-14	1.25333e-13	1.78119e-13	0.81689	0.66737	0.844385	4.69686e-13	4.16905e-13	3.97123e-13	0.845967	0.69761	0.875286	20.7257	19.4694	18.9703	-7.27462	-7.75514	-7.31837	-7.5377	-7.41102	-7.36427	-0.231547	-0.429761	-0.196287
ENSG00000103024	NME3	-0.107368	0.00419917	0.0463553	0.111567	0.153723	0.0421561	4.98764	4.98764	4.98764	4.98764	4.98764	4.98764	-7.57515	0.279837	3.03292	7.45496	10.3069	2.73153	4.78861e-14	0.779622	0.00244247	1.18407e-13	1.74741e-24	0.0063428	4.69973e-13	0.806795	0.0032624	7.31027e-13	7.88618e-24	0.0112873	20.7347	-7.9339	-3.58624	20.137	44.2819	-3.61981	-7.53756	0.279812	3.03038	7.41855	10.2123	2.72951
ENSG00000114648	KLHL18	0.088901	0.124902	0.112804	0.0360013	0.0239025	-0.0120988	3.9664	3.9664	3.9664	3.9664	3.9664	3.9664	7.57488	10.0296	8.86638	2.90523	1.92831	-0.942913	4.84114e-14	2.69235e-23	1.29209e-18	0.00369883	0.0539193	0.345808	4.74881e-13	1.52469e-22	3.49108e-18	0.00653895	0.0671637	0.411747	20.7138	41.3726	30.5625	-3.06638	-5.97183	-6.87407	7.53613	9.94349	8.80642	2.90277	1.92748	-0.942751
ENSG00000109775	UFSP2	-0.105711	-0.178553	-0.133277	-0.0728412	-0.0275656	0.0452756	2.81634	2.81634	2.81634	2.81634	2.81634	2.81634	-7.57215	-12.0309	-8.72409	-4.88601	-1.8342	2.90049	4.87153e-14	1.30494e-32	4.30911e-18	1.08434e-06	0.0667272	0.00375364	4.77613e-13	1.15433e-31	1.14423e-17	3.12773e-06	0.0820105	0.00698069	20.7116	62.6991	29.4032	4.56253	-6.15597	-3.13695	-7.53532	-11.8918	-8.67032	-4.87568	-1.83351	2.89816
ENSG00000137501	SYTL2	-0.155105	-0.228315	-0.169677	-0.0732099	-0.0145719	0.0586379	2.5493	2.5493	2.5493	2.5493	2.5493	2.5493	-7.57218	-10.41	-7.49981	-3.3541	-0.662035	2.56345	4.9448e-14	6.088e-25	8.43973e-14	0.000806974	0.508005	0.0104164	4.84544e-13	3.72684e-24	1.90743e-13	0.00158333	0.543674	0.0177849	20.6889	45.1009	19.6727	-1.66422	-7.59108	-4.02736	-7.53337	-10.3141	-7.46328	-3.35039	-0.661948	2.56169
ENSG00000123159	GIPC1	-0.124598	-0.246784	-0.194885	-0.122186	-0.0702874	0.0518984	3.09774	3.09774	3.09774	3.09774	3.09774	3.09774	-7.57001	-14.0921	-10.832	-6.97616	-3.99044	2.83889	4.97356e-14	1.00792e-43	7.51441e-27	3.75021e-12	6.76109e-05	0.00455905	4.87108e-13	1.49276e-42	2.67091e-26	1.95497e-11	0.000112301	0.00834495	20.6831	87.9301	49.2972	16.753	0.101882	-3.30689	-7.53261	-13.8667	-10.7281	-6.94629	-3.98454	2.83664
ENSG00000186891	TNFRSF18	-0.135899	-0.0732028	0.0613245	0.0626959	0.197223	0.134527	2.80394	2.80394	2.80394	2.80394	2.80394	2.80394	-7.57199	-3.81805	3.11603	3.30453	10.3342	6.79835	5.01472e-14	0.000137507	0.0018525	0.000964008	1.44153e-24	1.3049e-11	4.90884e-13	0.000242341	0.00249207	0.00186961	6.52137e-24	7.49802e-11	20.685	-0.675632	-3.2893	-1.82052	44.4136	15.5091	-7.53154	-3.81261	3.11291	3.30083	10.2309	6.76809
ENSG00000100485	SOS2	0.117429	0.171738	-0.00927893	0.0543088	-0.126708	-0.181017	5.12573	5.12573	5.12573	5.12573	5.12573	5.12573	7.56816	10.4753	-0.556469	3.32354	-7.78225	-10.7575	5.06275e-14	3.07923e-25	0.577932	0.000900113	9.91298e-15	1.76742e-26	4.95329e-13	1.91299e-24	0.605398	0.00175503	2.95256e-14	4.44191e-25	20.6757	45.8186	-8.02112	-1.78225	22.0881	49.1621	7.53029	10.3793	-0.556408	3.32002	-7.74037	-10.6487
ENSG00000197457	STMN3	-0.103528	-0.152162	-0.187367	-0.0486338	-0.0838391	-0.0352053	4.8596	4.8596	4.8596	4.8596	4.8596	4.8596	-7.56816	-10.4788	-12.658	-3.37864	-5.84343	-2.37302	5.10565e-14	3.05852e-25	8.84292e-36	0.000738604	5.71706e-09	0.017712	4.99266e-13	1.90074e-24	4.06394e-35	0.00145846	1.25297e-08	0.0290175	20.6659	45.7905	69.5784	-1.58716	9.11616	-4.51556	-7.52919	-10.38	-12.4865	-3.37483	-5.82483	-2.37158
ENSG00000111269	CREBL2	0.108252	0.245206	0.400795	0.136954	0.292543	0.155589	5.17824	5.17824	5.17824	5.17824	5.17824	5.17824	7.56202	16.2236	26.0798	9.07381	19.4537	10.0086	5.28479e-14	8.38222e-57	1.99149e-135	2.07957e-19	2.82813e-79	3.34709e-23	5.16515e-13	2.09544e-55	9.4906e-134	2.40306e-18	8.90245e-78	6.20135e-22	20.639	118.074	298.259	33.1583	170.165	41.7415	7.52468	15.8825	24.7678	9.00899	18.852	9.92179
ENSG00000254682	AP002387.2	-0.123075	-0.0676279	0.0265938	0.055447	0.149669	0.0942217	2.457	2.457	2.457	2.457	2.457	2.457	-7.56516	-3.88373	1.4853	3.21944	8.62346	5.23235	5.30351e-14	0.000105348	0.137585	0.00130016	1.11004e-17	1.80776e-07	5.18076e-13	0.000187578	0.15724	0.00247164	3.80679e-17	6.27616e-07	20.6346	-0.420933	-7.02513	-2.09274	28.7893	6.26997	-7.52422	-3.87793	1.48485	3.21594	8.56192	5.21809
ENSG00000267519	AC020916.1	-0.170664	-0.332753	-0.480769	-0.162089	-0.310105	-0.148016	5.0268	5.0268	5.0268	5.0268	5.0268	5.0268	-7.56039	-13.9121	-19.731	-6.81024	-13.0756	-6.03362	5.37439e-14	1.15049e-42	1.47226e-81	1.18616e-11	5.67156e-38	1.81342e-09	5.24728e-13	1.63325e-41	2.19255e-80	5.88669e-11	4.25345e-37	8.1102e-09	20.6173	85.5395	174.045	15.6316	75.0479	10.6884	-7.52249	-13.6909	-19.1281	-6.78189	-12.8822	-6.01369
ENSG00000151552	QDPR	-0.123062	-0.184689	-0.205568	-0.0616267	-0.0825056	-0.0208789	2.50213	2.50213	2.50213	2.50213	2.50213	2.50213	-7.55936	-10.6749	-11.5509	-3.56042	-4.72204	-1.15198	5.42238e-14	4.07563e-26	3.49145e-30	0.000376456	2.45139e-06	0.24943	5.29139e-13	2.63823e-25	1.36496e-29	0.000774555	4.54138e-06	0.309776	20.5938	47.7957	56.929	-0.968643	3.26832	-6.64786	-7.52133	-10.5707	-11.4157	-3.55606	-4.71213	-1.15174
ENSG00000172116	CD8B	-0.095186	-0.067627	0.0802862	0.027559	0.175472	0.147913	5.8738	5.8738	5.8738	5.8738	5.8738	5.8738	-7.55765	-5.08111	5.95612	2.1045	13.4753	11.0268	5.63814e-14	4.0253e-07	2.9601e-09	0.0354327	4.93272e-40	1.201e-27	5.49437e-13	8.77095e-07	5.53226e-09	0.0523913	3.95795e-39	3.31976e-26	20.5867	4.8961	9.45993	-5.04421	79.6676	51.7858	-7.51622	-5.06776	5.9338	2.10338	13.2433	10.8963
ENSG00000268615	AL353803.5	0.479187	0.105281	0.036767	-0.373906	-0.44242	-0.0685142	-1.79022	-1.79022	-1.79022	-1.79022	-1.79022	-1.79022	7.5523	1.56338	0.527716	-5.51753	-6.4504	-0.962732	5.63902e-14	0.118065	0.597734	3.73338e-08	1.30026e-10	0.335761	5.49437e-13	0.145981	0.624299	1.27314e-07	3.11281e-10	0.401191	20.57	-6.76872	-8.03791	7.80488	12.8115	-6.85904	7.5162	1.56295	0.527662	-5.50302	-6.42714	-0.962574
ENSG00000189319	FAM53B	-0.133956	-0.376462	-0.532598	-0.242506	-0.398642	-0.156136	4.72051	4.72051	4.72051	4.72051	4.72051	4.72051	-7.55381	-20.0737	-27.8829	-12.957	-21.3523	-8.08514	5.63915e-14	3.68993e-84	2.46439e-152	2.40355e-37	6.43445e-94	9.10712e-16	5.49437e-13	2.25517e-82	1.62202e-150	2.28507e-35	3.31842e-92	8.23008e-15	20.5727	180.596	336.303	73.9766	203.714	24.8668	-7.5162	-19.4379	-26.2905	-12.7703	-20.5587	-8.03833
ENSG00000139278	GLIPR1	-0.0707242	-0.0254647	-0.133996	0.0452595	-0.0632715	-0.108531	7.4495	7.4495	7.4495	7.4495	7.4495	7.4495	-7.55537	-2.56569	-13.2902	4.6202	-6.50476	-10.8124	5.64328e-14	0.010348	3.76652e-39	4.01245e-06	9.23279e-11	1.04764e-26	5.49556e-13	0.0149071	1.88416e-38	1.07547e-05	2.23133e-10	2.69042e-25	20.5728	-4.65847	77.2198	3.32865	13.1328	49.6133	-7.5161	-2.56398	-13.0898	4.61074	-6.47901	-10.6973
ENSG00000167508	MVD	-0.1008	-0.1567	-0.0506997	-0.0559001	0.0501006	0.106001	3.79893	3.79893	3.79893	3.79893	3.79893	3.79893	-7.55111	-11.0974	-3.5146	-3.95477	3.53819	7.23006	5.72944e-14	4.503e-28	0.000446924	7.84511e-05	0.000409281	6.16515e-13	5.57658e-13	3.20349e-27	0.000629473	0.000177219	0.000635416	4.12558e-12	20.5497	52.2925	-2.01963	0.490535	-1.60102	18.4772	-7.51412	-10.9852	-3.5107	-3.94908	3.53403	7.19678
ENSG00000237054	PRMT5-AS1	0.486238	-0.0384511	0.225631	-0.524689	-0.260607	0.264082	-2.21072	-2.21072	-2.21072	-2.21072	-2.21072	-2.21072	7.54574	-0.564456	3.2119	-7.6445	-3.75473	3.67288	5.91173e-14	0.572484	0.00133217	2.80721e-14	0.000176879	0.00024409	5.75103e-13	0.615973	0.00181256	1.85805e-13	0.000283609	0.000550204	20.5214	-7.83675	-3.03925	21.5497	-0.814648	-0.623721	7.51002	-0.564397	3.20896	-7.60691	-3.74994	3.66838
ENSG00000197044	ZNF441	-0.175842	-0.138961	-0.121094	0.0368813	0.0547489	0.0178677	1.67033	1.67033	1.67033	1.67033	1.67033	1.67033	-7.54485	-5.60959	-4.71691	1.47621	2.15663	0.677468	5.9525e-14	2.20557e-08	2.50177e-06	0.139993	0.0311154	0.498162	5.7877e-13	5.23947e-08	4.04407e-06	0.182319	0.039899	0.561555	20.5071	7.65111	2.9022	-6.19527	-5.50964	-7.08768	-7.50912	-5.59505	-4.70799	1.47582	2.15559	0.677384
ENSG00000088053	GP6	0.234347	0.275265	0.435522	0.0409178	0.201175	0.160257	1.17203	1.17203	1.17203	1.17203	1.17203	1.17203	7.54532	8.25699	12.585	1.23015	5.95769	4.56165	6.02265e-14	2.22395e-16	2.06163e-35	0.218745	2.88004e-09	5.2948e-06	5.85289e-13	8.6692e-16	9.3898e-35	0.271023	6.42344e-09	1.51796e-05	20.4903	25.6778	68.7444	-6.49703	9.80526	3.03384	7.50759	8.20935	12.419	1.22987	5.93829	4.55275
ENSG00000119574	ZBTB45	-0.145166	-0.320784	-0.422057	-0.175618	-0.27689	-0.101273	2.81854	2.81854	2.81854	2.81854	2.81854	2.81854	-7.54272	-15.7414	-20.1559	-8.56334	-13.3862	-4.7209	6.07995e-14	9.82349e-54	7.3321e-85	1.74539e-17	1.0749e-39	2.45964e-06	5.90552e-13	2.15521e-52	1.16669e-83	1.62088e-16	8.53394e-39	7.37383e-06	20.4934	111.181	182.806	28.8056	79.1971	3.73312	-7.50635	-15.433	-19.5206	-8.5096	-13.1847	-4.71145
ENSG00000123143	PKN1	-0.117912	-0.299575	-0.409136	-0.181663	-0.291224	-0.109561	7.24096	7.24096	7.24096	7.24096	7.24096	7.24096	-7.54253	-18.1896	-24.5124	-11.0657	-17.8559	-6.50845	6.12585e-14	3.31102e-70	3.6899e-121	6.70102e-28	1.0703e-67	8.93316e-11	5.94503e-13	1.29847e-68	1.26289e-119	2.04773e-26	2.35366e-66	4.62735e-10	20.4937	148.666	265.079	52.4432	143.328	13.6087	-7.50536	-17.7133	-23.4063	-10.9492	-17.3851	-6.48398
ENSG00000234076	TPRG1-AS1	0.325298	0.715123	1.17002	0.389825	0.844722	0.454897	-0.138207	-0.138207	-0.138207	-0.138207	-0.138207	-0.138207	7.5424	15.5175	24.4069	8.42938	17.9611	9.30424	6.12695e-14	2.55576e-52	3.69259e-120	5.42321e-17	2.22504e-68	2.62455e-20	5.94503e-13	5.29841e-51	1.23025e-118	4.78157e-16	5.02811e-67	3.75414e-19	20.4794	107.575	262.53	27.6753	144.905	35.1712	7.50534	15.2213	23.3078	8.37713	17.4749	9.23329
ENSG00000076924	XAB2	-0.0939121	-0.192357	-0.203949	-0.0984449	-0.110037	-0.0115917	5.41205	5.41205	5.41205	5.41205	5.41205	5.41205	-7.54131	-14.6359	-15.2705	-7.50045	-8.41877	-0.858047	6.15206e-14	6.22459e-47	8.29139e-51	8.38597e-14	5.88146e-17	0.390937	5.96633e-13	1.03326e-45	5.6427e-50	5.2707e-13	1.94677e-16	0.457194	20.4875	95.4253	104.094	20.4717	27.1414	-6.97144	-7.5048	-14.3872	-14.9919	-7.46412	-8.36758	-0.857919
ENSG00000113758	DBN1	-0.134431	-0.255933	-0.422921	-0.121503	-0.28849	-0.166988	3.06825	3.06825	3.06825	3.06825	3.06825	3.06825	-7.54397	-13.4542	-21.6572	-6.44012	-15.2187	-8.49425	6.1636e-14	4.97068e-40	3.2228e-96	1.40924e-10	3.18113e-50	3.26093e-17	5.97444e-13	6.24203e-39	6.65927e-95	6.2698e-10	3.69184e-49	3.41781e-16	20.479	79.4107	206.981	13.2269	102.878	28.1278	-7.50456	-13.2427	-20.8141	-6.41489	-14.9024	-8.43682
ENSG00000136827	TOR1A	0.0886841	0.157363	0.206982	0.0686785	0.118298	0.0496199	5.84598	5.84598	5.84598	5.84598	5.84598	5.84598	7.54249	12.639	16.3554	5.56806	9.64135	3.91633	6.19445e-14	1.12963e-35	1.489e-57	2.82495e-08	1.17474e-21	9.21054e-05	6.00125e-13	1.16325e-34	1.20142e-56	9.77155e-08	4.78953e-21	0.000221656	20.4767	69.5105	119.131	8.08336	37.7874	0.295223	7.5039	12.467	15.9905	5.55195	9.56025	3.9105
ENSG00000153250	RBMS1	0.130234	0.0451727	0.0603998	-0.0850613	-0.0698342	0.0152272	6.04679	6.04679	6.04679	6.04679	6.04679	6.04679	7.5391	2.47401	3.25547	-4.66886	-3.85407	0.812551	6.27388e-14	0.0134152	0.00114436	3.167e-06	0.000118703	0.416542	6.07508e-13	0.0189899	0.00156461	8.60751e-06	0.000192876	0.482196	20.477	-4.92296	-2.89585	3.53755	-0.447561	-7.00931	7.50223	2.47255	3.2524	-4.65968	-3.84879	0.812435
ENSG00000185262	UBALD2	0.13467	0.150299	0.238037	0.0156288	0.103367	0.0877383	9.04263	9.04263	9.04263	9.04263	9.04263	9.04263	7.53917	7.9689	12.4431	0.832632	5.54685	4.55905	6.28718e-14	2.25474e-15	1.0528e-34	0.405122	3.17444e-08	5.35442e-06	6.08483e-13	8.27999e-15	4.70735e-34	0.465483	6.6351e-08	1.53214e-05	20.4698	23.4153	67.2271	-6.92626	7.44034	2.97926	7.50196	7.92646	12.2878	0.832509	5.53153	4.5504
ENSG00000109062	SLC9A3R1	-0.116264	-0.31266	-0.466311	-0.196396	-0.350047	-0.153651	6.8542	6.8542	6.8542	6.8542	6.8542	6.8542	-7.53617	-19.2886	-28.4245	-12.1571	-21.7935	-9.28011	6.44696e-14	4.69827e-78	1.83986e-156	3.55139e-33	2.15067e-97	3.30786e-20	6.23626e-13	2.35841e-76	1.27799e-154	2.0697e-31	1.26513e-95	4.70296e-19	20.4364	166.508	346.46	64.4123	211.195	34.9076	-7.49867	-18.7028	-26.649	-12	-20.9435	-9.20848
ENSG00000129450	SIGLEC9	0.106145	0.000409368	-0.182216	-0.105736	-0.28836	-0.182625	5.34828	5.34828	5.34828	5.34828	5.34828	5.34828	7.53704	0.0275234	-12.0639	-7.16293	-19.6174	-12.0386	6.45802e-14	0.978044	1.06182e-32	1.01129e-12	2.96172e-80	1.4879e-32	6.24375e-13	0.981538	4.47251e-32	5.65554e-12	9.67906e-79	6.12872e-31	20.4343	-7.9571	62.6227	18.0301	171.46	62.9217	7.49844	0.027521	-11.909	-7.12896	-18.971	-11.8809
ENSG00000127603	MACF1	0.111142	0.172737	0.191897	0.0615946	0.0807553	0.0191606	4.90422	4.90422	4.90422	4.90422	4.90422	4.90422	7.53535	11.0634	12.0662	3.9572	5.20456	1.19365	6.46916e-14	6.50155e-28	8.87164e-33	7.76787e-05	2.08256e-07	0.232713	6.25131e-13	4.582e-27	3.7528e-32	0.000175558	4.14092e-07	0.291747	20.4366	51.9228	62.8236	0.504021	5.62492	-6.62039	7.49822	10.952	11.924	3.95145	5.19181	1.1934
ENSG00000099910	KLHL22	-0.0934734	-0.225528	-0.325286	-0.132055	-0.231813	-0.0997581	3.63394	3.63394	3.63394	3.63394	3.63394	3.63394	-7.53321	-17.1964	-24.2671	-10.0417	-17.5757	-7.30442	6.55093e-14	2.7634e-63	6.86253e-119	2.40439e-23	9.32357e-66	3.59143e-13	6.32708e-13	8.83163e-62	2.22725e-117	4.2181e-22	1.85722e-64	2.46374e-12	20.4203	132.956	260.69	42.0973	139.031	19.0101	-7.49657	-16.7926	-23.1823	-9.95474	-17.1271	-7.27013
ENSG00000140941	MAP1LC3B	0.0991748	0.181378	0.262253	0.0822037	0.163078	0.0808741	7.29903	7.29903	7.29903	7.29903	7.29903	7.29903	7.53442	13.0946	18.7019	5.96818	11.9163	5.73286	6.55729e-14	4.33534e-38	1.21627e-73	2.70457e-09	5.8081e-32	1.09508e-08	6.32997e-13	4.97916e-37	1.47805e-72	1.05079e-08	3.46205e-31	4.45608e-08	20.421	75.1	156.254	10.3473	61.2831	8.93688	7.49644	12.9029	18.153	5.94859	11.7665	5.7153
ENSG00000184451	CCR10	-0.230212	-0.575142	-0.784319	-0.34493	-0.554107	-0.209177	0.422904	0.422904	0.422904	0.422904	0.422904	0.422904	-7.53238	-17.6685	-23.2599	-10.5736	-16.7054	-6.07681	6.61079e-14	1.76815e-66	1.1251e-109	1.17846e-25	8.63228e-60	1.39353e-09	6.37835e-13	6.26811e-65	3.0873e-108	2.74546e-24	1.41176e-58	6.3118e-09	20.3944	139.635	238.35	47.2672	124.82	10.9652	-7.49538	-17.2235	-22.2501	-10.4706	-16.3082	-6.05622
ENSG00000165637	VDAC2	-0.0822107	-0.0149176	0.00837105	0.0672931	0.0905818	0.0232887	5.36171	5.36171	5.36171	5.36171	5.36171	5.36171	-7.52739	-1.29284	0.713508	5.84559	7.90146	1.96507	6.85238e-14	0.196164	0.475586	5.61356e-09	3.88993e-15	0.0495021	6.60805e-13	0.233457	0.505217	2.10665e-08	1.18505e-14	0.0734532	20.3816	-7.1406	-7.92609	9.6394	23.0116	-5.41295	-7.49067	-1.29256	0.713419	5.82788	7.85843	1.96424
ENSG00000175155	YPEL2	0.125334	0.247276	0.260844	0.121942	0.13551	0.0135679	3.5705	3.5705	3.5705	3.5705	3.5705	3.5705	7.52576	14.0142	14.4399	6.88907	7.63172	0.736969	6.92377e-14	2.73367e-43	8.81671e-46	6.85551e-12	3.12426e-14	0.461201	6.67348e-13	3.98595e-42	5.27043e-45	3.4737e-11	9.0632e-14	0.52617	20.3738	87.2089	92.7369	16.1714	20.9796	-7.05991	7.48931	13.7949	14.2027	6.86064	7.59306	0.736871
ENSG00000155966	AFF2	0.37873	0.525716	0.389728	0.146986	0.0109975	-0.135988	-1.36571	-1.36571	-1.36571	-1.36571	-1.36571	-1.36571	7.52423	10.0289	7.24832	2.77012	0.203782	-2.44751	6.99043e-14	3.13346e-23	5.86105e-13	0.00564381	0.83854	0.0144532	6.73429e-13	1.77183e-22	1.27917e-12	0.00965458	0.856568	0.0240576	20.3468	41.4395	17.8263	-3.48396	-7.82929	-4.36364	7.48805	9.92837	7.20368	2.76779	0.203762	-2.4458
ENSG00000224831	TMEM183B	0.21841	0.33554	0.452803	0.11713	0.234393	0.117262	-0.0982422	-0.0982422	-0.0982422	-0.0982422	-0.0982422	-0.0982422	7.52317	10.8816	14.1042	3.76091	7.38346	3.55714	6.99824e-14	4.21689e-27	7.8525e-44	0.000172519	1.99848e-13	0.000380818	6.73836e-13	2.85125e-26	4.45764e-43	0.000372377	5.53308e-13	0.000832677	20.3532	50.1205	88.3502	-0.255332	19.171	-1.02657	7.4879	10.7813	13.8846	3.75619	7.3489	3.55303
ENSG00000151500	THYN1	-0.0706348	-0.0352226	-0.0215318	0.0354123	0.049103	0.0136908	4.01487	4.01487	4.01487	4.01487	4.01487	4.01487	-7.52214	-3.55945	-2.13556	3.57209	4.94784	1.33445	7.13589e-14	0.000377534	0.0327992	0.00036002	7.9425e-07	0.182165	6.86738e-13	0.000636802	0.0400164	0.000743583	1.52281e-06	0.235077	20.3352	-1.66835	-5.90997	-0.940068	4.33138	-6.44811	-7.48535	-3.55531	-2.13453	3.56778	4.93677	1.33412
ENSG00000188321	ZNF559	-0.111962	-0.11035	-0.156561	0.00161205	-0.0445988	-0.0462109	2.49194	2.49194	2.49194	2.49194	2.49194	2.49194	-7.52224	-6.95243	-9.58638	0.101974	-2.79695	-2.79276	7.2219e-14	4.44031e-12	1.95259e-21	0.918784	0.00519527	0.0052629	6.9466e-13	1.33308e-11	5.82496e-21	0.932758	0.00724843	0.00951828	20.3174	15.9715	36.9855	-7.2486	-3.91108	-3.4208	-7.48377	-6.92241	-9.50752	0.101965	-2.79467	-2.79049
ENSG00000141295	SCRN2	-0.0970119	-0.0609475	-0.0487025	0.0360644	0.0483094	0.012245	3.25609	3.25609	3.25609	3.25609	3.25609	3.25609	-7.52106	-4.42929	-3.44796	2.63754	3.51913	0.859947	7.27214e-14	9.80715e-06	0.000572969	0.00839806	0.000440032	0.389894	6.99136e-13	1.91385e-05	0.000801008	0.0139713	0.000681013	0.456117	20.313	1.8132	-2.21871	-3.79555	-1.64625	-6.93529	-7.48286	-4.42138	-3.4441	2.63563	3.51483	0.85981
ENSG00000133243	BTBD2	-0.147375	-0.336229	-0.333197	-0.188854	-0.185822	0.00303226	5.37552	5.37552	5.37552	5.37552	5.37552	5.37552	-7.51775	-16.2631	-15.8636	-9.13655	-9.02634	0.142505	7.36013e-14	4.42781e-57	1.58906e-54	1.17923e-19	3.1615e-19	0.886691	7.07234e-13	1.11579e-55	1.17951e-53	1.40137e-18	1.1653e-18	0.909843	20.3186	118.869	112.787	33.7315	32.319	-7.33109	-7.48128	-15.9224	-15.5501	-9.07101	-8.96293	0.142492
ENSG00000154710	RABGEF1	0.141657	0.18456	0.24088	0.0429032	0.0992232	0.0563201	1.6837	1.6837	1.6837	1.6837	1.6837	1.6837	7.51587	9.24012	11.6589	2.12879	4.8445	2.65025	7.3977e-14	4.47442e-20	9.58857e-31	0.0333538	1.33541e-06	0.00808685	7.10482e-13	2.12962e-19	3.81435e-30	0.0495894	2.5173e-06	0.0141153	20.2886	34.0851	58.3075	-5.02725	3.84377	-3.82535	7.48061	9.17599	11.5275	2.1278	4.83441	2.64842
ENSG00000228417	AL360182.2	0.35613	0.373806	0.629255	0.0176763	0.273125	0.255448	-0.948067	-0.948067	-0.948067	-0.948067	-0.948067	-0.948067	7.51316	7.4209	12.032	0.348398	5.30114	4.77599	7.57858e-14	1.4916e-13	1.28433e-32	0.727566	1.23731e-07	1.87679e-06	7.27482e-13	4.93721e-13	5.39527e-32	0.767954	2.49664e-07	5.72588e-06	20.2785	19.2893	62.5897	-7.21733	6.14314	4.00313	7.47744	7.38791	11.8932	0.348365	5.2879	4.76626
ENSG00000258102	MAP1LC3B2	0.194911	0.15746	0.170713	-0.0374513	-0.024198	0.0132533	0.138256	0.138256	0.138256	0.138256	0.138256	0.138256	7.50969	5.71983	5.9743	-1.34912	-0.855568	0.451783	7.75736e-14	1.16847e-08	2.5868e-09	0.177401	0.392307	0.651459	7.44264e-13	2.82934e-08	4.84806e-09	0.224936	0.429648	0.705869	20.2405	8.26775	9.55952	-6.37138	-7.45985	-7.21099	7.47437	5.70426	5.95588	-1.3488	-0.85544	0.451736
ENSG00000250535	STK19B	0.422355	0.57162	1.01525	0.149265	0.592892	0.443627	-1.68938	-1.68938	-1.68938	-1.68938	-1.68938	-1.68938	7.51292	9.56163	16.5238	2.51357	9.89285	7.15287	7.79565e-14	2.51205e-21	2.18669e-58	0.0120107	1.10744e-22	1.10008e-12	7.47557e-13	1.28847e-20	1.80063e-57	0.0194369	4.68565e-22	7.15297e-12	20.2492	36.9177	121.417	-4.1093	40.1408	17.9235	7.47372	9.48127	16.1095	2.51183	9.80167	7.11737
ENSG00000203666	EFCAB2	0.149825	0.21602	0.172116	0.0661955	0.0222912	-0.0439043	3.01082	3.01082	3.01082	3.01082	3.01082	3.01082	7.51047	10.1663	7.89229	3.13175	1.04889	-1.99231	7.88558e-14	7.12157e-24	4.21446e-15	0.00175603	0.294323	0.0464373	7.55795e-13	4.1465e-23	1.00257e-14	0.00327121	0.330038	0.0693538	20.2326	42.6763	22.613	-2.38193	-7.26642	-5.32823	7.47222	10.0751	7.84838	3.12866	1.04868	-1.9914
ENSG00000106003	LFNG	-0.118628	-0.252198	-0.387456	-0.13357	-0.268828	-0.135258	6.12669	6.12669	6.12669	6.12669	6.12669	6.12669	-7.50704	-15.0875	-22.8048	-8.02874	-16.2484	-7.90907	8.01154e-14	1.27938e-49	2.49254e-106	1.42761e-15	7.78235e-57	3.68299e-15	7.67477e-13	2.39633e-48	6.47167e-105	1.08843e-14	1.14898e-55	3.1215e-14	20.2289	101.471	230.719	24.4631	118.295	23.489	-7.47013	-14.8091	-21.9019	-7.98305	-15.8871	-7.86527
ENSG00000167880	EVPL	0.396008	0.00567658	0.0967592	-0.390331	-0.299249	0.0910826	-0.942795	-0.942795	-0.942795	-0.942795	-0.942795	-0.942795	7.50552	0.101242	1.6685	-6.94254	-5.24979	1.54133	8.07487e-14	0.919365	0.0953231	4.74523e-12	1.6358e-07	0.123349	7.7315e-13	0.930787	0.11093	2.44724e-11	3.27647e-07	0.166482	20.2034	-7.96822	-6.77075	16.5219	5.87659	-6.12478	7.46909	0.101234	1.66796	-6.913	-5.23658	1.54087
ENSG00000197620	CXorf40A	-0.0899057	-0.0955148	-0.14018	-0.0056091	-0.050274	-0.0446649	3.11872	3.11872	3.11872	3.11872	3.11872	3.11872	-7.50277	-7.54887	-10.8082	-0.439759	-3.91414	-3.3558	8.18239e-14	5.74381e-14	9.45877e-27	0.660144	9.27818e-05	0.000801349	7.83047e-13	1.95306e-13	3.35125e-26	0.707985	0.000152335	0.00167365	20.2131	20.235	49.2172	-7.19391	-0.215933	-1.73834	-7.46735	-7.51379	-10.7068	-0.439715	-3.90873	-3.35233
ENSG00000168081	PNOC	-0.169274	-0.163507	-0.300546	0.00576679	-0.131272	-0.137039	1.69682	1.69682	1.69682	1.69682	1.69682	1.69682	-7.50309	-6.79585	-12.0791	0.239303	-5.37215	-5.39877	8.2607e-14	1.29818e-11	8.34525e-33	0.810888	8.42358e-08	7.27728e-08	7.9014e-13	3.78631e-11	3.53331e-32	0.841185	1.71533e-07	2.65634e-07	20.1801	14.9127	62.8821	-7.23308	6.52209	7.13607	-7.4661	-6.76884	-11.9291	0.239281	-5.35781	-5.38419
ENSG00000180228	PRKRA	-0.0897082	-0.019112	-0.0531314	0.0705962	0.0365768	-0.0340194	3.68272	3.68272	3.68272	3.68272	3.68272	3.68272	-7.4999	-1.51485	-4.12395	5.56902	2.87664	-2.58504	8.38209e-14	0.129914	3.82553e-05	2.7945e-08	0.00404861	0.00978519	8.01343e-13	0.159535	5.75906e-05	9.6769e-08	0.00571084	0.0167971	20.1834	-6.84765	0.282797	8.08095	-3.72125	-4.01298	-7.46418	-1.51444	-4.11777	5.55385	2.87435	-2.58333
ENSG00000170128	GPR25	-0.276405	-0.537797	-0.661903	-0.261392	-0.385498	-0.124106	0.394381	0.394381	0.394381	0.394381	0.394381	0.394381	-7.49926	-13.8155	-16.472	-6.67781	-9.67224	-3.00873	8.47e-14	5.31052e-42	6.29121e-58	2.93267e-11	8.84001e-22	0.00264837	8.09336e-13	7.2702e-41	5.12001e-57	1.40149e-10	3.62064e-21	0.00506687	20.1485	84.1996	121.128	14.7475	38.1172	-2.80983	-7.4628	-13.5793	-16.0441	-6.64991	-9.58963	-3.00585
ENSG00000101940	WDR13	0.188135	0.136704	0.316823	-0.0514308	0.128688	0.180119	6.7313	6.7313	6.7313	6.7313	6.7313	6.7313	7.49369	5.15777	11.7778	-1.94545	4.89831	6.6338	8.79319e-14	2.65866e-07	2.34511e-31	0.0518165	1.01926e-06	3.88342e-11	8.39792e-13	5.86919e-07	9.52415e-31	0.0742591	1.93804e-06	2.10789e-10	20.1413	5.25559	59.6242	-5.39294	4.08723	14.4241	7.45787	5.14616	11.6481	-1.94466	4.88788	6.60846
ENSG00000233559	LINC00513	0.395481	0.347384	0.370674	-0.0480963	-0.0248067	0.0232896	-1.69824	-1.69824	-1.69824	-1.69824	-1.69824	-1.69824	7.49164	6.24686	6.47001	-0.85766	-0.436617	0.396377	8.91417e-14	4.78359e-10	1.14974e-10	0.391151	0.662422	0.691857	8.50914e-13	1.27292e-09	2.28395e-10	0.451775	0.692823	0.741954	20.1137	11.377	12.592	-6.91966	-7.7444	-7.25153	7.45607	6.22604	6.44582	-0.857532	-0.436572	0.396337
ENSG00000179588	ZFPM1	-0.137274	-0.193625	-0.156191	-0.0563506	-0.018917	0.0374337	2.58559	2.58559	2.58559	2.58559	2.58559	2.58559	-7.4833	-9.9481	-7.7878	-2.87318	-0.95471	1.81936	9.46448e-14	5.64389e-23	9.22061e-15	0.00409247	0.339803	0.0689582	9.02987e-13	3.14136e-22	2.1688e-14	0.0071742	0.376262	0.0991044	20.0635	40.7261	21.851	-3.1792	-7.38531	-5.67884	-7.44817	-9.86951	-7.74957	-2.87095	-0.954554	1.81869
ENSG00000232818	RPS2P32	0.245618	0.423778	0.59003	0.17816	0.344412	0.166252	0.959583	0.959583	0.959583	0.959583	0.959583	0.959583	7.48307	12.074	16.157	5.05243	9.5989	4.45315	9.53728e-14	7.98574e-33	2.1891e-56	4.63373e-07	1.70602e-21	8.78778e-06	9.09472e-13	7.17193e-32	1.71057e-55	1.39182e-06	6.91222e-21	2.44417e-05	20.0439	63.1085	116.838	5.38563	37.4896	2.54137	7.44716	11.9328	15.8221	5.04089	9.52156	4.44503
ENSG00000242574	HLA-DMB	-0.0979874	0.00362466	0.104012	0.101612	0.201999	0.100387	6.19885	6.19885	6.19885	6.19885	6.19885	6.19885	-7.48428	0.26134	7.37714	7.395	14.7849	7.11419	9.57273e-14	0.793849	2.09946e-13	1.86572e-13	1.17313e-47	1.4298e-12	9.1239e-13	0.819401	4.66535e-13	1.12782e-12	1.24201e-46	9.21734e-12	20.0513	-7.91873	18.7647	19.683	97.0499	17.6456	-7.44667	0.261316	7.34231	7.35808	14.5022	7.08113
ENSG00000142166	IFNAR1	0.0893937	-0.0161487	-0.131073	-0.105542	-0.220467	-0.114924	6.58445	6.58445	6.58445	6.58445	6.58445	6.58445	7.48351	-1.27693	-10.2033	-8.42909	-17.7163	-8.94592	9.65449e-14	0.201729	4.91639e-24	5.55713e-17	1.47116e-66	6.66676e-19	9.19717e-13	0.239565	1.59028e-23	4.89506e-16	3.03654e-65	8.26169e-18	20.045	-7.13709	42.8655	27.6345	140.203	31.9372	7.44555	-1.27664	-10.1114	-8.37426	-17.2342	-8.88032
ENSG00000178802	MPI	-0.119345	-0.253808	-0.22199	-0.134463	-0.102646	0.0318176	2.97028	2.97028	2.97028	2.97028	2.97028	2.97028	-7.48105	-14.9857	-12.7593	-7.91811	-6.00321	1.79361	9.67596e-14	5.00207e-49	2.37247e-36	3.40477e-15	2.1771e-09	0.0729813	9.21296e-13	9.15944e-48	1.10488e-35	2.49772e-14	4.88751e-09	0.1044	20.0306	100.125	71.0113	23.6079	10.0553	-5.71827	-7.44525	-14.7172	-12.5908	-7.8751	-5.98401	1.79295
ENSG00000184887	BTBD6	-0.0886929	-0.0255913	0.0341348	0.0631016	0.122828	0.0597261	5.26321	5.26321	5.26321	5.26321	5.26321	5.26321	-7.48019	-2.04078	2.67659	5.06161	9.89247	4.65604	9.81867e-14	0.041362	0.0074787	4.42515e-07	1.05126e-22	3.37362e-06	9.34412e-13	0.0548077	0.0096424	1.33214e-06	4.45194e-22	9.9242e-06	20.0223	-5.88349	-4.59162	5.42878	40.1781	3.42802	-7.44332	-2.03988	2.67474	5.0497	9.80692	4.64665
ENSG00000156052	GNAQ	0.175899	0.134774	0.284008	-0.0411259	0.108109	0.149235	6.95334	6.95334	6.95334	6.95334	6.95334	6.95334	7.47774	5.43283	11.2882	-1.66161	4.39599	5.87432	9.95096e-14	5.98916e-08	5.58408e-29	0.0967007	1.14271e-05	4.733e-09	9.46523e-13	1.3823e-07	2.10693e-28	0.130891	2.01748e-05	2.01616e-08	20.0243	6.69641	54.2133	-5.9032	1.7707	9.75092	7.44155	5.41912	11.1721	-1.66106	4.38824	5.8563
ENSG00000145431	PDGFC	0.233238	0.591389	0.721033	0.358151	0.487796	0.129645	1.49557	1.49557	1.49557	1.49557	1.49557	1.49557	7.47577	17.9204	21.1451	10.7616	14.4114	3.69531	1.00273e-13	3.29878e-68	4.58623e-92	1.67088e-26	1.70529e-45	0.000223852	9.53304e-13	1.21519e-66	8.5731e-91	4.30268e-25	1.67276e-44	0.000507441	19.9862	144.336	199.945	49.2737	92.4119	-0.533026	7.44054	17.4524	20.3506	10.654	14.1564	3.69046
ENSG00000267666	AC004156.1	0.46897	1.07151	1.32515	0.602535	0.856178	0.253642	-1.71478	-1.71478	-1.71478	-1.71478	-1.71478	-1.71478	7.47507	16.0998	19.2565	9.00103	12.6361	3.60964	1.01047e-13	4.65433e-56	4.40493e-78	3.93282e-19	1.16021e-35	0.000311825	9.60175e-13	1.12469e-54	6.00859e-77	4.37537e-18	7.90151e-35	0.00069052	19.9958	116.411	166.94	32.5388	69.9315	-0.844137	7.43953	15.7746	18.7062	8.93884	12.4649	3.60527
ENSG00000169499	PLEKHA2	0.111747	0.0688017	-0.00289813	-0.0429449	-0.114645	-0.0716998	4.58096	4.58096	4.58096	4.58096	4.58096	4.58096	7.47511	4.34684	-0.179588	-2.71697	-7.26828	-4.39093	1.01607e-13	1.42713e-05	0.857488	0.00662803	4.68016e-13	1.16978e-05	9.65008e-13	2.75002e-05	0.869498	0.0112331	1.2733e-12	3.19499e-05	19.9982	1.4341	-8.16229	-3.60304	18.3111	2.24076	7.4388	4.33965	-0.179573	-2.71498	-7.23428	-4.38315
ENSG00000124491	F13A1	0.170009	0.200245	0.364186	0.0302357	0.194176	0.163941	5.62768	5.62768	5.62768	5.62768	5.62768	5.62768	7.47567	8.30242	14.8412	1.26698	8.17726	6.68379	1.02382e-13	1.55653e-16	4.71519e-48	0.205271	4.40332e-16	2.8156e-11	9.71883e-13	6.11185e-16	2.98048e-47	0.256082	1.40583e-15	1.55474e-10	19.9862	26.0377	97.4998	-6.45593	25.1441	14.7406	7.43779	8.25209	14.5646	1.26668	8.12692	6.65591
ENSG00000277147	LINC00869	-0.106792	-0.135924	-0.220303	-0.0291327	-0.113512	-0.084379	2.84767	2.84767	2.84767	2.84767	2.84767	2.84767	-7.47266	-8.91762	-14.0329	-1.91047	-7.39005	-5.28666	1.03219e-13	8.07185e-19	2.16631e-43	0.0561723	1.91723e-13	1.33957e-07	9.79328e-13	3.58871e-18	1.21655e-42	0.0799961	5.31437e-13	4.72477e-07	19.9679	31.2189	87.028	-5.4501	19.1917	6.53983	-7.43672	-8.85902	-13.8117	-1.9097	-7.35444	-5.27335
ENSG00000100258	LMF2	-0.143602	-0.215331	-0.275234	-0.0717285	-0.131632	-0.0599035	5.47282	5.47282	5.47282	5.47282	5.47282	5.47282	-7.47131	-10.6282	-13.3791	-3.53163	-6.50985	-2.86384	1.03634e-13	6.13572e-26	9.55648e-40	0.000419291	8.80108e-11	0.00421468	9.82769e-13	3.93255e-25	4.85143e-39	0.000857067	2.12937e-10	0.00776445	20.0012	47.5836	79.1399	-1.0903	13.182	-3.26945	-7.43619	-10.5322	-13.1936	-3.52763	-6.48623	-2.86163
ENSG00000168890	TMEM150A	-0.119618	-0.142813	-0.15811	-0.0231948	-0.0384919	-0.0152972	2.3225	2.3225	2.3225	2.3225	2.3225	2.3225	-7.47077	-8.40097	-9.00966	-1.35359	-2.21936	-0.849182	1.03741e-13	6.62898e-17	3.52354e-19	0.175971	0.0265379	0.395848	9.83297e-13	2.65159e-16	9.70829e-19	0.223378	0.034312	0.461854	19.9683	26.8906	31.8898	-6.3708	-5.37952	-6.96422	-7.43605	-8.35346	-8.95098	-1.35327	-2.21825	-0.849059
ENSG00000119915	ELOVL3	0.392885	0.630325	0.707597	0.23744	0.314712	0.077272	-1.81958	-1.81958	-1.81958	-1.81958	-1.81958	-1.81958	7.47002	11.409	12.4577	4.26011	5.57335	1.3248	1.04652e-13	1.59733e-29	1.11761e-34	2.10932e-05	2.73278e-08	0.185348	9.9143e-13	1.22577e-28	4.99475e-34	5.166e-05	5.73556e-08	0.238628	19.9517	55.692	67.4754	1.72086	7.59283	-6.45937	7.43489	11.2827	12.283	4.25299	5.55775	1.32447
ENSG00000056972	TRAF3IP2	-0.149009	-0.366815	-0.449728	-0.217805	-0.300719	-0.0829136	2.55999	2.55999	2.55999	2.55999	2.55999	2.55999	-7.47039	-17.2802	-20.5513	-10.2218	-13.9778	-3.70996	1.04745e-13	6.6808e-64	5.39858e-88	4.03542e-24	5.26146e-43	0.000211209	9.91811e-13	2.20244e-62	9.2637e-87	7.75922e-23	4.68504e-42	0.000480923	19.9541	134.199	189.252	43.8478	86.6787	-0.476689	-7.43478	-16.8767	-19.8858	-10.1308	-13.7476	-3.70522
ENSG00000157800	SLC37A3	0.173102	0.306472	0.0109271	0.13337	-0.162175	-0.295545	4.38415	4.38415	4.38415	4.38415	4.38415	4.38415	7.45654	12.4404	0.434427	5.4361	-6.61994	-11.6512	1.1674e-13	1.12932e-34	0.664009	5.90749e-08	4.28144e-11	1.11947e-30	1.10483e-12	1.10605e-33	0.688023	1.96332e-07	1.05379e-10	4.04469e-29	19.8527	67.2929	-8.07187	7.36747	13.883	58.6953	7.42043	12.2822	0.434384	5.42158	-6.594	-11.5142
ENSG00000197753	LHFPL5	0.551349	0.0445245	0.402731	-0.506824	-0.148618	0.358206	-2.80335	-2.80335	-2.80335	-2.80335	-2.80335	-2.80335	7.45095	0.568399	4.98789	-6.42509	-1.86587	4.33804	1.19943e-13	0.569805	6.43395e-07	1.52516e-10	0.0621572	1.4849e-05	1.13458e-12	0.61344	1.07417e-06	6.75837e-10	0.076644	4.00283e-05	19.8292	-7.83391	4.2009	13.1411	-6.10358	2.01696	7.41684	0.568339	4.97771	-6.40284	-1.86517	4.33092
ENSG00000104626	ERI1	0.108162	0.172119	0.234098	0.0639571	0.125937	0.0619797	3.41252	3.41252	3.41252	3.41252	3.41252	3.41252	7.44746	11.1883	14.876	4.16332	8.16764	3.88214	1.25021e-13	1.75943e-28	2.90934e-48	3.23074e-05	4.70358e-16	0.000105946	1.18202e-12	1.28221e-27	1.85206e-47	7.7089e-05	1.49814e-15	0.000252671	19.7759	53.1669	98.1462	1.33468	25.0825	0.166833	7.41135	11.0697	14.5976	4.15656	8.11892	3.87655
ENSG00000115255	REEP6	-0.204947	-0.332982	-0.284871	-0.128036	-0.0799249	0.0481107	1.09079	1.09079	1.09079	1.09079	1.09079	1.09079	-7.44218	-11.3405	-9.32992	-4.32889	-2.65454	1.53665	1.28297e-13	3.0289e-29	1.95487e-20	1.54776e-05	0.00798459	0.124486	1.21238e-12	2.2898e-28	5.6474e-20	3.85384e-05	0.0109446	0.167836	19.7496	54.96	34.7324	2.0265	-4.30775	-6.13198	-7.40792	-11.2263	-9.26478	-4.32178	-2.65272	1.53621
ENSG00000068354	TBC1D25	0.153545	-0.0129366	0.114995	-0.166482	-0.0385495	0.127932	4.5402	4.5402	4.5402	4.5402	4.5402	4.5402	7.4397	-0.591229	5.15245	-7.64292	-1.77339	5.68723	1.32411e-13	0.554412	2.73791e-07	2.88605e-14	0.0762718	1.42333e-08	1.25063e-12	0.598649	4.66116e-07	1.90956e-13	0.0931453	5.70545e-08	19.7288	-7.79001	5.03857	21.5096	-6.26411	8.69227	7.40373	-0.591162	5.14065	-7.60333	-1.77274	5.67056
ENSG00000135452	TSPAN31	-0.079837	-0.0452336	-0.0217992	0.0346034	0.0580378	0.0234344	4.48916	4.48916	4.48916	4.48916	4.48916	4.48916	-7.43613	-3.98989	-1.88813	3.05364	5.12918	2.00276	1.3582e-13	6.76967e-05	0.0591046	0.0022817	3.10575e-07	0.0452979	1.28218e-12	0.000122625	0.0704703	0.00416917	6.11023e-07	0.0678567	19.7088	-0.0470433	-6.40161	-2.64043	5.23715	-5.33709	-7.40036	-3.98424	-1.88741	3.05088	5.11691	2.00188
ENSG00000126351	THRA	-0.187226	-0.474988	-0.714729	-0.287763	-0.527503	-0.239741	2.65395	2.65395	2.65395	2.65395	2.65395	2.65395	-7.43488	-17.7371	-25.916	-10.7096	-19.4568	-8.51604	1.3669e-13	4.86732e-67	7.67772e-134	2.84555e-26	2.80929e-79	2.62929e-17	1.28975e-12	1.74187e-65	3.51643e-132	7.07592e-25	8.85796e-78	2.78055e-16	19.6933	141.362	294.242	48.738	170.032	28.3623	-7.39951	-17.298	-24.6202	-10.6043	-18.8524	-8.46196
ENSG00000177963	RIC8A	-0.08849	-0.206343	-0.279351	-0.117853	-0.190861	-0.0730087	5.26694	5.26694	5.26694	5.26694	5.26694	5.26694	-7.43403	-16.4432	-21.912	-9.39236	-15.2679	-5.65147	1.37617e-13	3.00768e-58	6.1711e-99	1.15315e-20	1.149e-50	1.74649e-08	1.29785e-12	7.95176e-57	1.36825e-97	1.52543e-19	1.35689e-49	6.91252e-08	19.7031	121.53	214.93	36.0223	104.401	8.48634	-7.39861	-16.0898	-21.112	-9.32094	-14.9702	-5.6354
ENSG00000140859	KIFC3	0.1452	0.0625788	0.162122	-0.0826214	0.0169217	0.099543	2.74445	2.74445	2.74445	2.74445	2.74445	2.74445	7.435	3.00803	7.58136	-3.98451	0.810138	4.59364	1.38086e-13	0.00265234	4.62105e-14	6.93679e-05	0.417931	4.55306e-06	1.30162e-12	0.00410185	1.0549e-13	0.000157646	0.455301	1.31816e-05	19.6815	-3.44503	20.2642	0.621689	-7.48859	3.16235	7.39816	3.0054	7.5422	-3.97844	0.810015	4.58439
ENSG00000118894	EEF2KMT	-0.131455	-0.234031	-0.166493	-0.102576	-0.0350382	0.0675382	1.87454	1.87454	1.87454	1.87454	1.87454	1.87454	-7.4324	-12.494	-8.6058	-5.42996	-1.82709	3.39534	1.38674e-13	5.90656e-35	1.22547e-17	6.10315e-08	0.0677908	0.000694844	1.30651e-12	5.87659e-34	3.19903e-17	2.0237e-07	0.0832471	0.00146404	19.6756	68.0755	28.3908	7.32687	-6.167	-1.58992	-7.39759	-12.3345	-8.55051	-5.41575	-1.82639	3.39161
ENSG00000114013	CD86	-0.0874183	-0.0304374	0.0210979	0.0569809	0.108516	0.0515353	4.58934	4.58934	4.58934	4.58934	4.58934	4.58934	-7.4324	-2.45045	1.67103	4.62219	8.82229	4.05887	1.41368e-13	0.0143294	0.0948327	3.97575e-06	1.97594e-18	5.07281e-05	1.33122e-12	0.0201989	0.110418	1.06594e-05	7.02722e-18	0.000126833	19.6656	-4.95934	-6.7663	3.33123	30.4647	0.858525	-7.39504	-2.4489	1.67044	4.61265	8.75865	4.05225
ENSG00000227373	RABGAP1L-DT	0.30279	0.354202	0.532771	0.0514115	0.22998	0.178569	0.735816	0.735816	0.735816	0.735816	0.735816	0.735816	7.43094	8.10108	11.741	1.17956	5.19574	3.87983	1.42212e-13	7.93019e-16	3.9877e-31	0.238275	2.18912e-07	0.000106993	1.3385e-12	2.99394e-15	1.60394e-30	0.292544	4.34592e-07	0.000255038	19.6524	24.4325	59.0042	-6.5552	5.6127	0.189384	7.39425	8.05527	11.6028	1.17931	5.18252	3.87416
ENSG00000197363	ZNF517	-0.136049	-0.232301	-0.192862	-0.096252	-0.0568133	0.0394387	2.10062	2.10062	2.10062	2.10062	2.10062	2.10062	-7.42711	-11.9425	-9.59467	-4.90981	-2.85935	1.91128	1.44215e-13	3.63468e-32	1.69825e-21	9.61641e-07	0.0042755	0.0560674	1.35667e-12	3.15006e-31	5.07668e-21	2.78406e-06	0.0060151	0.0822356	19.6435	61.7051	37.1714	4.67482	-3.75615	-5.50167	-7.39239	-11.806	-9.52203	-4.89933	-2.85709	1.91051
ENSG00000132589	FLOT2	0.160637	-0.126381	-0.301168	-0.287018	-0.461805	-0.174787	8.55068	8.55068	8.55068	8.55068	8.55068	8.55068	7.42811	-5.57395	-13.1478	-12.7039	-20.5713	-7.56122	1.4494e-13	2.72779e-08	2.54855e-38	5.66546e-36	1.37957e-87	5.42589e-14	1.36281e-12	6.43699e-08	1.24252e-37	4.73985e-34	5.58474e-86	4.07083e-13	19.6442	7.4607	75.6177	70.8025	188.796	20.8455	7.39172	-5.55807	-12.9438	-12.5219	-19.8387	-7.52124
ENSG00000166794	PPIB	-0.0828268	-0.083078	-0.0249967	-0.000251281	0.05783	0.0580813	7.69993	7.69993	7.69993	7.69993	7.69993	7.69993	-7.42425	-7.07027	-2.09975	-0.0214275	4.96581	4.83066	1.47447e-13	1.90848e-12	0.0358317	0.982906	7.23378e-07	1.43081e-06	1.38569e-12	5.88841e-12	0.0435665	0.985681	1.38976e-06	4.44007e-06	19.6357	16.7943	-5.98786	-7.27872	4.41413	4.23567	-7.38944	-7.04101	-2.09883	-0.0214257	4.95498	4.82066
ENSG00000130669	PAK4	-0.161038	-0.33532	-0.427839	-0.174282	-0.2668	-0.0925184	1.57015	1.57015	1.57015	1.57015	1.57015	1.57015	-7.42363	-14.5708	-17.9392	-7.4985	-11.2863	-3.76962	1.47677e-13	1.47053e-46	1.9132e-68	8.49237e-14	6.113e-29	0.000166759	1.38716e-12	2.41547e-45	2.0324e-67	5.33045e-13	3.27093e-28	0.000385446	19.6189	94.7363	145.148	20.4676	54.5578	-0.258679	-7.38923	-14.3276	-17.4835	-7.46246	-11.1641	-3.76469
ENSG00000266412	NCOA4	0.161214	0.217754	0.39923	0.0565401	0.238016	0.181476	8.96335	8.96335	8.96335	8.96335	8.96335	8.96335	7.4248	9.48409	17.1354	2.48396	10.5325	7.781	1.48523e-13	4.89505e-21	8.19772e-63	0.0130511	1.82774e-25	1.00618e-14	1.39442e-12	2.46441e-20	7.56812e-62	0.0209691	8.53308e-25	8.15689e-14	19.6215	36.2458	131.129	-4.19389	46.4566	22.4926	7.38847	9.41141	16.728	2.48237	10.429	7.73847
ENSG00000173727	AP000769.1	0.225156	0.166981	0.243486	-0.058175	0.0183303	0.0765054	3.53367	3.53367	3.53367	3.53367	3.53367	3.53367	7.4229	5.18154	7.37052	-1.80313	0.566424	2.27825	1.4962e-13	2.34579e-07	2.17917e-13	0.0714721	0.57115	0.0227855	1.40401e-12	5.20046e-07	4.83793e-13	0.09953	0.605913	0.0364104	19.6153	5.37581	18.7352	-5.65556	-7.67673	-4.74097	7.3875	5.16961	7.33732	-1.80247	0.566359	2.27701
ENSG00000114923	SLC4A3	-0.47894	-0.885969	-1.08665	-0.407029	-0.607711	-0.200682	-2.54811	-2.54811	-2.54811	-2.54811	-2.54811	-2.54811	-7.42029	-12.9761	-15.4343	-5.91537	-8.74045	-2.78475	1.50514e-13	1.47976e-37	7.19339e-52	3.6799e-09	3.7907e-18	0.00539036	1.4117e-12	1.65705e-36	5.00586e-51	1.40966e-08	1.33078e-17	0.00973036	19.6064	74.0941	106.856	10.0447	29.8838	-3.47238	-7.3867	-12.808	-15.1534	-5.89797	-8.6849	-2.78273
ENSG00000216863	LY86-AS1	0.186893	0.282897	0.332511	0.096004	0.145618	0.049614	0.970471	0.970471	0.970471	0.970471	0.970471	0.970471	7.42169	10.5255	11.9437	3.56919	5.32843	1.74801	1.51651e-13	1.87528e-25	4.11205e-32	0.000364114	1.07052e-07	0.0805735	1.42165e-12	1.17277e-24	1.70196e-31	0.000751132	2.16613e-07	0.114193	19.5844	46.2706	61.3098	-0.931699	6.29532	-5.7738	7.3857	10.4266	11.7956	3.56481	5.31433	1.74737
ENSG00000164967	RPP25L	-0.0748337	-0.0423388	-0.0298067	0.0324949	0.0450269	0.012532	4.08506	4.08506	4.08506	4.08506	4.08506	4.08506	-7.41959	-3.96424	-2.73317	3.04342	4.21673	1.1333	1.52851e-13	7.53264e-05	0.00630884	0.00236001	2.55475e-05	0.257181	1.43163e-12	0.00013591	0.00817327	0.00430098	4.39424e-05	0.318226	19.5886	-0.146673	-4.44916	-2.66956	1.01339	-6.68917	-7.38465	-3.9588	-2.73128	3.04074	4.20991	1.13308
ENSG00000134058	CDK7	-0.0992649	-0.0755813	-0.231939	0.0236836	-0.132674	-0.156357	3.16204	3.16204	3.16204	3.16204	3.16204	3.16204	-7.4193	-5.3472	-16.0162	1.66563	-9.27142	-10.5469	1.52867e-13	9.59938e-08	1.93187e-55	0.0958948	3.48325e-20	1.52165e-25	1.43163e-12	2.18499e-07	1.46872e-54	0.129856	1.33595e-19	3.46773e-24	19.5894	6.22675	115.081	-5.90322	34.5112	47.1153	-7.38464	-5.33415	-15.6845	1.66509	-9.20293	-10.4464
ENSG00000211724	TRBV6-6	-0.233237	-0.383437	-0.297242	-0.150199	-0.0640048	0.0861946	0.141064	0.141064	0.141064	0.141064	0.141064	0.141064	-7.4174	-11.4822	-8.58151	-4.46909	-1.87063	2.42844	1.55154e-13	6.73985e-30	1.50411e-17	8.15741e-06	0.0614999	0.0152262	1.45232e-12	5.25999e-29	3.91663e-17	2.10638e-05	0.075918	0.0252438	19.5609	56.433	28.1781	2.63654	-6.07434	-4.37421	-7.38266	-11.3584	-8.52683	-4.46101	-1.86988	2.42695
ENSG00000130956	HABP4	-0.122022	-0.214903	-0.256194	-0.0928809	-0.134172	-0.0412911	2.36987	2.36987	2.36987	2.36987	2.36987	2.36987	-7.41653	-12.2578	-14.1771	-5.29745	-7.57564	-2.24531	1.57198e-13	9.91144e-34	3.62038e-44	1.26434e-07	4.82025e-14	0.0248261	1.47072e-12	9.30074e-33	2.07648e-43	4.05038e-07	1.38149e-13	0.0393871	19.5494	65.0987	88.7557	6.63522	20.5434	-4.79655	-7.38092	-12.1052	-13.94	-5.28394	-7.5367	-2.2441
ENSG00000183822	NCF4-AS1	0.342448	-0.0143793	0.136079	-0.356827	-0.206369	0.150458	0.580391	0.580391	0.580391	0.580391	0.580391	0.580391	7.41195	-0.29267	2.66107	-7.19491	-4.08128	2.86418	1.60299e-13	0.769794	0.00782948	7.85204e-13	4.59767e-05	0.00421039	1.49899e-12	0.797874	0.0100747	4.44799e-12	7.74812e-05	0.00775731	19.5333	-7.94984	-4.63932	18.2841	0.469849	-3.23235	7.37832	-0.292645	2.65934	-7.16371	-4.07519	2.86195
ENSG00000254087	LYN	0.0961189	0.0571553	-0.0601319	-0.0389636	-0.156251	-0.117287	8.64783	8.64783	8.64783	8.64783	8.64783	8.64783	7.41447	4.19672	-4.36709	-2.87762	-11.6172	-8.46636	1.60477e-13	2.7918e-05	1.3057e-05	0.00403766	1.71208e-30	4.07306e-17	1.49947e-12	5.23123e-05	2.02309e-05	0.00708605	9.66941e-30	4.22199e-16	19.5426	0.803553	1.32063	-3.1527	57.9196	27.8976	7.37817	4.18982	-4.35915	-2.8752	-11.4775	-8.41078
ENSG00000255883	FUNDC2P1	0.360905	0.460413	0.832875	0.0995077	0.471969	0.372462	-2.41887	-2.41887	-2.41887	-2.41887	-2.41887	-2.41887	7.41215	8.94061	15.6893	1.91859	9.00447	6.85842	1.6051e-13	6.48506e-19	1.97495e-53	0.055131	3.79929e-19	8.44796e-12	1.49947e-12	2.89826e-18	1.42932e-52	0.078638	1.39574e-18	4.97573e-11	19.5413	31.4565	110.396	-5.45205	32.1538	15.93	7.37815	8.88339	15.3878	1.91784	8.94266	6.83074
ENSG00000095787	WAC	0.0838219	0.0798467	0.0562483	-0.00397522	-0.0275736	-0.0235984	6.62371	6.62371	6.62371	6.62371	6.62371	6.62371	7.41311	6.69457	4.6484	-0.334292	-2.33267	-1.93291	1.61177e-13	2.57435e-11	3.48876e-06	0.738184	0.0197347	0.0533461	1.50495e-12	7.39389e-11	5.58059e-06	0.777244	0.0259255	0.0785564	19.5465	14.2471	2.57731	-7.21859	-5.13194	-5.47861	7.37759	6.66907	4.63972	-0.33426	-2.33135	-1.93211
ENSG00000100092	SH3BP1	-0.139964	-0.348843	-0.458481	-0.20888	-0.318517	-0.109638	4.45504	4.45504	4.45504	4.45504	4.45504	4.45504	-7.41368	-17.473	-22.5521	-10.5171	-16.0643	-5.35063	1.61772e-13	5.00848e-65	1.13535e-103	2.17403e-25	1.45904e-55	9.49347e-08	1.50976e-12	1.70796e-63	2.77555e-102	4.90694e-24	2.06971e-54	3.41562e-07	19.5329	136.428	224.44	46.6778	115.17	6.85984	-7.3771	-17.029	-21.6212	-10.4125	-15.7023	-5.33616
ENSG00000163346	PBXIP1	-0.103163	-0.325262	-0.440968	-0.222099	-0.337805	-0.115706	6.27357	6.27357	6.27357	6.27357	6.27357	6.27357	-7.41299	-22.1	-29.495	-15.1989	-23.249	-7.711	1.62423e-13	3.86562e-100	1.66239e-167	3.6112e-50	2.40517e-109	1.7309e-14	1.51509e-12	3.46507e-98	1.42241e-165	1.25884e-47	2.33376e-107	1.36443e-13	19.5343	216.366	368.872	103.066	238.273	21.9662	-7.37657	-21.2425	-27.5855	-14.8939	-22.216	-7.66919
ENSG00000006042	TMEM98	0.455319	0.491791	0.680875	0.0364725	0.225556	0.189084	-2.66972	-2.66972	-2.66972	-2.66972	-2.66972	-2.66972	7.41496	7.57553	10.2627	0.566695	3.47926	2.82478	1.62734e-13	5.04531e-14	3.47071e-24	0.570972	0.000511324	0.00476961	1.51724e-12	1.72083e-13	1.12759e-23	0.625355	0.000785406	0.00870836	19.5351	20.3958	43.4029	-7.0921	-1.78081	-3.33607	7.37631	7.53074	10.1455	0.56662	3.47475	2.8222
ENSG00000171840	NINJ2	0.176573	0.0141654	0.0862937	-0.162407	-0.090279	0.0721283	5.30399	5.30399	5.30399	5.30399	5.30399	5.30399	7.40506	0.559249	3.34345	-6.47862	-3.61711	2.79546	1.72847e-13	0.576036	0.000837993	1.09398e-10	0.000303319	0.00521898	1.61073e-12	0.61944	0.00115784	4.93247e-10	0.000476681	0.00944363	19.4738	-7.79198	-2.57617	13.4702	-1.3079	-3.43013	7.36828	0.559184	3.33993	-6.45336	-3.61245	2.7932
ENSG00000143870	PDIA6	-0.0906412	-0.167271	-0.201472	-0.0766298	-0.110831	-0.0342013	5.60619	5.60619	5.60619	5.60619	5.60619	5.60619	-7.40348	-12.9202	-15.3045	-5.94207	-8.63461	-2.5776	1.73694e-13	3.46902e-37	5.84778e-51	3.16125e-09	9.71643e-18	0.0099995	1.61782e-12	3.8143e-36	3.99125e-50	1.22016e-08	3.34251e-17	0.0171337	19.4726	73.1032	104.379	10.1992	28.92	-4.02668	-7.36763	-12.7417	-15.0151	-5.923	-8.57725	-2.57585
ENSG00000137413	TAF8	0.0993285	0.109016	0.124091	0.00968775	0.0247622	0.0150745	3.43829	3.43829	3.43829	3.43829	3.43829	3.43829	7.40242	7.66708	8.5266	0.681391	1.73528	1.01975	1.74338e-13	2.36894e-14	2.37454e-17	0.495679	0.0827998	0.307933	1.62302e-12	8.22595e-14	6.13229e-17	0.554078	0.100608	0.37236	19.4531	21.091	27.7007	-7.03813	-6.32932	-6.80302	7.36713	7.62883	8.47383	0.681304	1.73467	1.01957
ENSG00000119669	IRF2BPL	0.172468	0.112465	-0.269429	-0.0600029	-0.441897	-0.381894	4.77394	4.77394	4.77394	4.77394	4.77394	4.77394	7.40108	4.55315	-10.7012	-2.44213	-18.0367	-15.0686	1.76803e-13	5.49974e-06	3.011e-26	0.0146622	6.94139e-69	2.15894e-49	1.64516e-12	1.09483e-05	1.04825e-25	0.0233326	1.58766e-67	4.27789e-47	19.4482	2.35536	47.9109	-4.29857	145.737	101.333	7.36526	4.54476	-10.599	-2.44062	-17.5412	-14.7739
ENSG00000242485	MRPL20	-0.0727665	0.027528	0.106241	0.100294	0.179008	0.0787131	5.65826	5.65826	5.65826	5.65826	5.65826	5.65826	-7.40006	2.65098	10.0693	9.68587	17.3688	7.3906	1.77456e-13	0.00806811	1.76596e-23	7.48223e-22	2.61467e-64	1.91091e-13	1.65041e-12	0.0117778	5.60486e-23	1.11252e-20	4.95156e-63	1.35382e-12	19.4494	-4.46744	41.6368	38.695	135.555	19.6195	-7.36477	2.64921	9.9854	9.60682	16.932	7.35489
ENSG00000241360	PDXP	-0.258877	-0.321957	-0.413652	-0.0630807	-0.154775	-0.0916944	0.32491	0.32491	0.32491	0.32491	0.32491	0.32491	-7.39292	-8.68615	-10.7061	-1.67837	-4.03053	-2.30104	1.83113e-13	5.81395e-18	2.66277e-26	0.0933749	5.70132e-05	0.0214561	1.70218e-12	2.47103e-17	9.29255e-26	0.126717	9.53208e-05	0.0344821	19.4103	29.2985	48.2103	-5.89154	0.255608	-4.69065	-7.36058	-8.63615	-10.6105	-1.67786	-4.02484	-2.29986
ENSG00000186998	EMID1	0.278549	0.25499	0.574514	-0.0235589	0.295965	0.319524	3.6357	3.6357	3.6357	3.6357	3.6357	3.6357	7.39655	6.34669	13.9485	-0.591183	7.41401	7.72055	1.84078e-13	2.54924e-10	7.78103e-43	0.554447	1.62798e-13	1.61645e-14	1.71031e-12	6.89171e-10	4.30668e-42	0.610167	4.52392e-13	1.27903e-13	19.4074	12.021	85.6261	-7.07812	19.3472	22.0417	7.35988	6.32397	13.7193	-0.59111	7.37626	7.67796
ENSG00000169429	CXCL8	-0.268173	-0.222025	-0.296876	0.0461483	-0.0287022	-0.0748506	3.83634	3.83634	3.83634	3.83634	3.83634	3.83634	-7.39246	-5.7741	-7.56054	1.20601	-0.749356	-1.88858	1.8936e-13	8.57236e-09	5.40365e-14	0.227918	0.453707	0.0590549	1.75852e-12	2.09376e-08	1.22982e-13	0.281259	0.490782	0.0861592	19.3767	8.59204	20.1028	-6.53698	-7.54612	-5.54106	-7.3561	-5.7568	-7.52178	1.20574	-0.749248	-1.88778
ENSG00000126368	NR1D1	-0.268133	-0.461282	-0.570986	-0.193149	-0.302853	-0.109704	0.397197	0.397197	0.397197	0.397197	0.397197	0.397197	-7.38884	-11.9671	-14.219	-4.95659	-7.61724	-2.6564	1.89647e-13	2.54207e-32	1.63927e-44	7.56482e-07	3.45675e-14	0.00793995	1.76031e-12	2.21845e-31	9.47426e-44	2.21393e-06	9.99537e-14	0.0138802	19.3712	62.06	89.9279	4.90226	20.896	-3.80596	-7.3559	-11.836	-13.9964	-4.94627	-7.57995	-2.65461
ENSG00000111886	GABRR2	0.440209	0.419564	0.0872073	-0.020645	-0.353002	-0.332357	-0.886093	-0.886093	-0.886093	-0.886093	-0.886093	-0.886093	7.3866	6.62128	1.32583	-0.323735	-5.45133	-4.94421	1.93579e-13	4.16802e-11	0.184993	0.746161	5.41164e-08	8.07113e-07	1.79593e-12	1.1825e-10	0.208198	0.784021	1.11539e-07	2.5865e-06	19.3499	13.7644	-7.29183	-7.22297	6.94305	4.81248	7.35316	6.59798	1.32554	-0.323706	-5.43723	-4.93364
ENSG00000145050	MANF	-0.0823918	-0.1118	-0.0807836	-0.0294086	0.00160817	0.0310168	4.754	4.754	4.754	4.754	4.754	4.754	-7.38625	-9.50485	-6.75427	-2.50361	0.137223	2.56175	1.97101e-13	4.01884e-21	1.72473e-11	0.0123495	0.890864	0.0104665	1.8277e-12	2.03253e-20	3.54669e-11	0.019932	0.90378	0.0178608	19.3432	36.4615	14.4394	-4.15695	-7.83356	-4.06915	-7.35075	-9.43212	-6.72761	-2.502	0.137211	2.56002
ENSG00000100442	FKBP3	-0.0787043	0.00751924	0.0381959	0.0862236	0.1169	0.0306766	4.53762	4.53762	4.53762	4.53762	4.53762	4.53762	-7.38477	0.667335	3.32691	7.65716	10.3999	2.63766	1.98125e-13	0.504609	0.000888559	2.57532e-14	6.81102e-25	0.00839303	1.83629e-12	0.550717	0.00122545	1.71239e-13	3.12252e-24	0.014599	19.3392	-7.75602	-2.65991	21.6301	45.2203	-3.87202	-7.35006	0.667255	3.32362	7.61805	10.3033	2.63584
ENSG00000127191	TRAF2	-0.0925074	-0.157777	-0.134111	-0.0652699	-0.0416037	0.0236663	3.27852	3.27852	3.27852	3.27852	3.27852	3.27852	-7.38359	-11.8775	-9.84565	-4.89736	-3.10615	1.70369	1.99226e-13	7.705e-32	1.54123e-22	1.0242e-06	0.0019137	0.0885466	1.84559e-12	6.5837e-31	4.76546e-22	2.95927e-06	0.00278755	0.124175	19.3283	60.9225	39.5163	4.61626	-3.02799	-5.88117	-7.34931	-11.7426	-9.76823	-4.88693	-3.10331	1.70311
ENSG00000168916	ZNF608	0.344954	0.477816	-0.00185748	0.132862	-0.346811	-0.479673	-0.540449	-0.540449	-0.540449	-0.540449	-0.540449	-0.540449	7.37653	9.60574	-0.0360723	2.66429	-6.85099	-9.13694	2.10498e-13	1.54203e-21	0.971227	0.00775845	8.96896e-12	1.19675e-19	1.94905e-12	7.98105e-21	0.973969	0.0129829	2.28305e-11	1.61837e-18	19.2617	37.3749	-8.15716	-3.73515	15.4265	33.6509	7.34195	9.53205	-0.0360692	2.66241	-6.82215	-9.0694
ENSG00000010810	FYN	-0.133324	-0.35274	-0.352111	-0.219416	-0.218787	0.000629451	5.33245	5.33245	5.33245	5.33245	5.33245	5.33245	-7.3728	-18.4939	-18.1713	-11.5237	-11.5359	0.0321248	2.16833e-13	2.1704e-72	4.32142e-70	4.56181e-30	4.00283e-30	0.974375	2.00672e-12	9.09925e-71	4.8134e-69	1.79273e-28	2.23389e-29	0.979683	19.2515	153.68	148.233	57.3806	57.1569	-7.33636	-7.33799	-17.994	-17.6983	-11.3924	-11.4038	0.0321219
ENSG00000259956	RBM15B	-0.14835	-0.23659	-0.395725	-0.0882397	-0.247374	-0.159135	4.43624	4.43624	4.43624	4.43624	4.43624	4.43624	-7.36531	-11.1371	-18.2936	-4.13791	-11.6133	-7.21868	2.27353e-13	2.83244e-28	4.08586e-71	3.60221e-05	1.60404e-30	6.63745e-13	2.10304e-12	2.03815e-27	4.65289e-70	8.53252e-05	9.07014e-30	4.42905e-12	19.2189	52.8993	151.551	1.21552	58.2352	18.4188	-7.33164	-11.027	-17.8307	-4.13162	-11.4831	-7.1867
ENSG00000164758	MED30	-0.116577	-0.0119114	-0.172189	0.104666	-0.055612	-0.160278	3.931	3.931	3.931	3.931	3.931	3.931	-7.36438	-0.710567	-10.0518	6.23361	-3.30894	-9.20334	2.29571e-13	0.477407	2.05515e-23	5.21433e-10	0.000947906	6.43265e-20	2.12252e-12	0.523793	6.50953e-23	2.18997e-09	0.00142031	8.943e-19	19.1952	-7.73112	41.5134	11.9468	-2.38495	34.2906	-7.33034	-0.710479	-9.97034	6.21251	-3.30555	-9.1368
ENSG00000237702	TRBV3-1	-0.183189	-0.313986	-0.247879	-0.130797	-0.06469	0.066107	0.85728	0.85728	0.85728	0.85728	0.85728	0.85728	-7.35979	-11.8091	-8.98713	-4.91135	-2.38962	2.35008	2.38291e-13	1.72806e-31	4.43908e-19	9.55316e-07	0.0169309	0.0188381	2.20205e-12	1.45154e-30	1.21827e-18	2.76659e-06	0.0223921	0.0306887	19.139	59.9816	31.6301	4.69463	-4.96066	-4.5476	-7.32534	-11.6741	-8.92545	-4.90063	-2.3882	2.34872
ENSG00000136104	RNASEH2B	-0.0788714	0.0484741	0.0942039	0.127345	0.173075	0.0457299	5.05831	5.05831	5.05831	5.05831	5.05831	5.05831	-7.35875	4.27799	8.17914	11.327	15.451	3.95421	2.43094e-13	1.9489e-05	4.30612e-16	4.2831e-29	1.112e-51	7.87665e-05	2.24534e-12	3.71278e-05	1.0621e-15	1.51267e-27	1.36455e-50	0.000191415	19.1363	1.15522	24.8518	55.0752	106.242	0.442182	-7.32267	4.27067	8.12963	11.1956	15.1248	3.94812
ENSG00000077984	CST7	0.177646	0.0447953	-0.104591	-0.13285	-0.282237	-0.149387	8.15144	8.15144	8.15144	8.15144	8.15144	8.15144	7.35679	1.7535	-4.03934	-5.27544	-11.2911	-5.79894	2.48665e-13	0.0796271	5.50866e-05	1.43126e-07	6.57565e-29	7.46818e-09	2.29567e-12	0.101072	8.21152e-05	4.55718e-07	3.51249e-28	3.10265e-08	19.1256	-6.40483	-0.0199062	6.52513	54.2811	9.31841	7.31963	1.75285	-4.03293	-5.26119	-11.1576	-5.78004
ENSG00000179627	ZBTB42	-0.148891	-0.247066	-0.347647	-0.0981751	-0.198757	-0.100582	1.86962	1.86962	1.86962	1.86962	1.86962	1.86962	-7.35223	-11.459	-15.5767	-4.52605	-9.03343	-4.39889	2.50693e-13	8.46085e-30	1.08277e-52	6.24911e-06	2.96945e-19	1.12732e-05	2.31325e-12	6.57313e-29	7.69427e-52	1.64017e-05	1.09645e-18	3.08575e-05	19.0948	56.2291	108.462	2.88937	32.3832	2.29359	-7.31854	-11.3385	-15.2773	-4.51778	-8.96984	-4.39119
ENSG00000256249	AC026333.3	0.449406	-0.00465604	0.228018	-0.454062	-0.221389	0.232674	-0.436676	-0.436676	-0.436676	-0.436676	-0.436676	-0.436676	7.34928	-0.0715753	3.37048	-6.92761	-3.31974	3.35937	2.55274e-13	0.942944	0.000759579	5.22223e-12	0.000912076	0.000791181	2.35437e-12	0.951334	0.00105297	2.68002e-11	0.00136891	0.00165296	19.0803	-7.98513	-2.50308	16.4338	-2.33165	-1.70175	7.3161	-0.0715696	3.36712	-6.8994	-3.31633	3.35586
ENSG00000211897	IGHG3	-0.261759	-0.450515	-0.707093	-0.188756	-0.445334	-0.256578	1.42297	1.42297	1.42297	1.42297	1.42297	1.42297	-7.34833	-11.8689	-18.0362	-4.97554	-11.5714	-6.42354	2.61338e-13	9.66095e-32	9.40738e-69	6.90872e-07	2.91043e-30	1.56897e-10	2.40912e-12	8.21399e-31	1.01076e-67	2.03076e-06	1.62908e-29	7.88212e-10	19.0522	60.5885	145.093	5.00769	57.4011	13.0892	-7.31295	-11.7235	-17.5239	-4.96391	-11.4315	-6.39851
ENSG00000105251	SHD	-0.456871	-0.801183	-0.984478	-0.344312	-0.527607	-0.183295	-2.45084	-2.45084	-2.45084	-2.45084	-2.45084	-2.45084	-7.34483	-12.2089	-14.5987	-5.2193	-7.91695	-2.65911	2.65126e-13	1.75809e-33	1.33596e-46	1.92393e-07	3.45544e-15	0.00787894	2.44284e-12	1.62946e-32	8.16498e-46	6.04709e-07	1.05456e-14	0.0137773	19.0394	64.6531	94.6466	6.21982	23.1365	-3.80837	-7.31102	-12.0581	-14.3343	-5.20654	-7.87325	-2.65721
ENSG00000109065	NAT9	-0.0767631	-0.0615218	-0.0270346	0.0152413	0.0497285	0.0344872	4.16012	4.16012	4.16012	4.16012	4.16012	4.16012	-7.34365	-5.56722	-2.39863	1.3796	4.50188	3.01729	2.68962e-13	2.81955e-08	0.0165178	0.167818	7.00786e-06	0.00257319	2.47698e-12	6.64688e-08	0.0206695	0.214214	1.2573e-05	0.0049391	19.0368	7.42515	-5.30688	-6.32648	2.24595	-2.80286	-7.30909	-5.55229	-2.39727	1.37925	4.49345	3.0146
ENSG00000134250	NOTCH2	0.116205	0.102711	0.00606456	-0.0134938	-0.11014	-0.0966466	5.46261	5.46261	5.46261	5.46261	5.46261	5.46261	7.34313	6.13025	0.355677	-0.809047	-6.63353	-5.62867	2.70388e-13	9.93652e-10	0.722108	0.418556	3.91377e-11	1.99473e-08	2.48889e-12	2.58635e-09	0.743353	0.478932	9.65441e-11	7.82756e-08	19.0361	10.6846	-8.10867	-6.94231	13.9694	8.36317	7.30838	6.11043	0.355643	-0.808928	-6.60731	-5.61246
ENSG00000105176	URI1	-0.0731935	-0.046577	-0.0279006	0.0266165	0.0452929	0.0186764	4.4967	4.4967	4.4967	4.4967	4.4967	4.4967	-7.34281	-4.42015	-2.59918	2.53165	4.31521	1.72071	2.71075e-13	1.0219e-05	0.00939128	0.0114066	1.64951e-05	0.0854141	2.49399e-12	1.99154e-05	0.0120104	0.0185373	2.87771e-05	0.120356	19.0286	1.75521	-4.80298	-4.0834	1.43041	-5.85506	-7.30804	-4.41249	-2.59747	2.52999	4.30771	1.7201
ENSG00000089169	RPH3A	0.342823	0.0386306	-0.221422	-0.304192	-0.564245	-0.260053	0.930644	0.930644	0.930644	0.930644	0.930644	0.930644	7.34546	0.770844	-4.27841	-6.13739	-11.2353	-4.98713	2.71583e-13	0.440868	1.95038e-05	9.66437e-10	1.2379e-28	6.53426e-07	2.49745e-12	0.487597	2.99096e-05	3.95311e-09	6.55848e-28	2.11378e-06	19.0375	-7.63002	0.99789	11.3689	53.6843	5.04611	7.30778	0.770729	-4.2705	-6.11486	-11.1012	-4.97472
ENSG00000123643	SLC36A1	0.165059	0.0499094	-0.0436329	-0.11515	-0.208692	-0.0935423	2.87841	2.87841	2.87841	2.87841	2.87841	2.87841	7.34161	2.09174	-1.78145	-4.82359	-8.67984	-3.75265	2.74506e-13	0.03655	0.0749473	1.48671e-06	6.68711e-18	0.000178637	2.5231e-12	0.0488787	0.0882692	4.20712e-06	2.31692e-17	0.000410932	19.0097	-5.78711	-6.58168	4.26644	29.291	-0.318896	7.30635	2.09076	-1.78079	-4.81301	-8.62014	-3.74746
ENSG00000178773	CPNE7	-0.301578	-0.376719	-0.2986	-0.0751411	0.00297852	0.0781197	-0.400401	-0.400401	-0.400401	-0.400401	-0.400401	-0.400401	-7.34049	-8.70768	-6.69964	-1.72684	0.0673025	1.70799	2.74928e-13	5.34372e-18	2.59069e-11	0.084312	0.946346	0.0877583	2.52574e-12	2.27374e-17	5.2887e-11	0.115812	0.952621	0.123152	18.9966	29.3842	14.0749	-5.79177	-7.82312	-5.86419	-7.30614	-8.64578	-6.66814	-1.7262	0.0672963	1.70734
ENSG00000187626	ZKSCAN4	-0.0915807	-0.0859565	-0.146758	0.00562421	-0.0551775	-0.0608017	2.87941	2.87941	2.87941	2.87941	2.87941	2.87941	-7.3387	-6.50398	-10.8171	0.423793	-4.12532	-4.38504	2.77363e-13	9.13339e-11	9.05175e-27	0.671748	3.80738e-05	1.20154e-05	2.54687e-12	2.54179e-10	3.20946e-26	0.718285	6.4626e-05	3.27509e-05	18.9961	12.9992	49.1687	-7.18677	0.639363	2.22232	-7.30495	-6.48064	-10.7109	0.42375	-4.11887	-4.37731
ENSG00000197863	ZNF790	0.174243	0.285197	0.386799	0.110954	0.212556	0.101602	1.55927	1.55927	1.55927	1.55927	1.55927	1.55927	7.33881	11.2549	14.7209	4.3599	8.22575	3.78161	2.77871e-13	8.13731e-29	2.09999e-47	1.347e-05	2.92401e-16	0.000159039	2.55029e-12	6.01401e-28	1.30033e-46	3.37765e-05	9.41042e-16	0.000369188	18.994	53.9646	96.2837	2.164	25.582	-0.200167	7.30471	11.1386	14.4622	4.35233	8.17642	3.77651
ENSG00000165905	LARGE2	-0.202432	-0.396082	-0.604197	-0.19365	-0.401765	-0.208115	1.19718	1.19718	1.19718	1.19718	1.19718	1.19718	-7.33833	-13.4993	-19.9165	-6.58361	-13.4441	-6.71156	2.80191e-13	2.70257e-40	1.88504e-82	5.47626e-11	6.0307e-40	2.33864e-11	2.57033e-12	3.42811e-39	2.857e-81	2.55035e-10	4.82456e-39	1.30592e-10	18.9815	80.1301	176.807	14.1406	79.5511	14.9437	-7.30359	-13.2884	-19.235	-6.55738	-13.2282	-6.68315
ENSG00000181350	LRRC75A	0.17241	0.132408	0.36957	-0.0400019	0.19716	0.237162	4.03781	4.03781	4.03781	4.03781	4.03781	4.03781	7.33771	5.30242	14.4741	-1.6103	7.93726	9.21763	2.82389e-13	1.22813e-07	6.48009e-46	0.107447	2.97427e-15	5.84129e-20	2.58923e-12	2.77232e-07	3.89142e-45	0.143839	9.11406e-15	8.1389e-19	18.9874	6.01415	92.6956	-5.97066	23.2746	34.3458	7.30254	5.28926	14.2242	-1.60978	7.89198	9.14723
ENSG00000101162	TUBB1	0.182315	0.257906	0.520384	0.0755916	0.338069	0.262478	6.45674	6.45674	6.45674	6.45674	6.45674	6.45674	7.33614	9.81557	19.5014	2.89708	13.0333	9.7992	2.84953e-13	2.12683e-22	9.21953e-80	0.00379573	9.65741e-38	2.58257e-22	2.61147e-12	1.15111e-21	1.31776e-78	0.00669266	7.17974e-37	4.43966e-21	18.9806	39.339	169.74	-3.09232	74.4537	39.6711	7.30132	9.73554	18.9112	2.89466	12.841	9.71578
ENSG00000176788	BASP1	0.15299	0.00345338	-0.156017	-0.149537	-0.309007	-0.159471	9.45658	9.45658	9.45658	9.45658	9.45658	9.45658	7.33535	0.156371	-6.95567	-6.83111	-14.2186	-7.10543	2.87441e-13	0.875752	4.30515e-12	1.03126e-11	2.43468e-44	1.519e-12	2.63299e-12	0.892585	9.08013e-12	5.14921e-11	2.28467e-43	9.76559e-12	18.9776	-7.9444	15.8053	15.769	89.5575	17.5879	7.30015	0.156357	-6.92678	-6.80207	-13.9683	-7.07274
ENSG00000067840	PDZD4	-0.189121	-0.473008	-0.529825	-0.283887	-0.340704	-0.056817	2.76119	2.76119	2.76119	2.76119	2.76119	2.76119	-7.33463	-17.1943	-18.7106	-10.3449	-12.3243	-1.97936	2.89311e-13	3.55769e-63	7.80742e-74	1.23551e-24	5.2411e-34	0.0478753	2.64883e-12	1.12744e-61	9.53092e-73	2.49542e-23	3.38219e-33	0.0712584	18.9596	132.166	156.321	44.9731	65.9668	-5.35444	-7.29928	-16.7776	-18.1773	-10.2458	-12.1574	-1.97847
ENSG00000175727	MLXIP	0.171713	-0.0337234	0.0235885	-0.205436	-0.148124	0.0573119	4.81507	4.81507	4.81507	4.81507	4.81507	4.81507	7.33188	-1.36698	0.940587	-8.31244	-6.00758	2.24893	2.91267e-13	0.171734	0.346991	1.41588e-16	2.11598e-09	0.0245908	2.66544e-12	0.206577	0.37595	1.19572e-15	4.7554e-09	0.0390499	18.966	-7.05606	-7.75257	26.749	10.0711	-4.82597	7.29837	-1.36665	0.940443	-8.26339	-5.98864	2.24777
ENSG00000163898	LIPH	0.45988	0.46672	0.754446	0.00683945	0.294566	0.287726	-2.48382	-2.48382	-2.48382	-2.48382	-2.48382	-2.48382	7.32677	7.05579	11.0984	0.102708	4.37729	4.13439	3.00994e-13	2.12412e-12	4.75353e-28	0.918202	1.24399e-05	3.661e-05	2.75311e-12	6.53127e-12	1.75143e-27	0.932317	2.19218e-05	9.32034e-05	18.9133	16.6769	52.1584	-7.27795	1.69934	1.15978	7.29395	7.02608	10.9803	0.102699	4.36973	4.12789
ENSG00000106018	VIPR2	-0.42786	-0.580824	-0.550263	-0.152964	-0.122403	0.0305608	-2.07823	-2.07823	-2.07823	-2.07823	-2.07823	-2.07823	-7.32407	-9.45855	-8.72361	-2.47214	-1.95479	0.47242	3.08583e-13	6.31025e-21	4.66418e-18	0.0134894	0.0507073	0.636664	2.82116e-12	3.15412e-20	1.23642e-17	0.0216197	0.0633766	0.69215	18.8908	36.0475	29.369	-4.2458	-5.93317	-7.22032	-7.2906	-9.38469	-8.6613	-2.47058	-1.95395	0.472368
ENSG00000078618	NRDC	0.0953381	-0.0132659	-0.0756333	-0.108604	-0.170971	-0.0623674	6.78151	6.78151	6.78151	6.78151	6.78151	6.78151	7.3252	-0.969972	-5.46434	-7.97423	-12.6253	-4.46846	3.09289e-13	0.332143	5.06066e-08	2.22397e-15	1.44386e-35	8.19878e-06	2.82624e-12	0.377506	8.93807e-08	1.6659e-14	9.79784e-35	2.29118e-05	18.8999	-7.50106	6.66183	24.0202	69.5302	2.5724	7.29029	-0.969806	-5.44917	-7.92817	-12.4474	-4.45993
ENSG00000179526	SHARPIN	0.226658	0.190504	0.469103	-0.0361543	0.242445	0.278599	7.42279	7.42279	7.42279	7.42279	7.42279	7.42279	7.32186	5.81997	14.116	-1.11155	7.5058	8.35019	3.15985e-13	6.51639e-09	7.43567e-44	0.266425	8.1338e-14	1.05378e-16	2.88602e-12	1.6064e-08	4.22484e-43	0.323185	2.29965e-13	1.0501e-15	18.8842	8.85673	88.0649	-6.65197	20.0185	26.9744	7.2874	5.80294	13.8885	-1.11133	7.46814	8.29856
ENSG00000178904	DPY19L3	0.148627	0.209183	-0.0768559	0.0605558	-0.225483	-0.286039	3.25399	3.25399	3.25399	3.25399	3.25399	3.25399	7.31831	9.66919	-3.45803	2.80125	-10.3831	-12.6859	3.23074e-13	8.43155e-22	0.000551651	0.00512462	8.14179e-25	6.49076e-36	2.94934e-12	4.42597e-21	0.00077241	0.00883467	3.72354e-24	3.71374e-34	18.8513	37.9928	-2.20019	-3.36522	45.0229	70.6527	7.28441	9.59451	-3.45434	2.79909	-10.2861	-12.5111
ENSG00000260528	FAM157C	0.252403	0.0171543	-0.323969	-0.235249	-0.576372	-0.341123	1.80511	1.80511	1.80511	1.80511	1.80511	1.80511	7.31784	0.466327	-8.51607	-6.38225	-15.4267	-8.78785	3.24213e-13	0.641015	2.60131e-17	2.02976e-10	1.31208e-51	2.60121e-18	2.95831e-12	0.680595	6.71059e-17	8.88771e-10	1.60589e-50	3.01509e-17	18.8384	-7.86044	27.6209	12.8642	106.184	30.6237	7.28394	0.46628	-8.4632	-6.35907	-15.1139	-8.72761
ENSG00000197903	H2BC12	-0.155337	-0.210083	-0.11529	-0.0547458	0.040047	0.0947928	6.12656	6.12656	6.12656	6.12656	6.12656	6.12656	-7.31737	-9.35726	-5.05428	-2.45517	1.80589	4.13874	3.27339e-13	1.57516e-20	4.58368e-07	0.0141422	0.0710433	3.59526e-05	2.98538e-12	7.71154e-20	7.70799e-07	0.0225757	0.0870254	9.16538e-05	18.8455	35.0921	4.54111	-4.26639	-6.20808	1.17732	-7.28264	-9.2878	-5.04297	-2.45363	1.8052	4.13206
ENSG00000091732	ZC3HC1	-0.112571	-0.150089	-0.125485	-0.037518	-0.0129139	0.0246041	2.05989	2.05989	2.05989	2.05989	2.05989	2.05989	-7.3148	-9.24817	-7.50281	-2.2873	-0.775611	1.42671	3.28472e-13	4.2475e-20	8.33466e-14	0.0222495	0.438042	0.153774	2.99427e-12	2.02366e-19	1.88413e-13	0.0342317	0.475311	0.202351	18.8293	34.1671	19.6939	-4.68729	-7.54141	-6.31697	-7.28218	-9.1816	-7.46493	-2.28608	-0.775504	1.42633
ENSG00000186834	HEXIM1	0.126809	0.231112	0.153521	0.104303	0.0267121	-0.077591	4.77347	4.77347	4.77347	4.77347	4.77347	4.77347	7.31477	12.5993	8.21512	5.69356	1.46209	-4.10356	3.32253e-13	1.67457e-35	3.10358e-16	1.37104e-08	0.143827	4.18273e-05	3.02727e-12	1.71223e-34	7.70431e-16	4.9103e-08	0.169033	0.000105714	18.8379	69.3229	25.1791	8.77694	-6.77672	1.03053	7.28063	12.4356	8.16923	5.67697	1.46169	-4.09715
ENSG00000205581	HMGN1	-0.0844338	0.0303974	-0.0276523	0.114831	0.0567815	-0.0580497	6.58553	6.58553	6.58553	6.58553	6.58553	6.58553	-7.31312	2.4939	-2.23523	9.45988	4.70574	-4.65771	3.36107e-13	0.0126885	0.0254752	6.21966e-21	2.65002e-06	3.34394e-06	3.0609e-12	0.0180291	0.0313756	8.49013e-20	4.89586e-06	9.84854e-06	18.8221	-4.8673	-5.68315	36.5978	3.17304	3.42985	-7.27908	2.49239	-2.23412	9.38621	4.69623	-4.64848
ENSG00000181038	METTL23	-0.0900787	0.0180272	0.0203049	0.108106	0.110384	0.00227766	3.85824	3.85824	3.85824	3.85824	3.85824	3.85824	-7.31052	1.3795	1.51914	8.26941	8.43346	0.167877	3.41042e-13	0.167843	0.128831	2.02309e-16	5.21887e-17	0.866692	3.10434e-12	0.202271	0.147719	1.68378e-15	1.73232e-16	0.893168	18.8034	-7.02765	-7.02433	26.3865	27.2676	-7.31294	-7.27711	1.37917	1.51873	8.22071	8.38165	0.167862
ENSG00000101558	VAPA	0.0857449	0.0836622	-0.0168704	-0.00208272	-0.102615	-0.100533	7.39939	7.39939	7.39939	7.39939	7.39939	7.39939	7.31008	6.75663	-1.34474	-0.170053	-8.43647	-8.01904	3.48007e-13	1.71338e-11	0.178819	0.864981	5.25827e-17	1.5765e-15	3.16621e-12	4.96194e-11	0.201612	0.887711	1.74479e-16	1.38609e-14	18.7895	14.6564	-7.25486	-7.24216	27.2303	24.3073	7.27438	6.72857	-1.3444	-0.170037	-8.38077	-7.9708
ENSG00000161217	PCYT1A	0.103134	0.0138717	-0.155881	-0.0892624	-0.259015	-0.169753	4.79577	4.79577	4.79577	4.79577	4.79577	4.79577	7.30681	0.926898	-10.217	-5.99623	-17.4504	-11.0542	3.53547e-13	0.354056	4.15842e-24	2.27902e-09	8.35002e-65	7.85186e-28	3.21505e-12	0.400141	1.34846e-23	8.94876e-09	1.61046e-63	2.21927e-26	18.7704	-7.53383	43.0467	10.5177	136.445	52.2267	7.27225	0.926751	-10.1278	-5.97656	-16.999	-10.9349
ENSG00000049769	PPP1R3F	-0.101485	-0.134856	-0.112239	-0.0333711	-0.010754	0.0226171	2.60012	2.60012	2.60012	2.60012	2.60012	2.60012	-7.30528	-9.13918	-7.39225	-2.2554	-0.72013	1.45962	3.55945e-13	1.13634e-19	1.87445e-13	0.0241842	0.471505	0.144506	3.2353e-12	5.28421e-19	4.17421e-13	0.0369846	0.508049	0.191508	18.7521	33.1509	18.8818	-4.74014	-7.56867	-6.25392	-7.27134	-9.07504	-7.35746	-2.25419	-0.720033	1.45921
ENSG00000065717	TLE2	-0.183137	-0.396506	-0.430703	-0.213368	-0.247565	-0.0341968	1.32194	1.32194	1.32194	1.32194	1.32194	1.32194	-7.30501	-14.8698	-15.6107	-7.96979	-9.10081	-1.21112	3.5634e-13	2.89975e-48	9.63091e-53	2.28643e-15	1.6645e-19	0.225955	3.23733e-12	5.12053e-47	6.85415e-52	1.71064e-14	6.19954e-19	0.284241	18.7453	98.3132	108.581	23.9941	32.9388	-6.57374	-7.27119	-14.5978	-15.285	-7.92473	-9.03338	-1.21084
ENSG00000172500	FIBP	-0.097888	-0.0902674	-0.0123276	0.00762058	0.0855604	0.0779398	5.10278	5.10278	5.10278	5.10278	5.10278	5.10278	-7.30121	-6.39712	-0.860392	0.539699	6.07828	5.36117	3.64999e-13	1.82869e-10	0.389641	0.589446	1.37355e-09	8.91817e-08	3.31439e-12	4.9954e-10	0.419072	0.642672	3.12267e-09	3.21724e-07	18.7406	12.3241	-7.82241	-7.13605	10.4903	6.90749	-7.26794	-6.37508	-0.860268	0.539639	6.05855	5.34749
ENSG00000198873	GRK5	-0.125606	-0.240912	-0.349412	-0.115306	-0.223806	-0.1085	4.22566	4.22566	4.22566	4.22566	4.22566	4.22566	-7.30131	-13.2046	-18.7587	-6.34604	-12.3274	-5.77355	3.67662e-13	1.01856e-38	2.83674e-74	2.56674e-10	4.84437e-34	8.61538e-09	3.33696e-12	1.20816e-37	3.4924e-73	1.11611e-09	3.13261e-33	3.55182e-08	18.7281	76.4951	157.334	12.6364	66.0381	9.18024	-7.26696	-13.014	-18.2328	-6.32292	-12.1638	-5.75595
ENSG00000103522	IL21R	-0.120546	-0.317871	-0.314786	-0.197325	-0.19424	0.00308518	2.76783	2.76783	2.76783	2.76783	2.76783	2.76783	-7.2991	-18.1052	-17.443	-11.2371	-10.9762	0.168051	3.73568e-13	1.59464e-69	7.50008e-65	1.09119e-28	1.8069e-27	0.866555	3.38894e-12	6.16377e-68	7.30375e-64	3.62268e-27	9.13102e-27	0.893076	18.7054	146.73	136.048	54.1822	51.0582	-7.297	-7.26481	-17.6246	-17.0053	-11.1125	-10.859	0.168036
ENSG00000171813	PWWP2B	-0.0942993	-0.124488	-0.121422	-0.0301892	-0.0271231	0.00306605	4.07135	4.07135	4.07135	4.07135	4.07135	4.07135	-7.29863	-9.08821	-8.67797	-2.20923	-1.98485	0.216679	3.74601e-13	1.79884e-19	6.52058e-18	0.0272391	0.0472587	0.828474	3.39667e-12	8.27905e-19	1.72126e-17	0.0412443	0.0593461	0.861185	18.7109	32.702	28.9741	-4.84023	-5.86832	-7.29994	-7.26443	-9.02489	-8.62303	-2.20807	-1.98397	0.216659
ENSG00000117281	CD160	-0.136628	-0.137654	-0.118762	-0.00102585	0.0178654	0.0188912	3.44758	3.44758	3.44758	3.44758	3.44758	3.44758	-7.29926	-6.90781	-5.82806	-0.0520581	0.904581	0.924046	3.78977e-13	6.11163e-12	6.28776e-09	0.958486	0.36577	0.355548	3.43469e-12	1.81976e-11	1.157e-08	0.965285	0.402929	0.421994	18.7065	15.6739	8.7224	-7.24499	-7.40222	-6.87497	-7.26286	-6.87702	-5.80892	-0.0520531	0.904425	0.923882
ENSG00000159352	PSMD4	0.150298	0.168588	0.259139	0.0182903	0.108841	0.090551	7.47981	7.47981	7.47981	7.47981	7.47981	7.47981	7.29441	7.74986	11.7425	0.844004	5.0577	4.07307	3.84614e-13	1.24844e-14	3.56536e-31	0.398737	4.50966e-07	4.76505e-05	3.48411e-12	4.39675e-14	1.4356e-30	0.459184	8.77233e-07	0.000119612	18.6946	21.7352	59.1977	-6.91908	4.87374	0.901928	7.26087	7.71099	11.6124	0.843879	5.04608	4.06686
ENSG00000172819	RARG	-0.144054	-0.301438	-0.369282	-0.157384	-0.225228	-0.0678443	2.83712	2.83712	2.83712	2.83712	2.83712	2.83712	-7.29424	-14.3704	-17.1232	-7.48162	-10.6243	-3.08401	3.84993e-13	2.44472e-45	8.96108e-63	9.70299e-14	6.96446e-26	0.0020619	3.48586e-12	3.82539e-44	8.26879e-62	6.05199e-13	3.30474e-25	0.0040196	18.6774	91.7072	131.468	20.3278	47.4765	-2.58896	-7.26073	-14.131	-16.7227	-7.44488	-10.5203	-3.08117
ENSG00000177951	BET1L	-0.129677	-0.291589	-0.393602	-0.161912	-0.263925	-0.102013	4.43712	4.43712	4.43712	4.43712	4.43712	4.43712	-7.28823	-15.4534	-20.4422	-8.61847	-14.0721	-5.25519	4.05128e-13	7.54326e-52	5.60724e-87	1.11759e-17	1.691e-43	1.59073e-07	3.6664e-12	1.53176e-50	9.34077e-86	1.0577e-16	1.53775e-42	5.5637e-07	18.6366	106.483	186.383	29.2212	87.6903	6.36359	-7.25384	-15.1503	-19.7681	-8.56114	-13.8295	-5.24174
ENSG00000168291	PDHB	-0.0731965	-0.0992869	-0.110919	-0.0260904	-0.037722	-0.0116316	4.17892	4.17892	4.17892	4.17892	4.17892	4.17892	-7.28768	-9.34698	-10.2391	-2.46027	-3.55825	-1.06058	4.05445e-13	1.72441e-20	3.34907e-24	0.0139427	0.000379499	0.288971	3.66751e-12	8.42251e-20	1.08882e-23	0.0222742	0.000590826	0.352045	18.6318	35.0124	43.2722	-4.26024	-1.52826	-6.76695	-7.25373	-9.27815	-10.149	-2.45874	-3.55394	-1.06038
ENSG00000125967	NECAB3	-0.110978	-0.0983299	-0.0585686	0.0126484	0.0524097	0.0397613	2.39416	2.39416	2.39416	2.39416	2.39416	2.39416	-7.2861	-6.06383	-3.50073	0.777193	3.18626	2.32689	4.07928e-13	1.49322e-09	0.000470703	0.437108	0.00145677	0.0200403	3.6882e-12	3.83995e-09	0.000661727	0.496898	0.00214672	0.0324172	18.6187	10.2775	-2.05684	-6.96999	-2.76561	-4.61865	-7.2529	-6.04509	-3.4969	0.777085	3.18316	2.32559
ENSG00000251139	AC084871.2	0.332584	0.494625	0.481865	0.162041	0.149281	-0.0127599	1.41755	1.41755	1.41755	1.41755	1.41755	1.41755	7.28468	10.1337	9.49469	3.30088	2.99151	-0.24562	4.10954e-13	9.16695e-24	4.29021e-21	0.000975358	0.00279955	0.805994	3.71378e-12	5.29971e-23	1.2676e-20	0.00188968	0.00401453	0.842423	18.6131	42.4821	36.2405	-1.85609	-3.35823	-7.27424	7.2519	10.0502	9.42527	3.29754	2.98893	-0.245597
ENSG00000167748	KLK1	-0.440421	-0.77169	-0.745797	-0.331269	-0.305376	0.0258926	-2.59814	-2.59814	-2.59814	-2.59814	-2.59814	-2.59814	-7.28345	-12.1004	-11.3858	-5.16768	-4.71697	0.386725	4.15131e-13	6.28906e-33	2.14652e-29	2.53271e-07	2.50908e-06	0.698989	3.74973e-12	5.6834e-32	8.2026e-29	7.85821e-07	4.64551e-06	0.748196	18.599	63.3951	55.2153	5.95508	3.23349	-7.25186	-7.25053	-11.9526	-11.2567	-5.15527	-4.70739	0.386685
ENSG00000271751	AP003392.4	0.459318	0.384475	0.506967	-0.0748421	0.0476495	0.122492	-2.94198	-2.94198	-2.94198	-2.94198	-2.94198	-2.94198	7.28313	5.82107	7.50302	-1.12525	0.708873	1.76657	4.17579e-13	6.57664e-09	8.87122e-14	0.260586	0.478464	0.0774192	3.77003e-12	1.62033e-08	2.00206e-13	0.316837	0.514634	0.110154	18.5926	8.83337	19.6704	-6.65685	-7.59244	-5.78247	7.24974	5.80139	7.45671	-1.12501	0.708775	1.76586
ENSG00000112787	FBRSL1	-0.165433	-0.315325	-0.456945	-0.149892	-0.291512	-0.14162	4.70165	4.70165	4.70165	4.70165	4.70165	4.70165	-7.27646	-13.1367	-18.7016	-6.23009	-12.1447	-5.70011	4.35557e-13	2.11823e-38	4.3736e-74	5.32038e-10	3.7058e-33	1.31477e-08	3.93046e-12	2.48124e-37	5.35994e-73	2.23053e-09	2.31908e-32	5.28942e-08	18.5784	76.125	158.256	11.9293	64.2658	8.76394	-7.24403	-12.958	-18.2091	-6.20935	-11.9965	-5.68413
ENSG00000162076	FLYWCH2	-0.135056	-0.143503	-0.123469	-0.00844687	0.0115875	0.0200344	2.96227	2.96227	2.96227	2.96227	2.96227	2.96227	-7.27549	-7.27955	-6.09225	-0.426545	0.580987	0.967551	4.38981e-13	4.22827e-13	1.25026e-09	0.669742	0.561294	0.333348	3.95945e-12	1.35963e-12	2.37486e-09	0.716686	0.596096	0.39884	18.5531	18.2671	10.2601	-7.18723	-7.66892	-6.85762	-7.24296	-7.24805	-6.07366	-0.426502	0.58092	0.967392
ENSG00000204463	BAG6	0.195185	0.0123308	0.132969	-0.182854	-0.0622157	0.120638	7.28386	7.28386	7.28386	7.28386	7.28386	7.28386	7.27427	0.434933	4.6212	-6.48777	-2.22248	4.17303	4.45966e-13	0.663642	3.97483e-06	1.02287e-10	0.0263288	3.09545e-05	4.02053e-12	0.701308	6.33764e-06	4.62739e-10	0.0340511	7.97548e-05	18.5433	-7.87144	2.46019	13.5298	-5.37657	1.31417	7.24082	0.43489	4.61269	-6.46353	-2.22133	4.16633
ENSG00000171566	PLRG1	-0.0697302	-0.078852	-0.0890353	-0.00912179	-0.0193051	-0.0101834	3.83493	3.83493	3.83493	3.83493	3.83493	3.83493	-7.27228	-7.77119	-8.58576	-0.896487	-1.89425	-0.964319	4.50044e-13	1.05217e-14	1.40491e-17	0.370066	0.0582903	0.334966	4.05535e-12	3.72086e-14	3.66135e-17	0.430513	0.0721879	0.400394	18.5358	21.9018	28.235	-6.88014	-6.05443	-6.8705	-7.23959	-7.73279	-8.53472	-0.896349	-1.89351	-0.96416
ENSG00000176845	METRNL	-0.0999458	-0.182974	-0.31565	-0.0830282	-0.215704	-0.132676	6.31114	6.31114	6.31114	6.31114	6.31114	6.31114	-7.273	-12.5947	-21.4127	-5.77577	-15.0933	-8.99959	4.5567e-13	1.99607e-35	2.63479e-94	8.53048e-09	1.74237e-49	4.16968e-19	4.10408e-12	2.02883e-34	5.19887e-93	3.1253e-08	1.96751e-48	5.30339e-18	18.5244	68.9422	202.667	9.24126	101.166	32.3911	-7.2379	-12.4216	-20.602	-5.75763	-14.7883	-8.93237
ENSG00000260286	ARMH2	0.336112	0.132256	0.0787781	-0.203856	-0.257334	-0.0534782	-0.88434	-0.88434	-0.88434	-0.88434	-0.88434	-0.88434	7.26947	2.69137	1.54258	-4.11534	-5.11275	-1.02314	4.57886e-13	0.00715355	0.123034	3.97097e-05	3.38029e-07	0.306327	4.12207e-12	0.0105095	0.141417	9.34369e-05	6.6351e-07	0.370775	18.5142	-4.377	-6.9863	1.12979	5.17172	-6.79536	7.23725	2.68961	1.54216	-4.10916	-5.10091	-1.02296
ENSG00000255587	RAB44	0.187098	0.255259	0.0547341	0.0681609	-0.132364	-0.200525	1.8492	1.8492	1.8492	1.8492	1.8492	1.8492	7.2683	9.26426	1.91904	2.47586	-4.74678	-6.91533	4.66393e-13	3.65171e-20	0.0550747	0.0133494	2.17033e-06	5.75576e-12	4.19664e-12	1.74955e-19	0.065874	0.021421	4.02902e-06	3.44833e-11	18.4845	34.2509	-6.30725	-4.20844	3.39522	16.3077	7.23475	9.19785	1.91829	2.47431	-4.73688	-6.88557
ENSG00000083750	RRAGB	0.12493	0.306945	0.330664	0.182016	0.205734	0.0237186	2.05204	2.05204	2.05204	2.05204	2.05204	2.05204	7.26506	16.8973	17.6644	9.93401	11.0692	1.23156	4.73631e-13	3.49044e-61	2.99887e-66	6.91021e-23	6.49607e-28	0.218216	4.25974e-12	1.02025e-59	3.03989e-65	1.14204e-21	3.34836e-27	0.275481	18.4676	128.341	140.265	41.0631	52.1515	-6.56903	7.23266	16.503	17.1929	9.84918	10.952	1.23128
ENSG00000176531	PHLDB3	-0.132704	-0.214995	-0.175084	-0.0822908	-0.04238	0.0399108	1.82608	1.82608	1.82608	1.82608	1.82608	1.82608	-7.26317	-10.9919	-8.66151	-4.22365	-2.14888	1.94744	4.87043e-13	1.45546e-27	7.66009e-18	2.48126e-05	0.0317314	0.0515836	4.37827e-12	1.00468e-26	2.0136e-17	6.02442e-05	0.0406445	0.0762414	18.4457	51.0439	28.8222	1.59868	-5.50031	-5.40274	-7.22887	-10.8787	-8.60457	-4.2165	-2.14778	1.94659
ENSG00000183624	HMCES	-0.0697057	-0.211195	-0.273701	-0.141489	-0.203995	-0.0625063	4.17218	4.17218	4.17218	4.17218	4.17218	4.17218	-7.25902	-21.0233	-26.8486	-14.0425	-20.2142	-6.00847	4.99404e-13	7.98028e-91	2.53067e-139	2.82066e-43	8.71301e-85	2.13123e-09	4.48724e-12	5.82251e-89	1.31595e-137	5.13522e-41	3.25424e-83	9.43295e-09	18.4228	197.233	312.861	87.6193	182.803	10.5271	-7.22546	-20.2101	-25.1269	-13.7927	-19.5118	-5.98748
ENSG00000167700	MFSD3	-0.132199	-0.113678	-0.0570568	0.018521	0.0751418	0.0566208	2.25074	2.25074	2.25074	2.25074	2.25074	2.25074	-7.2551	-5.86402	-2.84733	0.94844	3.80085	2.75513	5.07118e-13	4.98656e-09	0.0044374	0.342982	0.000147099	0.00590259	4.55439e-12	1.23737e-08	0.00581844	0.402838	0.000237498	0.0105699	18.4092	9.0979	-4.13338	-6.83228	-0.636128	-3.54378	-7.22338	-5.84762	-2.84527	0.94829	3.79592	2.75314
ENSG00000142765	SYTL1	-0.0859322	-0.12117	-0.214341	-0.0352381	-0.128409	-0.0931707	6.65888	6.65888	6.65888	6.65888	6.65888	6.65888	-7.25684	-9.68733	-16.8797	-2.83044	-10.3774	-7.28929	5.07571e-13	7.19672e-22	4.00714e-61	0.00468128	8.73365e-25	4.02931e-13	4.55628e-12	3.78622e-21	3.53635e-60	0.00812993	3.98841e-24	2.74612e-12	18.4198	38.1627	127.583	-3.28733	44.9529	18.8879	-7.22326	-9.61083	-16.4947	-2.82818	-10.2793	-7.25457
ENSG00000198816	ZNF358	-0.17326	-0.351942	-0.288055	-0.178682	-0.114795	0.0638865	2.83401	2.83401	2.83401	2.83401	2.83401	2.83401	-7.25467	-13.8729	-11.0375	-7.01311	-4.46994	2.39617	5.12375e-13	1.76555e-42	8.40775e-28	2.88772e-12	8.12623e-06	0.0166306	4.59721e-12	2.48193e-41	3.07614e-27	1.52606e-11	1.45186e-05	0.0273841	18.4009	85.267	51.5298	17.0134	2.11091	-4.46438	-7.22198	-13.6598	-10.9287	-6.98308	-4.46183	2.39477
ENSG00000137393	RNF144B	0.115842	0.0872934	0.00342034	-0.028549	-0.112422	-0.083873	5.3678	5.3678	5.3678	5.3678	5.3678	5.3678	7.25469	5.16323	0.198801	-1.69841	-6.71706	-4.84788	5.16186e-13	2.58879e-07	0.842432	0.0895416	2.23673e-11	1.31601e-06	4.6292e-12	5.72099e-07	0.855567	0.122094	5.58781e-11	4.0987e-06	18.3995	5.29152	-8.14762	-5.82965	14.5151	4.32922	7.22097	5.15116	0.198784	-1.69782	-6.68967	-4.83732
ENSG00000170312	CDK1	0.319915	0.671661	0.683131	0.351746	0.363216	0.0114704	-0.455608	-0.455608	-0.455608	-0.455608	-0.455608	-0.455608	7.25054	14.444	14.2175	7.49556	7.60388	0.232162	5.24621e-13	9.9766e-46	2.72603e-44	8.73716e-14	3.87245e-14	0.816429	4.7026e-12	1.58614e-44	1.56686e-43	5.47498e-13	1.11716e-13	0.851108	18.3625	92.7577	89.5698	20.4273	20.7664	-7.29532	7.21876	14.194	13.9602	7.45871	7.56521	0.23214
ENSG00000188042	ARL4C	-0.107237	-0.20264	-0.0963562	-0.0954033	0.0108805	0.106284	6.234	6.234	6.234	6.234	6.234	6.234	-7.25097	-12.9308	-6.04482	-6.12884	0.702989	6.64205	5.29828e-13	3.03958e-37	1.6811e-09	1.00879e-09	0.482121	3.69998e-11	4.74702e-12	3.35191e-36	3.17372e-09	4.11562e-09	0.518093	2.0118e-10	18.3762	73.1661	9.97727	11.3085	-7.5899	14.4734	-7.21742	-12.752	-6.02596	-6.10801	0.702896	6.61562
ENSG00000140563	MCTP2	0.151528	0.0702562	-0.199347	-0.0812715	-0.350875	-0.269603	4.67061	4.67061	4.67061	4.67061	4.67061	4.67061	7.24941	3.16893	-8.81483	-3.68223	-15.9375	-11.831	5.34838e-13	0.00154555	1.98818e-18	0.000235505	7.80717e-55	1.47559e-31	4.78962e-12	0.00244873	5.35109e-18	0.000499173	1.07902e-53	5.7271e-30	18.363	-2.95738	30.1408	-0.532624	113.619	60.7068	7.21614	3.16599	-8.75796	-3.67753	-15.5955	-11.6876
ENSG00000228495	LINC01013	-0.442628	-0.595804	-0.679399	-0.153175	-0.236771	-0.0835953	-2.45993	-2.45993	-2.45993	-2.45993	-2.45993	-2.45993	-7.24833	-9.29906	-10.3618	-2.38114	-3.64197	-1.24622	5.40157e-13	2.89409e-20	1.21306e-24	0.0173293	0.000275658	0.212797	4.83496e-12	1.39295e-19	3.99907e-24	0.0272066	0.000434589	0.269453	18.3392	34.5471	44.4503	-4.45864	-1.22646	-6.55382	-7.21479	-9.22281	-10.2476	-2.37964	-3.63716	-1.24591
ENSG00000100129	EIF3L	-0.128108	-0.140525	-0.197594	-0.0124179	-0.0694863	-0.0570683	7.47606	7.47606	7.47606	7.47606	7.47606	7.47606	-7.24603	-7.55189	-10.4839	-0.66864	-3.76663	-2.99737	5.47591e-13	5.66315e-14	2.76355e-25	0.503779	0.000168803	0.00274661	4.89917e-12	1.92633e-13	9.28286e-25	0.561797	0.000271191	0.00524257	18.3504	20.249	45.7797	-7.05608	-0.782959	-2.87566	-7.21293	-7.51564	-10.3897	-0.668556	-3.76164	-2.99476
ENSG00000213347	MXD3	0.110426	0.157334	0.0341509	0.0469082	-0.0762751	-0.123183	6.03648	6.03648	6.03648	6.03648	6.03648	6.03648	7.2461	9.74686	2.0803	2.92745	-4.78618	-7.47974	5.50961e-13	4.13194e-22	0.037585	0.00344533	1.78915e-06	9.94561e-14	4.92698e-12	2.20402e-21	0.045628	0.00612301	3.34415e-06	7.25926e-13	18.3385	38.6938	-6.00274	-3.00312	3.55806	20.2562	7.2121	9.66779	2.07935	2.92493	-4.77589	-7.44162
ENSG00000159409	CELF3	0.494202	0.632608	0.8035	0.138406	0.309298	0.170892	-3.93697	-3.93697	-3.93697	-3.93697	-3.93697	-3.93697	7.24038	8.75247	10.8158	1.90802	4.23207	2.25735	5.67243e-13	3.39069e-18	8.90102e-27	0.0564859	2.38741e-05	0.0240607	5.07017e-12	1.45955e-17	3.1572e-26	0.0803879	4.11658e-05	0.0382882	18.2989	29.8101	49.1822	-5.4655	1.08198	-4.78895	7.20813	8.69757	10.7124	1.90727	4.22519	2.25616
ENSG00000114541	FRMD4B	0.131662	0.342362	0.402533	0.2107	0.270871	0.0601713	3.0664	3.0664	3.0664	3.0664	3.0664	3.0664	7.24117	17.8337	20.4993	10.9646	14.0055	3.00682	5.69672e-13	2.03899e-67	9.51972e-87	2.0925e-27	4.3149e-43	0.00266447	5.08947e-12	7.33879e-66	1.57607e-85	6.05057e-26	3.85312e-42	0.00509415	18.2898	142.235	187.028	51.2787	86.7342	-2.82507	7.20755	17.3481	19.7414	10.8456	13.762	3.00401
ENSG00000132635	PCED1A	-0.160258	-0.150774	-0.178324	0.0094842	-0.0180656	-0.0275498	3.88553	3.88553	3.88553	3.88553	3.88553	3.88553	-7.23741	-6.43656	-7.45077	0.402845	-0.766339	-1.12704	5.78105e-13	1.41065e-10	1.19199e-13	0.687091	0.443536	0.259818	5.16236e-12	3.8816e-10	2.67598e-13	0.732006	0.480718	0.320881	18.304	12.5833	19.3373	-7.20734	-7.56038	-6.70856	-7.20555	-6.41474	-7.41767	0.402805	-0.766236	-1.12682
ENSG00000128463	EMC4	-0.0701199	-0.0254938	-0.0251465	0.0446262	0.0449735	0.000347319	5.33345	5.33345	5.33345	5.33345	5.33345	5.33345	-7.23609	-2.49477	-2.42204	4.36561	4.41708	0.0329984	5.85605e-13	0.0126562	0.0154906	1.31154e-05	1.03675e-05	0.973678	5.22685e-12	0.0179899	0.0194397	3.29573e-05	1.83488e-05	0.979192	18.283	-4.87931	-5.26238	2.17855	1.86233	-7.34194	-7.20379	-2.4933	-2.4207	4.35817	4.40936	0.0329956
ENSG00000091317	CMTM6	0.10416	0.117906	0.0499828	0.0137467	-0.0541768	-0.0679235	8.48013	8.48013	8.48013	8.48013	8.48013	8.48013	7.23642	7.76191	3.24531	0.910195	-3.61294	-4.38886	5.87761e-13	1.1422e-14	0.00118614	0.362797	0.000307997	1.18106e-05	5.24361e-12	4.03316e-14	0.00162019	0.42318	0.000483484	3.22348e-05	18.2741	21.8149	-2.92095	-6.8563	-1.33849	2.22685	7.20329	7.72233	3.24219	0.910049	-3.60848	-4.38105
ENSG00000136936	XPA	-0.0920784	-0.094351	-0.0805383	-0.00227261	0.01154	0.0138126	2.93824	2.93824	2.93824	2.93824	2.93824	2.93824	-7.23263	-6.96563	-5.77761	-0.167103	0.842512	0.970502	5.99844e-13	3.98145e-12	8.32863e-09	0.867301	0.39957	0.331877	5.34887e-12	1.19934e-11	1.52404e-08	0.889656	0.436916	0.397364	18.2496	16.0718	8.41798	-7.26232	-7.48145	-6.85236	-7.20052	-6.93784	-5.76167	-0.167088	0.842389	0.970341
ENSG00000258745	AL358334.3	0.528456	-0.159	0.0234611	-0.687456	-0.504995	0.182461	-1.27812	-1.27812	-1.27812	-1.27812	-1.27812	-1.27812	7.22953	-2.05651	0.293016	-8.80833	-6.37547	2.22262	6.09895e-13	0.0398156	0.769529	2.1e-18	2.10854e-10	0.0263165	5.43592e-12	0.0529412	0.788204	2.16605e-17	4.99889e-10	0.0415031	18.2309	-5.88823	-8.14369	30.8995	12.3383	-4.86784	7.19825	-2.05566	0.29299	-8.75179	-6.35322	2.22151
ENSG00000064545	TMEM161A	-0.136772	-0.137423	-0.132823	-0.00065074	0.00394961	0.00460035	2.32236	2.32236	2.32236	2.32236	2.32236	2.32236	-7.23001	-6.82672	-6.38542	-0.0321011	0.192556	0.215737	6.10576e-13	1.0409e-11	1.96487e-10	0.974394	0.84732	0.829208	5.43942e-12	3.05486e-11	3.86527e-10	0.978657	0.864543	0.861662	18.2312	15.1274	12.0713	-7.27915	-7.8162	-7.29649	-7.1981	-6.80073	-6.36406	-0.0320983	0.192538	0.215718
ENSG00000134698	AGO4	0.0969532	0.0508978	-0.111881	-0.0460555	-0.208834	-0.162779	6.00638	6.00638	6.00638	6.00638	6.00638	6.00638	7.22859	3.58694	-7.75879	-3.26928	-14.904	-11.2476	6.25379e-13	0.000340116	1.17734e-14	0.00109139	2.2268e-48	9.93483e-29	5.56866e-12	0.000576321	2.75615e-14	0.00209657	2.42717e-47	3.07588e-27	18.2128	-1.54688	21.5911	-1.95273	98.7677	54.2459	7.19483	3.58266	-7.71847	-3.26584	-14.6158	-11.1208
ENSG00000041353	RAB27B	0.185209	0.347928	0.576233	0.162719	0.391024	0.228305	2.8137	2.8137	2.8137	2.8137	2.8137	2.8137	7.22751	12.7399	20.5024	5.96234	14.2237	7.99805	6.26517e-13	3.07074e-36	1.73453e-87	2.79337e-09	2.15383e-44	1.82678e-15	5.57615e-12	3.25105e-35	2.94152e-86	1.0835e-08	2.02719e-43	1.59274e-14	18.1983	70.8286	187.405	10.3194	89.6829	24.1826	7.19458	12.5704	19.8272	5.9433	13.977	7.95257
ENSG00000142208	AKT1	-0.135515	-0.363688	-0.62091	-0.228173	-0.485394	-0.257221	6.4332	6.4332	6.4332	6.4332	6.4332	6.4332	-7.22683	-18.3665	-30.8887	-11.5791	-24.7754	-12.7128	6.30608e-13	1.96984e-71	5.34468e-182	2.51101e-30	8.71903e-123	4.80382e-36	5.60785e-12	7.95715e-70	5.49772e-180	1.03204e-28	1.36772e-120	2.81705e-34	18.2045	151.216	402.578	57.9298	269.504	70.9356	-7.1937	-17.8714	-28.7683	-11.4443	-23.5654	-12.535
ENSG00000174109	C16orf91	-0.105543	0.00817734	-0.0169153	0.11372	0.0886277	-0.0250926	2.66152	2.66152	2.66152	2.66152	2.66152	2.66152	-7.22504	0.527376	-1.05892	7.28	5.61931	-1.53179	6.30674e-13	0.59797	0.289717	4.24111e-13	2.09409e-08	0.12568	5.60785e-12	0.639992	0.317718	2.47549e-12	4.42514e-08	0.1693	18.2002	-7.85643	-7.62707	18.8945	7.85454	-6.15873	-7.19368	0.527322	-1.05874	7.24764	5.60404	-1.53136
ENSG00000103528	SYT17	-0.225754	-0.209338	-0.219101	0.0164166	0.00665293	-0.00976369	0.0967813	0.0967813	0.0967813	0.0967813	0.0967813	0.0967813	-7.22495	-6.47895	-6.61147	0.501853	0.198484	-0.283539	6.37053e-13	1.07857e-10	4.50968e-11	0.61581	0.842681	0.776785	5.66189e-12	2.98793e-10	9.1123e-11	0.66732	0.860276	0.817659	18.1676	12.8015	13.4665	-7.17766	-7.82593	-7.30231	-7.19231	-6.45551	-6.58628	0.501797	0.198466	-0.283511
ENSG00000188001	TPRG1	-0.197249	-0.210432	-0.161509	-0.0131829	0.0357401	0.048923	0.549772	0.549772	0.549772	0.549772	0.549772	0.549772	-7.22353	-7.27105	-5.40714	-0.454627	1.21209	1.60179	6.47732e-13	4.6545e-13	7.01199e-08	0.649414	0.225584	0.109324	5.75409e-12	1.49312e-12	1.23037e-07	0.698108	0.257591	0.149808	18.1613	18.1826	6.37296	-7.15986	-7.0793	-6.02442	-7.19004	-7.23502	-5.39086	-0.454576	1.21181	1.60124
ENSG00000104976	SNAPC2	-0.107331	-0.137145	-0.0928506	-0.0298138	0.0144803	0.0442941	3.43224	3.43224	3.43224	3.43224	3.43224	3.43224	-7.22118	-8.73182	-5.77612	-1.88701	0.912396	2.69341	6.50047e-13	4.02728e-18	8.40146e-09	0.0592567	0.361635	0.00711237	5.77192e-12	1.72766e-17	1.53707e-08	0.083925	0.3987	0.0125441	18.1747	29.6677	8.39683	-5.51447	-7.43291	-3.72745	-7.18955	-8.67802	-5.7602	-1.88628	0.912255	2.69154
ENSG00000251634	NAIPP4	0.332455	0.195129	0.336986	-0.137326	0.00453049	0.141856	-0.211703	-0.211703	-0.211703	-0.211703	-0.211703	-0.211703	7.22167	3.9507	6.57303	-2.79084	0.0907306	2.73346	6.56647e-13	7.97588e-05	5.82125e-11	0.00529282	0.927713	0.00630733	5.82778e-12	0.000143604	1.17122e-10	0.00910132	0.936569	0.0112305	18.1549	-0.173306	13.2842	-3.37655	-7.79523	-3.56991	7.18817	3.94512	6.54826	-2.78865	0.0907223	2.73136
ENSG00000163374	YY1AP1	0.16498	-0.0418535	-0.00106414	-0.206833	-0.166044	0.0407893	5.31781	5.31781	5.31781	5.31781	5.31781	5.31781	7.21967	-1.73228	-0.0432996	-8.58929	-6.92388	1.64522	6.62228e-13	0.0833259	0.965466	1.41291e-17	5.40373e-12	0.100034	5.87454e-12	0.105419	0.968863	1.32718e-16	1.38942e-11	0.13854	18.1555	-6.47317	-8.17533	28.9929	15.9042	-5.98461	7.18702	-1.73171	-0.0432961	-8.53407	-6.89455	1.64469
ENSG00000053371	AKR7A2	-0.107225	-0.165542	-0.132359	-0.0583162	-0.0251336	0.0331826	4.60891	4.60891	4.60891	4.60891	4.60891	4.60891	-7.21893	-10.5414	-8.27283	-3.7149	-1.60438	2.04695	6.64467e-13	1.53306e-25	1.92773e-16	0.000207125	0.108739	0.0407537	5.89163e-12	9.61945e-25	4.81715e-16	0.000442255	0.130218	0.0616705	18.1543	46.5475	25.6439	-0.421518	-6.55995	-5.24897	-7.18655	-10.4457	-8.22649	-3.71016	-1.60389	2.04603
ENSG00000243927	MRPS6	-0.0799944	-0.0679019	-0.104221	0.0120925	-0.024227	-0.0363195	4.85177	4.85177	4.85177	4.85177	4.85177	4.85177	-7.21687	-5.79254	-8.73298	1.03502	-2.07972	-3.01542	6.77249e-13	7.65905e-09	4.05019e-18	0.300747	0.0376411	0.00258901	6.00213e-12	1.87922e-08	1.07654e-17	0.359694	0.0478108	0.0049649	18.132	8.69446	29.4383	-6.73602	-5.68044	-2.80773	-7.18395	-5.7758	-8.67737	1.03483	-2.07874	-3.01274
ENSG00000134352	IL6ST	0.104662	0.153007	0.27252	0.0483458	0.167859	0.119513	4.73495	4.73495	4.73495	4.73495	4.73495	4.73495	7.21572	10.0191	17.5647	3.16997	11.0291	7.6058	6.82791e-13	2.98465e-23	1.19311e-65	0.00154087	1.01382e-27	3.84222e-14	6.04841e-12	1.68819e-22	1.194e-64	0.00289444	5.18311e-27	2.91872e-13	18.1204	41.3001	138.131	-2.2804	51.63	21.1859	7.18284	9.93322	17.1127	3.16687	10.9117	7.56623
ENSG00000135932	CAB39	0.100959	0.117928	0.0125423	0.0169688	-0.0884169	-0.105386	7.1247	7.1247	7.1247	7.1247	7.1247	7.1247	7.21433	8.00483	0.840342	1.15512	-6.05714	-6.99669	6.88442e-13	1.69786e-15	0.400784	0.248136	1.56708e-09	3.25261e-12	6.09559e-12	6.2902e-15	0.430123	0.303622	3.54937e-09	2.00351e-11	18.1199	23.691	-7.8324	-6.6112	10.3612	16.8415	7.18171	7.96163	0.840223	1.15489	-6.03731	-6.96635
ENSG00000140365	COMMD4	-0.0844976	-0.0130716	0.0751097	0.071426	0.159607	0.0881813	3.8564	3.8564	3.8564	3.8564	3.8564	3.8564	-7.21409	-1.04972	5.89464	5.76348	12.8682	6.86176	6.93206e-13	0.293933	4.18126e-09	9.1412e-09	7.48781e-37	8.35314e-12	6.13489e-12	0.337789	7.7606e-09	3.33995e-08	5.33701e-36	4.92142e-11	18.1061	-7.40955	9.09662	9.17288	72.4365	15.9311	-7.18077	-1.04953	5.87686	5.74594	12.6815	6.83236
ENSG00000253304	TMEM200B	0.476508	0.221368	0.848696	-0.255139	0.372188	0.627327	-2.15118	-2.15118	-2.15118	-2.15118	-2.15118	-2.15118	7.21071	3.16744	11.7664	-3.62164	5.22303	8.49521	7.00308e-13	0.0015527	2.67716e-31	0.00029761	1.88282e-07	3.08688e-17	6.19483e-12	0.00245945	1.08469e-30	0.000621708	3.75447e-07	3.24441e-16	18.0979	-2.99265	59.6055	-0.768226	5.72726	28.2287	7.17937	3.16465	11.6369	-3.61737	5.21055	8.44323
ENSG00000115919	KYNU	-0.111523	0.000726065	0.108812	0.112249	0.220336	0.108086	4.0017	4.0017	4.0017	4.0017	4.0017	4.0017	-7.21262	0.0444573	6.54622	6.92287	13.5867	6.4537	7.07595e-13	0.964543	7.10191e-11	5.53516e-12	1.08325e-40	1.29684e-10	6.25635e-12	0.969591	1.42401e-10	2.83598e-11	8.88889e-40	6.59774e-10	18.0902	-7.95384	13.0798	16.3744	81.1633	13.2579	-7.17796	0.0444531	6.51849	6.89113	13.3567	6.42754
ENSG00000182952	HMGN4	-0.075313	-0.0184044	-0.0524608	0.0569086	0.0228521	-0.0340565	6.12065	6.12065	6.12065	6.12065	6.12065	6.12065	-7.2067	-1.66196	-4.65813	5.18277	2.09284	-3.01864	7.32206e-13	0.0966287	3.33283e-06	2.34287e-07	0.0364543	0.00256229	6.47092e-12	0.121093	5.33888e-06	7.30409e-07	0.0463847	0.00492018	18.0586	-6.57627	2.64045	6.04382	-5.64653	-2.79265	-7.17328	-1.66142	-4.64916	5.16985	2.09182	-3.01589
ENSG00000014641	MDH1	-0.0779415	-0.0727198	-0.0806404	0.00522167	-0.00269897	-0.00792064	4.80749	4.80749	4.80749	4.80749	4.80749	4.80749	-7.2037	-6.37204	-6.94794	0.457874	-0.237258	-0.673736	7.44745e-13	2.15528e-10	4.53554e-12	0.647078	0.812474	0.500534	6.57864e-12	5.85101e-10	9.55427e-12	0.696153	0.832236	0.563857	18.042	12.1673	15.7473	-7.17153	-7.81706	-7.10993	-7.17096	-6.34985	-6.9194	0.457825	-0.237236	-0.67365
ENSG00000211625	IGKV3D-20	-0.474001	-0.75387	-0.900619	-0.279869	-0.426618	-0.146749	-2.50592	-2.50592	-2.50592	-2.50592	-2.50592	-2.50592	-7.20106	-10.8503	-12.6113	-4.00754	-6.04822	-2.011	7.54553e-13	6.29953e-27	1.5707e-35	6.29071e-05	1.6551e-09	0.0444202	6.66215e-12	4.23962e-26	7.16945e-35	0.000143989	3.74197e-09	0.0666693	18.0149	49.6851	69.2359	0.694922	10.3206	-5.31258	-7.16917	-10.7444	-12.4407	-4.00163	-6.02848	-2.0101
ENSG00000237135	DDX10P1	0.389554	0.444574	0.567025	0.0550194	0.177471	0.122451	-0.964167	-0.964167	-0.964167	-0.964167	-0.964167	-0.964167	7.19822	7.70554	9.46338	0.949442	3.0183	2.00447	7.68795e-13	1.74238e-14	5.7485e-21	0.342474	0.00256421	0.0451127	6.78472e-12	6.09185e-14	1.69051e-20	0.402342	0.00369253	0.0676062	18.0009	21.3987	35.948	-6.82143	-3.27975	-5.3085	7.16661	7.66834	9.39451	0.949288	3.01566	2.0036
ENSG00000151729	SLC25A4	-0.168238	-0.154202	-0.211839	0.0140362	-0.0436009	-0.0576372	1.05296	1.05296	1.05296	1.05296	1.05296	1.05296	-7.19481	-6.24634	-8.29594	0.562927	-1.71575	-2.18986	7.86406e-13	4.83012e-10	1.70308e-16	0.573529	0.0863187	0.0286186	6.93688e-12	1.28494e-09	4.26428e-16	0.627729	0.10458	0.0448221	17.9665	11.3703	25.8237	-7.1258	-6.36203	-4.93377	-7.1635	-6.22453	-8.24133	0.562861	-1.71514	-2.1887
ENSG00000116161	CACYBP	-0.0652435	-0.0807664	-0.0960907	-0.0155229	-0.0308471	-0.0153242	5.00883	5.00883	5.00883	5.00883	5.00883	5.00883	-7.19258	-8.42551	-9.8531	-1.62468	-3.23932	-1.55695	8.06446e-13	5.52426e-17	1.46723e-22	0.104342	0.00121201	0.119595	7.11032e-12	2.22273e-16	4.54337e-22	0.140114	0.00179786	0.162031	17.9607	27.0578	39.5334	-5.95648	-2.60914	-6.12381	-7.16006	-8.37496	-9.77321	-1.62416	-3.23604	-1.55648
ENSG00000079950	STX7	0.088421	0.179652	0.0985172	0.0912309	0.0100962	-0.0811347	6.24505	6.24505	6.24505	6.24505	6.24505	6.24505	7.18796	13.8693	7.50187	7.0636	0.785834	-6.11943	8.3378e-13	2.0476e-42	8.29534e-14	2.03321e-12	0.43203	1.06927e-09	7.34788e-12	2.86573e-41	1.87569e-13	1.09634e-11	0.469573	4.91526e-09	17.9296	85.0294	19.6713	17.3496	-7.5372	11.1933	7.15548	13.649	7.46555	7.03219	0.785722	-6.09871
ENSG00000171792	RHNO1	-0.100986	0.0200398	0.0179645	0.121026	0.118951	-0.00207531	3.22568	3.22568	3.22568	3.22568	3.22568	3.22568	-7.18675	1.35291	1.18646	8.1421	7.95524	-0.134168	8.41263e-13	0.176193	0.235548	5.81782e-16	2.58429e-15	0.89328	7.41036e-12	0.211513	0.261513	4.62868e-15	7.94103e-15	0.914907	17.9102	-7.07111	-7.4817	25.3463	23.4213	-7.31943	-7.15426	1.35257	1.18619	8.09307	7.9095	-0.134155
ENSG00000266437	MIR4746	0.446763	0.23896	0.593616	-0.207802	0.146853	0.354655	-2.82804	-2.82804	-2.82804	-2.82804	-2.82804	-2.82804	7.18389	3.64626	8.80988	-3.14451	2.1996	5.13437	8.48636e-13	0.000270494	2.08086e-18	0.00168007	0.0279126	3.0159e-07	7.47181e-12	0.000463058	5.59175e-18	0.00313902	0.0359906	1.01905e-06	17.9055	-1.37236	30.144	-2.37334	-5.43093	5.74231	7.15306	3.64203	8.75282	-3.14164	2.19851	5.12245
ENSG00000198829	SUCNR1	0.332531	0.867613	1.10901	0.535082	0.776475	0.241393	-1.0897	-1.0897	-1.0897	-1.0897	-1.0897	-1.0897	7.18496	17.8195	22.1356	10.919	15.6135	4.69867	8.49522e-13	2.49092e-67	1.82506e-99	3.35266e-27	1.00612e-52	2.75116e-06	7.47611e-12	8.9483e-66	4.09474e-98	9.41947e-26	1.2875e-51	8.19167e-06	17.8942	142.393	217.738	50.8594	108.966	3.62975	7.15292	17.3366	21.1695	10.8024	15.2821	4.68857
ENSG00000030110	BAK1	-0.0989074	-0.123261	-0.0705635	-0.0243539	0.028344	0.0526979	4.92922	4.92922	4.92922	4.92922	4.92922	4.92922	-7.18516	-8.46988	-4.77128	-1.6888	1.97221	3.55255	8.60573e-13	3.92342e-17	1.92712e-06	0.0913742	0.0486883	0.000388115	7.56983e-12	1.59444e-16	3.13481e-06	0.124263	0.0610314	0.000847856	17.9007	27.3943	3.17008	-5.83801	-5.88591	-1.04901	-7.15114	-8.41517	-4.76092	-1.68819	1.97131	3.54804
ENSG00000101365	IDH3B	-0.0727142	-0.140535	-0.124576	-0.0678205	-0.0518623	0.0159582	4.87354	4.87354	4.87354	4.87354	4.87354	4.87354	-7.18241	-13.1799	-11.4958	-6.35182	-4.8695	1.44999	8.6191e-13	1.28052e-38	5.67254e-30	2.45792e-10	1.1783e-06	0.147169	7.57805e-12	1.51316e-37	2.20483e-29	1.06928e-09	2.22985e-06	0.194544	17.899	76.4875	56.5072	12.6754	3.94617	-6.29563	-7.15093	-12.9965	-11.3734	-6.3296	-4.85925	1.4496
ENSG00000105122	RASAL3	-0.127616	-0.240473	-0.314994	-0.112858	-0.187378	-0.0745205	5.36658	5.36658	5.36658	5.36658	5.36658	5.36658	-7.18275	-12.8183	-16.5171	-6.01905	-10.0354	-3.85923	8.63564e-13	1.15582e-36	9.04548e-59	1.97657e-09	2.56813e-23	0.000116247	7.58904e-12	1.24326e-35	7.50759e-58	7.80673e-09	1.10979e-22	0.000275701	17.9046	72.0406	122.593	10.6538	41.66	0.0609804	-7.15067	-12.6474	-16.164	-5.99972	-9.94819	-3.85391
ENSG00000286883	AC005041.5	0.270455	0.18275	0.599483	-0.0877057	0.329027	0.416733	1.12002	1.12002	1.12002	1.12002	1.12002	1.12002	7.18124	4.55822	14.3788	-2.16817	7.98644	9.7307	8.64961e-13	5.35465e-06	1.96244e-45	0.0302243	1.97385e-15	4.76262e-22	7.59777e-12	1.0673e-05	1.16093e-44	0.0453666	6.1011e-15	7.99746e-21	17.881	2.35514	91.9487	-4.93998	23.711	39.1521	7.15045	4.55039	14.1465	-2.16714	7.94298	9.65324
ENSG00000102010	BMX	0.140227	0.181026	-0.13863	0.0407998	-0.278857	-0.319657	2.75355	2.75355	2.75355	2.75355	2.75355	2.75355	7.18254	8.76682	-6.55518	1.97789	-13.4114	-14.852	8.7287e-13	3.20009e-18	6.71728e-11	0.0480435	9.61454e-40	5.66135e-48	7.66367e-12	1.38035e-17	1.34761e-10	0.0693589	7.65584e-39	9.77699e-46	17.8733	29.8757	13.1365	-5.318	79.0377	98.1236	7.1492	8.70413	-6.52684	1.97698	-13.1931	-14.5521
ENSG00000143368	SF3B4	-0.143757	-0.361174	-0.509383	-0.217417	-0.365626	-0.148209	3.83475	3.83475	3.83475	3.83475	3.83475	3.83475	-7.17631	-17.1109	-23.6617	-10.259	-17.2142	-6.74646	9.02308e-13	1.10236e-62	1.86833e-113	2.7993e-24	2.77368e-63	1.82624e-11	7.91844e-12	3.42988e-61	5.45264e-112	5.46618e-23	5.06418e-62	1.03297e-10	17.8501	131.817	249.16	44.2456	133.523	15.1677	-7.14464	-16.7103	-22.6371	-10.1664	-16.7924	-6.71928
ENSG00000140264	SERF2	0.213488	0.215581	0.375304	0.00209365	0.161817	0.159723	11.3547	11.3547	11.3547	11.3547	11.3547	11.3547	7.17664	6.86222	11.7778	0.0669446	5.21223	4.9806	9.03255e-13	8.20542e-12	2.40939e-31	0.94663	1.99849e-07	6.71515e-07	7.92306e-12	2.42288e-11	9.78308e-31	0.955719	3.97839e-07	2.16894e-06	17.8581	15.369	59.5794	-7.2701	5.65976	4.96673	7.1445	6.83491	11.6458	0.0669388	5.19948	4.96943
ENSG00000234745	HLA-B	-0.136112	-0.384751	-0.486961	-0.248639	-0.350849	-0.10221	11.6574	11.6574	11.6574	11.6574	11.6574	11.6574	-7.17605	-19.249	-24.0498	-12.5033	-17.7692	-5.01803	9.10393e-13	7.4489e-78	7.50684e-117	5.97379e-35	5.00446e-67	5.54675e-07	7.98195e-12	3.70947e-76	2.33955e-115	4.42719e-33	1.05374e-65	1.80831e-06	17.847	165.947	254.773	68.4646	141.621	5.14982	-7.14342	-18.6782	-22.9793	-12.3336	-17.2964	-5.00636
ENSG00000182584	ACTL10	-0.156324	-0.147819	-0.104208	0.00850418	0.0521153	0.0436111	1.05507	1.05507	1.05507	1.05507	1.05507	1.05507	-7.17303	-6.36703	-4.31957	0.363685	2.18939	1.76277	9.19276e-13	2.20981e-10	1.61294e-05	0.716119	0.0286472	0.0780433	8.05607e-12	5.99473e-10	2.48503e-05	0.757661	0.0368823	0.110983	17.8182	12.1344	1.12846	-7.20752	-5.4305	-5.76104	-7.14208	-6.346	-4.31267	0.363651	2.18831	1.76215
ENSG00000164430	CGAS	0.137908	0.28401	0.233222	0.146102	0.0953147	-0.0507875	2.72701	2.72701	2.72701	2.72701	2.72701	2.72701	7.17255	13.9156	11.1052	7.12289	4.6061	-2.36459	9.23784e-13	9.79499e-43	4.04689e-28	1.32276e-12	4.27851e-06	0.0181152	8.09181e-12	1.39155e-41	1.49458e-27	7.26999e-12	7.79054e-06	0.0296136	17.8187	85.8248	52.2488	17.7727	2.72364	-4.53962	7.14141	13.7026	10.9948	7.09191	4.59737	-2.36326
ENSG00000287670	AC108479.3	0.386489	0.624002	0.756429	0.237513	0.36994	0.132427	-1.73901	-1.73901	-1.73901	-1.73901	-1.73901	-1.73901	7.17338	11.1904	13.2783	4.20607	6.43883	2.24402	9.25331e-13	2.64676e-28	1.68073e-38	2.69724e-05	1.43319e-10	0.0249267	8.10159e-12	1.90599e-27	8.25628e-38	6.51687e-05	3.42451e-10	0.0395233	17.8128	53.2897	77.44	1.47778	12.71	-4.84602	7.14118	11.0331	12.9757	4.19763	6.41232	2.24254
ENSG00000164081	TEX264	-0.0752738	-0.0877312	-0.0598085	-0.0124574	0.0154653	0.0279227	5.06922	5.06922	5.06922	5.06922	5.06922	5.06922	-7.16998	-7.9225	-5.31287	-1.12497	1.40123	2.44743	9.43124e-13	3.23314e-15	1.15594e-07	0.260694	0.161251	0.0144466	8.25354e-12	1.17605e-14	2.0077e-07	0.316927	0.188125	0.0240487	17.8109	23.0606	5.85477	-6.64922	-6.86894	-4.35914	-7.13856	-7.88156	-5.30033	-1.12475	1.40087	2.44596
ENSG00000241294	IGKV2-24	-0.412822	-0.904713	-0.995308	-0.491891	-0.582486	-0.0905948	-1.54591	-1.54591	-1.54591	-1.54591	-1.54591	-1.54591	-7.16759	-14.8608	-15.87	-8.04514	-9.41135	-1.41459	9.61343e-13	3.12586e-48	2.09829e-54	1.24918e-15	9.806e-21	0.157299	8.40907e-12	5.51465e-47	1.55139e-53	9.58211e-15	3.85764e-20	0.206307	17.7753	98.2799	112.44	24.5847	35.7301	-6.3219	-7.13593	-14.5927	-15.5323	-7.99951	-9.33812	-1.41421
ENSG00000140319	SRP14	-0.0733655	-0.00733742	-0.0229657	0.0660281	0.0503998	-0.0156283	7.76541	7.76541	7.76541	7.76541	7.76541	7.76541	-7.16369	-0.678959	-2.09563	6.12931	4.7122	-1.41446	9.88106e-13	0.497215	0.0361963	1.00168e-09	2.56562e-06	0.157335	8.63916e-12	0.543372	0.0439899	4.0884e-09	4.74693e-06	0.206324	17.7703	-7.74643	-5.99119	11.3125	3.19989	-6.3447	-7.13215	-0.678878	-2.09472	6.10914	4.70284	-1.41409
ENSG00000237440	ZNF737	-0.121749	-0.192142	-0.264374	-0.0703936	-0.142626	-0.0722321	2.24979	2.24979	2.24979	2.24979	2.24979	2.24979	-7.16321	-10.6088	-14.1662	-3.89166	-7.8026	-3.80694	9.99237e-13	8.05285e-26	4.71369e-44	0.000101894	8.53334e-15	0.00014377	8.73242e-12	5.12291e-25	2.69288e-43	0.000226989	2.55011e-14	0.000336191	17.7398	47.1036	88.5236	0.258707	22.2439	-0.104025	-7.13061	-10.5066	-13.9211	-3.88604	-7.7594	-3.80159
ENSG00000007541	PIGQ	0.172632	-0.0672361	0.115065	-0.239868	-0.0575669	0.182301	4.37059	4.37059	4.37059	4.37059	4.37059	4.37059	7.16128	-2.63017	4.41022	-9.4206	-2.26404	6.92646	1.00985e-12	0.00857835	1.06903e-05	8.9849e-21	0.0236468	5.32062e-12	8.82108e-12	0.012479	1.66365e-05	1.20722e-19	0.0307324	3.2019e-11	17.7383	-4.51385	1.52011	36.2201	-5.27605	16.3671	7.12916	-2.62842	4.40272	-9.34738	-2.26282	6.89675
ENSG00000185432	METTL7A	0.106996	0.142784	0.186646	0.0357877	0.0796499	0.0438623	4.80774	4.80774	4.80774	4.80774	4.80774	4.80774	7.16114	8.99504	11.5239	2.27165	5.07131	2.69869	1.01673e-12	4.16578e-19	4.40816e-30	0.0231839	4.21249e-07	0.00700369	8.87708e-12	1.87574e-18	1.71835e-29	0.0355733	8.21549e-07	0.0123629	17.7371	31.8715	56.6321	-4.69293	4.95412	-3.69621	7.12822	8.93248	11.3954	2.27039	5.0591	2.69667
ENSG00000106714	CNTNAP3	0.174237	0.190728	0.128998	0.0164911	-0.0452393	-0.0617305	3.31286	3.31286	3.31286	3.31286	3.31286	3.31286	7.16182	7.37181	4.87634	0.643973	-1.76117	-2.3218	1.02261e-12	2.23006e-13	1.14586e-06	0.519649	0.0783261	0.0203205	8.9243e-12	7.29936e-13	1.88497e-06	0.576931	0.0954867	0.0328225	17.7342	18.9153	3.68682	-7.04129	-6.26328	-4.6192	7.12743	7.33423	4.86478	0.643887	-1.76048	-2.32038
ENSG00000132341	RAN	-0.0759601	-0.0242448	-0.0196565	0.0517153	0.0563035	0.00458821	6.44751	6.44751	6.44751	6.44751	6.44751	6.44751	-7.15847	-2.17331	-1.73949	4.64192	5.08083	0.401325	1.02911e-12	0.0298362	0.0820537	3.60812e-06	4.00106e-07	0.688211	8.97685e-12	0.0403822	0.0962174	9.73335e-06	7.81692e-07	0.738879	17.7256	-5.62325	-6.67848	3.40975	4.9863	-7.26272	-7.12656	-2.17226	-1.73889	4.63277	5.06891	0.401284
ENSG00000174165	ZDHHC24	-0.0946948	-0.100547	-0.065913	-0.00585227	0.0287817	0.034634	3.84893	3.84893	3.84893	3.84893	3.84893	3.84893	-7.15691	-7.18499	-4.61029	-0.417138	2.04827	2.37956	1.03854e-12	8.42747e-13	4.18655e-06	0.676608	0.0406247	0.0173983	9.05487e-12	2.65994e-12	6.66675e-06	0.722555	0.0514097	0.0285433	17.7161	17.5944	2.4003	-7.19286	-5.75089	-4.51563	-7.1253	-7.15402	-4.6019	-0.417096	2.04734	2.37818
ENSG00000128228	SDF2L1	-0.11298	-0.115617	0.0243935	-0.00263661	0.137374	0.14001	4.35975	4.35975	4.35975	4.35975	4.35975	4.35975	-7.15536	-6.93166	1.43509	-0.157981	8.23895	8.11605	1.05033e-12	5.06513e-12	0.151364	0.874483	2.60698e-16	7.05813e-16	9.15343e-12	1.51535e-11	0.172203	0.895802	8.41314e-16	6.44279e-15	17.7039	15.8344	-7.15597	-7.26491	25.6818	25.122	-7.12375	-6.90374	1.43473	-0.157967	8.19024	8.06951
ENSG00000132185	FCRLA	-0.138628	-0.309067	-0.581775	-0.170439	-0.443146	-0.272707	2.26959	2.26959	2.26959	2.26959	2.26959	2.26959	-7.15523	-14.9739	-27.4451	-8.3215	-21.4373	-12.7266	1.07289e-12	1.0657e-48	4.1144e-145	1.38443e-16	5.33256e-94	5.07592e-36	9.34522e-12	1.9142e-47	2.4203e-143	1.16968e-15	2.76529e-92	2.95818e-34	17.6851	99.3084	320.739	26.7458	202.784	70.8311	-7.12082	-14.6659	-25.6511	-8.26607	-20.5678	-12.5306
ENSG00000211650	IGLV5-45	-0.422486	-0.758719	-0.896749	-0.336232	-0.474263	-0.138031	-1.78904	-1.78904	-1.78904	-1.78904	-1.78904	-1.78904	-7.1521	-12.1911	-14.0132	-5.37144	-7.48581	-2.10769	1.07333e-12	2.23369e-33	3.82434e-43	8.44123e-08	9.44364e-14	0.0351468	9.34522e-12	2.06315e-32	2.13999e-42	2.75291e-07	2.66278e-13	0.0539687	17.6667	64.4174	86.7701	7.01316	19.8833	-5.11387	-7.12076	-12.0384	-13.7707	-5.35743	-7.44846	-2.10666
ENSG00000276573	AL442067.1	0.46877	0.79672	1.0934	0.32795	0.624628	0.296678	-3.15066	-3.15066	-3.15066	-3.15066	-3.15066	-3.15066	7.14902	11.4973	15.34	4.70267	8.87599	4.07093	1.09145e-12	5.49248e-30	3.23233e-51	2.68491e-06	1.17928e-18	4.80621e-05	9.4986e-12	4.29719e-29	2.22064e-50	7.35886e-06	4.23561e-18	0.000120549	17.6584	56.7155	105.285	3.68848	31.0251	0.90266	7.11845	11.3762	15.0544	4.69356	8.81666	4.06486
ENSG00000158321	AUTS2	-0.162573	-0.154277	-0.0130055	0.00829549	0.149567	0.141272	1.52602	1.52602	1.52602	1.52602	1.52602	1.52602	-7.1503	-6.38811	-0.521704	0.34264	6.08669	5.54275	1.09392e-12	1.95672e-10	0.601919	0.731895	1.31334e-09	3.26476e-08	9.51566e-12	5.33045e-10	0.628322	0.771807	2.98759e-09	1.24859e-07	17.6474	12.2637	-8.02487	-7.20584	10.5588	7.90801	-7.11814	-6.3647	-0.521642	0.342605	6.06576	5.52661
ENSG00000196562	SULF2	-0.094852	-0.198835	-0.395866	-0.103983	-0.301014	-0.197031	6.03414	6.03414	6.03414	6.03414	6.03414	6.03414	-7.14585	-14.1046	-27.6209	-7.49086	-21.8116	-13.8328	1.14665e-12	1.14424e-43	2.37159e-148	9.26764e-14	4.03396e-97	4.59806e-42	9.96976e-12	1.69333e-42	1.47824e-146	5.79004e-13	2.35093e-95	4.7557e-40	17.6305	87.6885	324.592	20.3715	209.647	84.4954	-7.11165	-13.8576	-25.9398	-7.45094	-20.9135	-13.5899
ENSG00000062282	DGAT2	0.121245	-0.0435386	-0.237603	-0.164783	-0.358847	-0.194064	7.73095	7.73095	7.73095	7.73095	7.73095	7.73095	7.14405	-2.43438	-13.1227	-9.29827	-20.3896	-10.701	1.15322e-12	0.0149798	3.40468e-38	2.85006e-20	4.45577e-86	3.37108e-26	1.00223e-11	0.0210621	1.65435e-37	3.63233e-19	1.72229e-84	8.28424e-25	17.6158	-4.99825	75.169	35.0721	184.75	48.4815	7.11086	-2.43287	-12.9215	-9.22446	-19.6632	-10.5885
ENSG00000166803	PCLAF	0.267304	0.664605	0.694493	0.397302	0.427189	0.0298871	0.44242	0.44242	0.44242	0.44242	0.44242	0.44242	7.14039	16.6841	16.8231	9.93702	10.5029	0.708096	1.17031e-12	8.95307e-60	1.37934e-60	6.78825e-23	2.47689e-25	0.478945	1.01661e-11	2.49309e-58	1.20262e-59	1.12385e-21	1.15124e-24	0.542916	17.5811	124.529	126.507	41.0275	46.201	-7.05138	7.10883	16.306	16.4198	9.85097	10.4001	0.708
ENSG00000224650	IGHV3-74	-0.455497	-0.906731	-1.07547	-0.451234	-0.619973	-0.168739	-2.50801	-2.50801	-2.50801	-2.50801	-2.50801	-2.50801	-7.13854	-13.5301	-15.6389	-6.67814	-9.07356	-2.39088	1.17811e-12	1.71834e-40	7.40648e-53	2.89545e-11	2.08736e-19	0.0168739	1.02292e-11	2.19295e-39	5.28705e-52	1.38511e-10	7.74846e-19	0.0277531	17.5773	80.8453	109.431	14.7557	32.732	-4.49092	-7.10791	-13.3223	-15.3021	-6.65179	-9.00858	-2.38944
ENSG00000233493	TMEM238	-0.140856	-0.128656	0.0239874	0.0122	0.164843	0.152643	3.59132	3.59132	3.59132	3.59132	3.59132	3.59132	-7.13591	-6.13735	1.11684	0.581624	7.83768	6.99671	1.20712e-12	9.48412e-10	0.26415	0.560865	6.41358e-15	3.24782e-12	1.04762e-11	2.47202e-09	0.291224	0.616258	1.93074e-14	2.00121e-11	17.5643	10.7236	-7.55112	-7.10378	22.5307	16.8592	-7.10455	-6.11786	1.11664	0.581557	7.79554	6.96656
ENSG00000099840	IZUMO4	-0.177764	-0.11391	-0.138307	0.0638542	0.0394572	-0.024397	1.35278	1.35278	1.35278	1.35278	1.35278	1.35278	-7.13351	-4.28529	-5.00359	2.38332	1.44756	-0.860242	1.21517e-12	1.87898e-05	5.93508e-07	0.0172184	0.147846	0.389724	1.05412e-11	3.58685e-05	9.92554e-07	0.0270505	0.173464	0.455974	17.5464	1.15994	4.29245	-4.45098	-6.77965	-6.94141	-7.10364	-4.27881	-4.99332	2.38201	1.44718	-0.860117
ENSG00000148308	GTF3C5	-0.0719034	-0.131077	-0.146059	-0.0591733	-0.0741553	-0.014982	4.71768	4.71768	4.71768	4.71768	4.71768	4.71768	-7.13375	-12.2959	-13.4497	-5.55437	-6.97807	-1.36223	1.225e-12	6.0561e-34	4.13257e-40	3.03878e-08	3.6961e-12	0.17323	1.06215e-11	5.7373e-33	2.11735e-39	1.04746e-07	9.58602e-12	0.224733	17.5559	65.7533	79.6649	8.00523	16.282	-6.41072	-7.10252	-12.1456	-13.2566	-5.53919	-6.94834	-1.3619
ENSG00000072858	SIDT1	-0.114018	-0.249995	-0.238892	-0.135978	-0.124875	0.0111029	2.61458	2.61458	2.61458	2.61458	2.61458	2.61458	-7.13368	-14.7025	-13.6419	-7.97743	-7.25998	0.621693	1.22681e-12	2.5765e-47	3.70876e-41	2.13496e-15	4.96717e-13	0.534193	1.06324e-11	4.36151e-46	1.95721e-40	1.60305e-14	1.34963e-12	0.596421	17.5398	96.1521	81.9569	24.0633	18.2563	-7.12078	-7.10232	-14.4481	-13.4362	-7.93324	-7.22619	0.621618
ENSG00000139178	C1RL	0.126116	-0.0188591	-0.278278	-0.144975	-0.404394	-0.259419	5.21313	5.21313	5.21313	5.21313	5.21313	5.21313	7.13306	-1.00603	-14.5748	-7.78869	-21.8142	-13.5342	1.24092e-12	0.314485	1.62818e-46	9.47686e-15	1.63226e-97	1.83493e-40	1.07497e-11	0.359412	9.93482e-46	6.61938e-14	9.69266e-96	1.55589e-38	17.5411	-7.45282	94.0526	22.601	211.111	80.9474	7.10074	-1.00586	-14.3206	-7.74609	-20.9566	-13.3174
ENSG00000011009	LYPLA2	-0.099005	-0.263962	-0.327492	-0.164957	-0.228487	-0.0635303	5.45423	5.45423	5.45423	5.45423	5.45423	5.45423	-7.13034	-18.0756	-22.1084	-11.295	-15.705	-4.23029	1.2558e-12	2.21309e-69	2.20562e-100	5.60019e-29	2.18134e-53	2.40717e-05	1.08736e-11	8.45016e-68	5.03255e-99	1.94498e-27	2.84557e-52	6.3127e-05	17.5294	147.023	218.272	54.9255	110.566	1.54458	-7.09909	-17.6061	-21.2689	-11.1719	-15.3814	-4.22333
ENSG00000230426	ERVMER61-1	0.405396	0.147903	0.644386	-0.257493	0.23899	0.496483	-1.18742	-1.18742	-1.18742	-1.18742	-1.18742	-1.18742	7.12926	2.44406	10.2828	-4.2422	3.88593	7.78036	1.26434e-12	0.0145792	2.11694e-24	2.28271e-05	0.000104253	1.002e-14	1.09425e-11	0.0205311	6.92669e-24	5.56747e-05	0.000170427	8.12655e-14	17.5112	-4.99374	43.7415	1.6627	-0.30009	22.5245	7.09815	2.44267	10.1936	-4.23528	3.88047	7.739
ENSG00000275494	AC133552.5	0.270094	0.500955	0.736259	0.230862	0.466166	0.235304	-0.199769	-0.199769	-0.199769	-0.199769	-0.199769	-0.199769	7.12604	12.4603	17.6162	5.68702	11.271	5.48303	1.28678e-12	8.12716e-35	3.26623e-66	1.41825e-08	7.19601e-29	4.5392e-08	1.11316e-11	8.03074e-34	3.30734e-65	5.06685e-08	3.83842e-28	1.70653e-07	17.4939	67.7553	139.877	8.7388	54.3868	7.58509	7.09572	12.3088	17.188	5.67117	11.1496	5.46848
ENSG00000155367	PPM1J	-0.335502	-0.426054	-0.500221	-0.0905524	-0.164719	-0.0741664	-0.784987	-0.784987	-0.784987	-0.784987	-0.784987	-0.784987	-7.1246	-8.53906	-9.65636	-1.79744	-3.21512	-1.39575	1.29142e-12	2.05259e-17	9.19476e-22	0.072364	0.00131766	0.162893	1.11666e-11	8.46026e-17	2.77286e-21	0.100664	0.00194889	0.212819	17.4888	28.0367	37.7776	-5.67657	-2.68013	-6.35162	-7.09522	-8.49078	-9.58557	-1.79682	-3.21211	-1.39541
ENSG00000139351	SYCP3	0.428	0.389652	1.00903	-0.0383478	0.58103	0.619377	-1.37628	-1.37628	-1.37628	-1.37628	-1.37628	-1.37628	7.12367	6.12542	15.3122	-0.597413	8.92316	9.1733	1.30576e-12	1.01548e-09	4.30434e-51	0.550277	7.76393e-19	8.33589e-20	1.12854e-11	2.64134e-09	2.94959e-50	0.606287	2.81162e-18	1.14203e-18	17.4858	10.6435	105.119	-7.10778	31.4644	34.0695	7.0937	6.10696	15.0354	-0.597346	8.86336	9.10872
ENSG00000261373	VPS9D1-AS1	0.376056	0.0386879	0.258634	-0.337368	-0.117422	0.219946	-1.30255	-1.30255	-1.30255	-1.30255	-1.30255	-1.30255	7.12182	0.693998	4.47743	-5.98201	-2.04991	3.70587	1.31714e-12	0.487734	7.82196e-06	2.45671e-09	0.0404594	0.000214428	1.13785e-11	0.534157	1.22762e-05	9.60639e-09	0.0512108	0.000487546	17.4786	-7.76843	1.79626	10.4356	-5.74727	-0.50587	7.0925	0.693918	4.47	-5.96431	-2.04903	3.70138
ENSG00000273212	AC000068.2	0.39302	0.06573	0.585117	-0.32729	0.192097	0.519387	-0.921851	-0.921851	-0.921851	-0.921851	-0.921851	-0.921851	7.11995	1.12518	9.64822	-5.54299	3.19943	8.34226	1.33442e-12	0.260598	9.90419e-22	3.22318e-08	0.0013912	1.09048e-16	1.15225e-11	0.302977	2.98489e-21	1.10798e-07	0.0020538	1.08437e-15	17.4606	-7.37065	37.7225	7.94074	-2.73397	26.9894	7.09069	1.12498	9.5779	-5.52886	3.19647	8.29449
ENSG00000104312	RIPK2	-0.0812658	-0.0759972	-0.135756	0.00526858	-0.0544902	-0.0597587	4.18323	4.18323	4.18323	4.18323	4.18323	4.18323	-7.12047	-6.31043	-11.0666	0.437841	-4.5288	-4.80477	1.35204e-12	3.20563e-10	6.62814e-28	0.661535	6.17912e-06	1.63115e-06	1.16693e-11	8.60933e-10	2.43402e-27	0.709154	1.11328e-05	5.02367e-06	17.4499	11.7794	51.7344	-7.17698	2.36655	4.12133	-7.08888	-6.28849	-10.9502	0.437794	-4.52017	-4.79446
ENSG00000176720	BOK	-0.310888	-0.5544	-0.558814	-0.243512	-0.247925	-0.00441344	-0.413193	-0.413193	-0.413193	-0.413193	-0.413193	-0.413193	-7.12057	-12.0766	-11.8758	-5.32302	-5.33778	-0.0920899	1.37661e-12	1.62949e-32	1.99213e-31	1.12186e-07	1.0292e-07	0.926635	1.18759e-11	1.43804e-31	8.10984e-31	3.61238e-07	2.08565e-07	0.942354	17.4404	62.8535	60.4118	6.76479	6.33683	-7.29953	-7.08638	-11.8733	-11.662	-5.30579	-5.32149	-0.0920794
ENSG00000125656	CLPP	-0.0856759	-0.0820725	-0.0612171	0.00360334	0.0244588	0.0208555	5.60956	5.60956	5.60956	5.60956	5.60956	5.60956	-7.1088	-6.44241	-4.72639	0.283522	1.93359	1.59437	1.46524e-12	1.36383e-10	2.38867e-06	0.776797	0.0532611	0.110962	1.26347e-11	3.75663e-10	3.8669e-06	0.811321	0.0663877	0.15171	17.3818	12.618	2.94224	-7.23423	-5.97969	-6.07034	-7.07774	-6.41988	-4.71741	0.283495	1.9328	1.59388
ENSG00000256053	COA8	0.152241	0.319448	0.508533	0.167207	0.356292	0.189085	4.65665	4.65665	4.65665	4.65665	4.65665	4.65665	7.10823	14.0983	22.0255	7.38853	15.78	8.09241	1.47226e-12	9.3417e-44	7.05102e-100	1.9362e-13	7.44726e-54	8.55274e-16	1.26895e-11	1.38682e-42	1.59529e-98	1.1678e-12	9.92124e-53	7.74396e-15	17.3747	88.1696	216.555	19.6564	111.618	24.9325	7.07708	13.8722	21.2143	7.35313	15.4508	8.04602
ENSG00000198585	NUDT16	0.0804359	0.143943	0.134277	0.0635071	0.0538411	-0.009666	5.09614	5.09614	5.09614	5.09614	5.09614	5.09614	7.10792	12.0066	10.9962	5.32163	4.52849	-0.785934	1.47718e-12	1.811e-32	1.31958e-27	1.10813e-07	6.1846e-06	0.431971	1.2726e-11	1.59226e-31	4.79346e-27	3.57019e-07	1.11416e-05	0.497761	17.369	62.2821	51.0098	6.76003	2.36723	-7.01979	7.07662	11.8644	10.8877	5.30804	4.51998	-0.785823
ENSG00000120509	PDZD11	-0.0845422	-0.0190424	0.0566413	0.0654998	0.141183	0.0756837	3.41027	3.41027	3.41027	3.41027	3.41027	3.41027	-7.10125	-1.5119	4.39271	5.17981	11.1164	5.7507	1.54279e-12	0.130663	1.15795e-05	2.373e-07	3.8596e-28	9.8188e-09	1.32852e-11	0.160391	1.7983e-05	7.39068e-07	2.00146e-27	4.0189e-08	17.323	-6.8466	1.42747	6.01945	52.6748	9.05307	-7.07059	-1.51149	4.38536	5.16746	10.9991	5.73383
ENSG00000198417	MT1F	-0.12514	0.0213649	0.122477	0.146505	0.247618	0.101112	2.4071	2.4071	2.4071	2.4071	2.4071	2.4071	-7.10081	1.13934	6.34433	7.8138	13.0773	5.14611	1.56026e-12	0.254657	2.59235e-10	7.80483e-15	5.84794e-38	2.84715e-07	1.34295e-11	0.296693	5.06733e-10	5.50255e-14	4.38049e-37	9.64802e-07	17.3046	-7.31751	11.8089	22.7884	74.976	5.8171	-7.06902	1.13911	6.32138	7.77071	12.8798	5.13329
ENSG00000279320	AC069528.2	0.283787	0.191806	0.159678	-0.0919812	-0.124109	-0.0321275	0.0589366	0.0589366	0.0589366	0.0589366	0.0589366	0.0589366	7.09814	4.49866	3.59816	-2.14404	-2.84123	-0.707633	1.5718e-12	7.08755e-06	0.000325531	0.0321109	0.00452529	0.47923	1.35227e-11	1.40025e-05	0.00046258	0.0479233	0.00635181	0.543173	17.2952	2.09621	-1.70597	-4.9839	-3.79335	-7.05511	7.068	4.49104	3.59409	-2.14303	-2.83902	-0.707542
ENSG00000124782	RREB1	0.111291	0.15264	0.193031	0.0413489	0.0817398	0.0403909	3.20491	3.20491	3.20491	3.20491	3.20491	3.20491	7.09675	9.20186	11.3478	2.47347	4.86008	2.31537	1.58878e-12	6.28568e-20	2.82025e-29	0.0134364	1.2348e-06	0.0206605	1.36625e-11	2.96397e-19	1.0751e-28	0.0215477	2.33255e-06	0.0333173	17.3062	33.812	55.0378	-4.24691	3.9065	-4.67008	7.06651	9.1393	11.2326	2.47199	4.84997	2.31413
ENSG00000146376	ARHGAP18	0.127006	0.347057	0.557799	0.220052	0.430794	0.210742	3.28452	3.28452	3.28452	3.28452	3.28452	3.28452	7.09751	18.253	28.603	11.5801	22.5699	10.6465	1.59017e-12	1.21584e-70	3.73974e-159	2.46017e-30	7.37829e-104	5.58318e-26	1.36682e-11	4.83869e-69	2.77153e-157	1.01558e-28	5.58328e-102	1.35087e-24	17.2883	149.312	350.635	57.9332	225.92	48.0183	7.06639	17.7696	26.8802	11.4461	21.6411	10.5411
ENSG00000105639	JAK3	0.150985	0.00292696	-0.0610465	-0.148058	-0.212031	-0.0639734	6.59005	6.59005	6.59005	6.59005	6.59005	6.59005	7.09594	0.130176	-2.67354	-6.61101	-9.52526	-2.78089	1.60835e-12	0.896436	0.00754589	4.53827e-11	3.38829e-21	0.00545658	1.38182e-11	0.910266	0.00972503	2.13145e-10	1.35753e-20	0.00983481	17.2907	-7.96341	-4.6102	14.3245	36.7833	-3.48858	7.06481	0.130165	-2.67174	-6.58535	-9.45	-2.77877
ENSG00000108950	FAM20A	0.411474	0.929862	1.41432	0.518388	1.00285	0.484459	-1.51831	-1.51831	-1.51831	-1.51831	-1.51831	-1.51831	7.08952	15.2073	22.524	8.45384	16.1564	7.5551	1.68807e-12	3.43274e-50	1.49205e-102	4.53925e-17	3.92766e-56	5.73151e-14	1.44965e-11	6.57355e-49	3.56878e-101	4.04387e-16	5.66113e-55	4.28815e-13	17.2244	102.881	224.197	27.8416	116.61	20.8121	7.05809	14.8973	21.502	8.39806	15.7853	7.51407
ENSG00000211788	TRAV13-1	-0.22668	-0.384486	-0.504819	-0.157807	-0.278139	-0.120332	0.494474	0.494474	0.494474	0.494474	0.494474	0.494474	-7.08703	-11.3113	-14.3003	-4.60778	-7.97196	-3.3226	1.70068e-12	4.28461e-29	6.419e-45	4.24263e-06	2.22753e-15	0.00090295	1.45981e-11	3.20562e-28	3.75019e-44	1.13346e-05	6.8672e-15	0.00186577	17.2143	54.6043	90.6883	3.25761	23.5812	-1.82173	-7.05706	-11.1956	-14.0629	-4.59913	-7.92797	-3.31914
ENSG00000072163	LIMS2	-0.177921	-0.372204	-0.270369	-0.194283	-0.0924475	0.101836	1.74106	1.74106	1.74106	1.74106	1.74106	1.74106	-7.08902	-13.9126	-9.79595	-7.27484	-3.41733	3.62697	1.70288e-12	1.33477e-42	2.74105e-22	4.51318e-13	0.000641745	0.000292122	1.46103e-11	1.892e-41	8.40761e-22	2.62697e-12	0.000975864	0.000649836	17.2208	85.3081	38.9465	18.8213	-1.99004	-0.761832	-7.05688	-13.6801	-9.70971	-7.23921	-3.41333	3.62219
ENSG00000133250	ZNF414	-0.127207	-0.192574	-0.175542	-0.0653675	-0.0483353	0.0170323	3.05861	3.05861	3.05861	3.05861	3.05861	3.05861	-7.08589	-10.1531	-9.02297	-3.41836	-2.50917	0.85298	1.7084e-12	7.50778e-24	3.13446e-19	0.000638383	0.0121541	0.393739	1.4651e-11	4.36597e-23	8.65275e-19	0.00127338	0.0163281	0.459842	17.2248	42.7498	32.0207	-1.48223	-4.7082	-6.97501	-7.05643	-10.0699	-8.96388	-3.41476	-2.50764	0.852857
ENSG00000183049	CAMK1D	0.122384	-0.0620832	-0.0908794	-0.184467	-0.213263	-0.0287963	5.53255	5.53255	5.53255	5.53255	5.53255	5.53255	7.08841	-3.39594	-4.8892	-10.1819	-11.8273	-1.54644	1.7103e-12	0.000693227	1.06812e-06	6.30574e-24	1.62154e-31	0.122115	1.46606e-11	0.00114167	1.75908e-06	1.18462e-22	9.53278e-31	0.165065	17.2279	-2.20415	3.73479	43.3444	60.2251	-6.1304	7.05627	-3.39224	-4.87865	-10.087	-11.6795	-1.54596
ENSG00000119714	GPR68	-0.188887	-0.476161	-0.606349	-0.287274	-0.417462	-0.130187	1.10521	1.10521	1.10521	1.10521	1.10521	1.10521	-7.08685	-16.771	-20.614	-10.0826	-14.4134	-4.32856	1.71843e-12	2.34107e-60	4.09637e-88	1.64763e-23	1.81023e-45	1.55431e-05	1.47236e-11	6.67703e-59	7.06135e-87	2.96794e-22	1.77478e-44	4.17617e-05	17.2078	125.867	189.434	42.4297	92.2248	1.99734	-7.05561	-16.3877	-19.8997	-9.99227	-14.1522	-4.32085
ENSG00000287839	AL353807.5	-0.137536	-0.0472135	0.0163066	0.0903229	0.153843	0.06352	3.52111	3.52111	3.52111	3.52111	3.52111	3.52111	-7.08532	-2.2891	0.771261	4.37759	7.43329	2.95835	1.73113e-12	0.0221425	0.440612	1.24275e-05	1.39098e-13	0.0031182	1.48257e-11	0.0304768	0.470479	3.13126e-05	3.88311e-13	0.00588736	17.21	-5.35994	-7.87517	2.23762	19.5047	-2.96949	-7.05459	-2.28791	0.77116	4.36995	7.39719	2.95584
ENSG00000152475	ZNF837	-0.223431	-0.306785	-0.345952	-0.0833541	-0.122521	-0.0391669	0.340897	0.340897	0.340897	0.340897	0.340897	0.340897	-7.08296	-9.19824	-9.96999	-2.46632	-3.54959	-1.09438	1.73615e-12	6.3898e-20	4.61886e-23	0.0137052	0.000391758	0.273878	1.48619e-11	3.01005e-19	1.44981e-22	0.0219228	0.000609308	0.335905	17.1973	33.7535	40.7874	-4.26592	-1.55686	-6.72867	-7.05419	-9.13752	-9.8896	-2.4649	-3.54557	-1.09418
ENSG00000036448	MYOM2	-0.191159	-0.427956	-0.446748	-0.236797	-0.255589	-0.0187924	1.72296	1.72296	1.72296	1.72296	1.72296	1.72296	-7.087	-15.0276	-15.3315	-8.40873	-8.96182	-0.637677	1.77186e-12	1.87027e-48	4.44386e-50	7.33621e-17	6.36959e-19	0.52375	1.51606e-11	3.32131e-47	2.96531e-49	6.38746e-16	2.31693e-18	0.586152	17.2167	99.9639	104.024	27.4435	31.6612	-7.08905	-7.05135	-14.6277	-14.88	-8.34149	-8.88539	-0.637575
ENSG00000166595	CIAO2B	-0.0771249	0.0271475	0.0846677	0.104272	0.161793	0.0575202	5.36388	5.36388	5.36388	5.36388	5.36388	5.36388	-7.08163	2.35871	7.23355	9.07413	14.1394	4.86039	1.77736e-12	0.018402	5.91806e-13	2.06832e-19	6.19246e-44	1.23426e-06	1.52009e-11	0.0255872	1.29131e-12	2.393e-18	5.72529e-43	3.86134e-06	17.1934	-5.20141	17.7468	33.1716	88.8755	4.38436	-7.05092	2.35743	7.20236	9.00959	13.9016	4.85006
ENSG00000167633	KIR3DL1	-0.433816	-1.04133	-1.14758	-0.607517	-0.713765	-0.106249	-1.87062	-1.87062	-1.87062	-1.87062	-1.87062	-1.87062	-7.07949	-16.0187	-17.1423	-9.34307	-10.8659	-1.56198	1.81233e-12	2.05064e-55	9.39888e-63	1.84908e-20	5.8068e-27	0.118408	1.54929e-11	4.84331e-54	8.6558e-62	2.39718e-19	2.87348e-26	0.160723	17.1587	114.519	131.282	35.5013	49.8932	-6.09541	-7.04821	-15.6807	-16.7198	-9.27071	-10.7519	-1.56149
ENSG00000113068	PFDN1	-0.0727177	0.0243727	0.0906106	0.0970903	0.163328	0.0662379	4.60464	4.60464	4.60464	4.60464	4.60464	4.60464	-7.07926	2.24713	8.20725	8.96538	15.111	5.92825	1.81347e-12	0.0247056	3.34314e-16	5.49096e-19	1.14792e-49	3.43498e-09	1.54955e-11	0.033788	8.28914e-16	6.01291e-18	1.30723e-48	1.48371e-08	17.1673	-5.45479	25.0972	32.1886	101.887	10.0658	-7.04812	2.24598	8.16026	8.90188	14.8164	5.90933
ENSG00000248780	ARL4AP2	0.332253	0.421219	0.474667	0.0889659	0.142414	0.0534486	-1.12748	-1.12748	-1.12748	-1.12748	-1.12748	-1.12748	7.07406	8.44869	9.19728	1.77516	2.80234	1.01429	1.86778e-12	4.47152e-17	6.6312e-20	0.0759754	0.00510713	0.310529	1.59524e-11	1.80898e-16	1.87651e-19	0.105244	0.00713127	0.374753	17.1278	27.2592	33.5186	-5.7057	-3.90984	-6.80176	7.04402	8.39982	9.13351	1.77453	2.8002	1.01411
ENSG00000017483	SLC38A5	0.254826	0.102144	0.327601	-0.152682	0.072775	0.225457	5.54407	5.54407	5.54407	5.54407	5.54407	5.54407	7.0725	2.67315	8.42017	-4.02583	1.92798	5.77675	1.90624e-12	0.00755578	5.77238e-17	5.82798e-05	0.0539592	8.45625e-09	1.6269e-11	0.0110685	1.46857e-16	0.000134082	0.0672044	3.4885e-08	17.1208	-4.3926	26.8194	0.782217	-5.97757	9.19584	7.04118	2.6713	8.36978	-4.01967	1.92716	5.7591
ENSG00000184209	SNRNP35	-0.0805377	-0.203024	-0.286017	-0.122487	-0.20548	-0.082993	3.4362	3.4362	3.4362	3.4362	3.4362	3.4362	-7.07158	-16.8003	-23.0941	-10.12	-16.9132	-6.58711	1.90658e-12	1.22833e-60	6.82758e-109	1.11024e-23	2.9598e-61	5.31025e-11	1.6269e-11	3.54632e-59	1.84394e-107	2.04494e-22	5.07887e-60	2.83093e-10	17.1141	126.754	237.066	42.8506	128.58	14.1298	-7.04115	-16.4269	-22.1691	-10.0313	-16.513	-6.56197
ENSG00000237803	LINC00211	0.126419	0.176839	0.0553973	0.0504205	-0.0710213	-0.121442	3.42116	3.42116	3.42116	3.42116	3.42116	3.42116	7.07432	9.26731	2.83544	2.67829	-3.76444	-6.2149	1.91268e-12	3.77472e-20	0.00461066	0.00744601	0.000170598	5.95949e-10	1.63137e-11	1.80389e-19	0.00603638	0.0124823	0.000273862	2.81086e-09	17.1284	34.2443	-4.11858	-3.67662	-0.749348	11.7891	7.04071	9.19429	2.83305	2.67621	-3.75899	-6.1915
ENSG00000166166	TRMT61A	-0.0979086	-0.125994	-0.0287959	-0.0280856	0.0691128	0.0971984	2.85097	2.85097	2.85097	2.85097	2.85097	2.85097	-7.06929	-8.56205	-1.90181	-1.89961	4.63788	6.2811	1.9302e-12	1.72091e-17	0.0572883	0.0575817	3.6743e-06	3.85925e-10	1.64557e-11	7.11809e-17	0.0684044	0.0818237	6.72549e-06	1.85892e-09	17.1001	28.2164	-6.37281	-5.48197	2.86899	12.2027	-7.03944	-8.51123	-1.9011	-1.89887	4.629	6.25962
ENSG00000255108	AP006621.1	0.269259	0.00774617	0.316926	-0.261513	0.0476667	0.30918	1.60621	1.60621	1.60621	1.60621	1.60621	1.60621	7.06899	0.190881	7.53341	-6.40484	1.14939	7.17259	1.93373e-12	0.848632	6.47602e-14	1.74576e-10	0.250489	9.29468e-13	1.64782e-11	0.86814	1.46907e-13	7.69755e-10	0.283894	6.09203e-12	17.0903	-7.96453	19.9298	13.0095	-7.16412	18.0917	7.03918	0.190865	7.49808	-6.38219	1.14916	7.14057
ENSG00000178585	CTNNBIP1	-0.0837441	-0.0359016	-0.0663243	0.0478425	0.0174198	-0.0304227	4.43318	4.43318	4.43318	4.43318	4.43318	4.43318	-7.06857	-2.87369	-5.21645	3.83104	1.39643	-2.35984	1.94746e-12	0.00408573	1.94969e-07	0.000130322	0.162691	0.0183496	1.65878e-11	0.0061765	3.34496e-07	0.000286218	0.189664	0.0299773	17.092	-3.8588	5.35334	0.0129276	-6.86921	-4.56255	-7.0382	-2.87147	-5.20407	3.82585	1.39608	-2.35849
ENSG00000274752	TRBV12-3	-0.212272	-0.252206	-0.0606875	-0.0399344	0.151584	0.191519	0.0108812	0.0108812	0.0108812	0.0108812	0.0108812	0.0108812	-7.06557	-7.86027	-1.82077	-1.24156	4.63513	5.6365	1.98861e-12	5.27301e-15	0.0687421	0.214501	3.72772e-06	1.90509e-08	1.69306e-11	1.89281e-14	0.0812908	0.266343	6.82063e-06	7.4961e-08	17.0636	22.5627	-6.49547	-6.49402	2.87646	8.43284	-7.03528	-7.82022	-1.82011	-1.24128	4.62601	5.62041
ENSG00000105518	TMEM205	-0.0864874	-0.037989	0.0129479	0.0484984	0.0994353	0.0509369	5.00053	5.00053	5.00053	5.00053	5.00053	5.00053	-7.06378	-2.93628	0.983758	3.76124	7.73705	3.83488	2.02229e-12	0.00334725	0.325314	0.000172485	1.40417e-14	0.000128364	1.72096e-11	0.0051131	0.354013	0.000372347	4.15078e-14	0.000302685	17.0601	-3.66958	-7.69136	-0.244947	21.7437	-0.0247417	-7.03294	-2.93391	0.983596	3.75624	7.69598	3.82958
ENSG00000211794	TRAV12-3	-0.188409	-0.199086	-0.174297	-0.010677	0.0141117	0.0247886	0.631857	0.631857	0.631857	0.631857	0.631857	0.631857	-7.06038	-7.04427	-5.96053	-0.375343	0.487174	0.825782	2.06018e-12	2.32281e-12	2.84242e-09	0.707434	0.626173	0.408999	1.75241e-11	7.12009e-12	5.31655e-09	0.7499	0.65846	0.474837	17.0232	16.5926	9.47444	-7.20282	-7.7031	-6.97023	-7.03035	-7.01359	-5.94045	-0.375305	0.48712	0.825656
ENSG00000048140	TSPAN17	0.113882	0.129679	0.311005	0.0157968	0.197123	0.181326	5.15413	5.15413	5.15413	5.15413	5.15413	5.15413	7.06009	7.59635	17.9082	0.931918	11.6744	10.3948	2.0888e-12	4.09252e-14	4.4335e-68	0.35146	9.06826e-31	7.53502e-25	1.77595e-11	1.40145e-13	4.67018e-67	0.411487	5.19479e-30	1.62102e-23	17.0314	20.5621	143.179	-6.82906	58.5477	45.4252	7.02842	7.55802	17.4355	0.93176	11.5323	10.2935
ENSG00000168779	SHOX2	0.405833	0.612661	0.479178	0.206828	0.0733449	-0.133483	-1.1301	-1.1301	-1.1301	-1.1301	-1.1301	-1.1301	7.05798	9.96426	7.51805	3.36814	1.17955	-2.06688	2.11217e-12	5.0167e-23	7.34027e-14	0.000766984	0.23828	0.0388384	1.79501e-11	2.80387e-22	1.66233e-13	0.00150955	0.271021	0.0590545	17.0134	40.7673	19.8156	-1.622	-7.11653	-5.17162	7.02687	9.88132	7.48164	3.36444	1.1793	-2.06589
ENSG00000147535	PLPP5	-0.115147	-0.102682	-0.211332	0.0124648	-0.0961848	-0.10865	3.35835	3.35835	3.35835	3.35835	3.35835	3.35835	-7.057	-5.89962	-11.8274	0.719993	-5.53637	-6.02766	2.13267e-12	4.06389e-09	1.46392e-31	0.47159	3.37915e-08	1.88557e-09	1.81162e-11	1.01578e-08	5.98802e-31	0.531109	7.05358e-08	8.42087e-09	17.0061	9.32066	59.9878	-6.99815	7.40028	10.6638	-7.02552	-5.88157	-11.6882	0.719894	-5.52056	-6.00737
ENSG00000267060	PTGES3L	0.394376	0.765824	0.981874	0.371448	0.587498	0.216049	-1.81344	-1.81344	-1.81344	-1.81344	-1.81344	-1.81344	7.05522	12.9899	16.1783	6.26024	9.78273	3.47821	2.1378e-12	1.50832e-37	2.56013e-56	4.42402e-10	3.00264e-22	0.000512532	1.81515e-11	1.68602e-36	1.9947e-55	1.87394e-09	1.25076e-21	0.0011006	16.9948	74.0066	117.192	12.1023	39.2052	-1.31228	7.02519	12.8065	15.8123	6.23828	9.70042	3.47412
ENSG00000159556	ISL2	-0.184637	-0.29102	-0.614486	-0.106382	-0.429848	-0.323466	1.94647	1.94647	1.94647	1.94647	1.94647	1.94647	-7.05385	-10.3491	-21.1651	-3.82125	-15.2775	-11.064	2.20801e-12	1.19447e-24	3.90897e-92	0.000135846	1.53673e-50	7.70397e-28	1.87392e-11	7.20662e-24	7.32893e-91	0.000297691	1.80797e-49	2.18074e-26	16.9833	44.4561	197.763	0.0075022	103.617	52.2113	-7.02067	-10.2491	-20.3584	-3.81561	-14.9509	-10.9366
ENSG00000151176	PLBD2	0.207908	0.0712252	0.21537	-0.136683	0.00746176	0.144145	1.77627	1.77627	1.77627	1.77627	1.77627	1.77627	7.04849	2.26241	6.59984	-4.32093	0.232505	4.31852	2.23963e-12	0.0237414	4.83433e-11	1.60556e-05	0.816162	1.62369e-05	1.8999e-11	0.0325356	9.76097e-11	3.98878e-05	0.835696	4.34709e-05	16.9486	-5.42347	13.4467	1.99523	-7.7949	1.95117	7.01869	2.26129	6.57595	-4.31368	0.232484	4.3112
ENSG00000175894	TSPEAR	-0.426615	-0.753081	-1.19235	-0.326466	-0.765732	-0.439266	-1.60441	-1.60441	-1.60441	-1.60441	-1.60441	-1.60441	-7.04881	-11.6867	-17.9196	-5.07011	-11.7642	-6.50904	2.2542e-12	7.11202e-31	3.47497e-68	4.23542e-07	3.26843e-31	8.95122e-11	1.9114e-11	5.80307e-30	3.67282e-67	1.27912e-06	1.9048e-30	4.63538e-10	16.9479	58.6121	143.545	5.47467	59.5957	13.6302	-7.01778	-11.5532	-17.4495	-5.05806	-11.6198	-6.48368
ENSG00000168824	NSG1	-0.1398	-0.320405	-0.381456	-0.180604	-0.241656	-0.0610515	2.22097	2.22097	2.22097	2.22097	2.22097	2.22097	-7.05156	-15.2894	-17.7944	-8.69248	-11.5121	-2.81291	2.25628e-12	2.74715e-50	4.48035e-66	6.47899e-18	6.61002e-30	0.00495035	1.9123e-11	5.28217e-49	4.52215e-65	6.31265e-17	3.65639e-29	0.00900256	16.9664	103.612	140.71	29.7889	56.6516	-3.36343	-7.01765	-14.9122	-17.1697	-8.62376	-11.3601	-2.81025
ENSG00000170445	HARS1	-0.0928783	-0.212526	-0.244139	-0.119648	-0.151261	-0.0316128	4.06445	4.06445	4.06445	4.06445	4.06445	4.06445	-7.04571	-15.2582	-17.178	-8.56851	-10.8271	-2.18558	2.28387e-12	1.01263e-50	3.05811e-63	1.66638e-17	8.20636e-27	0.0289253	1.93482e-11	2.00018e-49	2.86683e-62	1.5521e-16	4.03017e-26	0.0452572	16.9428	104.262	132.843	28.8525	49.6422	-4.95898	-7.01595	-14.9786	-16.7866	-8.51497	-10.7199	-2.1845
ENSG00000138867	GUCD1	0.147583	-0.0108486	0.0958772	-0.158432	-0.0517062	0.106726	5.94491	5.94491	5.94491	5.94491	5.94491	5.94491	7.04209	-0.49094	4.27491	-7.18637	-2.35713	4.7108	2.35262e-12	0.623505	1.97155e-05	8.44423e-13	0.0184837	2.58522e-06	1.99216e-11	0.664382	3.02268e-05	4.75911e-12	0.0243483	7.73429e-06	16.9149	-7.85611	0.921881	18.2106	-5.0743	3.674	7.01181	-0.490889	4.26809	-7.15374	-2.35578	4.70129
ENSG00000180573	H2AC6	-0.11346	-0.0996204	-0.181106	0.01384	-0.0676455	-0.0814856	7.89757	7.89757	7.89757	7.89757	7.89757	7.89757	-7.03923	-5.84745	-10.4772	0.818953	-4.0315	-4.70542	2.41755e-12	5.54336e-09	3.02677e-25	0.412883	5.69084e-05	2.65711e-06	2.04622e-11	1.37246e-08	1.01525e-24	0.473361	9.51624e-05	7.9267e-06	16.892	9.01645	45.6157	-6.9291	0.256056	3.65393	-7.008	-5.82998	-10.381	0.818831	-4.02528	-4.69569
ENSG00000172578	KLHL6	0.0762018	0.0594128	0.0266126	-0.016789	-0.0495892	-0.0328002	3.89906	3.89906	3.89906	3.89906	3.89906	3.89906	7.03845	5.16872	2.26373	-1.46477	-4.32308	-2.75991	2.41923e-12	2.51287e-07	0.0236618	0.143095	1.59186e-05	0.00581894	2.04672e-11	5.55843e-07	0.029236	0.185908	2.781e-05	0.010431	16.8818	5.31667	-5.6072	-6.19787	1.47085	-3.53144	7.0079	5.15674	2.26258	-1.46436	-4.31558	-2.75781
ENSG00000210194	MT-TE	-0.40591	-0.77706	-0.7356	-0.371151	-0.329691	0.0414601	-2.20031	-2.20031	-2.20031	-2.20031	-2.20031	-2.20031	-7.03742	-12.7143	-11.6744	-6.04607	-5.31529	0.645081	2.42155e-12	3.98931e-36	7.88119e-31	1.6726e-09	1.14602e-07	0.518926	2.04776e-11	4.21171e-35	3.14179e-30	6.6649e-09	2.31666e-07	0.581409	16.8749	70.6689	58.4339	10.8116	6.21108	-7.11271	-7.00777	-12.5497	-11.5444	-6.02678	-5.3019	0.645002
ENSG00000109927	TECTA	0.425587	0.649913	0.85231	0.224326	0.426723	0.202397	-2.23268	-2.23268	-2.23268	-2.23268	-2.23268	-2.23268	7.03727	10.2182	13.0362	3.49677	6.57416	3.01687	2.42762e-12	4.1835e-24	9.78182e-38	0.000478162	5.80769e-11	0.00257718	2.05198e-11	2.45864e-23	4.71049e-37	0.000970555	1.42034e-10	0.00494563	16.8749	43.3176	74.5282	-1.21255	13.5938	-2.80756	7.00741	10.1272	12.84	3.4927	6.54861	3.01413
ENSG00000163565	IFI16	0.108999	0.0343774	0.00633334	-0.0746214	-0.102665	-0.028044	6.61516	6.61516	6.61516	6.61516	6.61516	6.61516	7.03833	2.10585	0.38277	-4.60192	-6.36883	-1.68681	2.4343e-12	0.0353045	0.701919	4.37557e-06	2.22507e-10	0.0917539	2.0567e-11	0.047314	0.724274	1.16781e-05	5.26653e-10	0.128157	16.8818	-5.74838	-8.09707	3.23551	12.2677	-5.91371	7.00703	2.10485	0.382731	-4.5927	-6.34494	-1.68622
ENSG00000108591	DRG2	-0.0708825	-0.11729	-0.0893354	-0.0464079	-0.0184529	0.027955	4.27637	4.27637	4.27637	4.27637	4.27637	4.27637	-7.03666	-11.0367	-8.25117	-4.35823	-1.7336	2.53901	2.43845e-12	8.52374e-28	2.30654e-16	1.35654e-05	0.0830954	0.0111685	2.05928e-11	5.97583e-27	5.74772e-16	3.3984e-05	0.100928	0.0189761	16.8783	51.7071	25.4693	2.14633	-6.34779	-4.13031	-7.00679	-10.9274	-8.20497	-4.35078	-1.733	2.53738
ENSG00000141985	SH3GL1	0.148808	0.0680693	0.166738	-0.080739	0.01793	0.098669	5.46708	5.46708	5.46708	5.46708	5.46708	5.46708	7.03625	3.04233	7.32545	-3.62016	0.807564	4.29694	2.44896e-12	0.00236771	3.03027e-13	0.000299474	0.419408	1.78905e-05	2.06723e-11	0.00368071	6.69034e-13	0.000625254	0.456751	4.76471e-05	16.8759	-3.35577	18.4017	-0.762169	-7.51727	1.83457	7.00619	3.03976	7.29304	-3.61575	0.807448	4.28971
ENSG00000142327	RNPEPL1	-0.170756	-0.369503	-0.454548	-0.198747	-0.283791	-0.0850445	7.59357	7.59357	7.59357	7.59357	7.59357	7.59357	-7.03549	-14.4964	-17.6263	-7.80061	-11.2114	-3.25735	2.45784e-12	4.32878e-46	2.77061e-66	8.51153e-15	1.36803e-28	0.0011375	2.0738e-11	6.97645e-45	2.81002e-65	5.97172e-14	7.23771e-28	0.00231333	16.8766	93.6471	139.896	22.7206	53.699	-2.07283	-7.00568	-14.2524	-17.1975	-7.75972	-11.0922	-3.25411
ENSG00000198840	MT-ND3	-0.206657	-0.167381	-0.0604675	0.0392759	0.14619	0.106914	9.99924	9.99924	9.99924	9.99924	9.99924	9.99924	-7.03166	-5.40817	-1.92883	1.27184	4.7674	3.37759	2.52127e-12	6.85643e-08	0.0538432	0.203531	1.957e-06	0.000740742	2.12636e-11	1.57666e-07	0.0644502	0.254079	3.64557e-06	0.00155327	16.8496	6.56288	-6.33103	-6.47339	3.45696	-1.67219	-7.00212	-5.39489	-1.9281	1.27156	4.75782	3.37404
ENSG00000226510	UPK1A-AS1	0.435204	0.631417	1.06334	0.196213	0.628141	0.431927	-1.96287	-1.96287	-1.96287	-1.96287	-1.96287	-1.96287	7.0319	9.62877	15.7436	2.98531	9.45771	6.28043	2.52578e-12	1.24758e-21	1.21892e-53	0.00285692	6.3888e-21	3.89872e-10	2.12921e-11	6.49279e-21	8.84542e-53	0.00513415	2.53078e-20	1.87697e-09	16.8312	37.5941	110.538	-2.84011	36.1463	12.1912	7.00186	9.55402	15.419	2.98273	9.38339	6.25803
ENSG00000174775	HRAS	-0.0941199	-0.02304	0.0866634	0.0710799	0.180783	0.109703	3.6578	3.6578	3.6578	3.6578	3.6578	3.6578	-7.02944	-1.62296	5.96679	5.00971	12.7123	7.44553	2.57508e-12	0.104704	2.70407e-09	5.78384e-07	4.77131e-36	1.27377e-13	2.1698e-11	0.130509	5.0633e-09	1.71565e-06	3.2996e-35	9.20437e-13	16.8191	-6.6578	9.51128	5.16881	70.6626	20.0205	-6.99916	-1.62246	5.94862	4.9983	12.5355	7.40887
ENSG00000163393	SLC22A15	0.14669	0.27999	0.0496544	0.133301	-0.0970353	-0.230336	2.88369	2.88369	2.88369	2.88369	2.88369	2.88369	7.02928	12.5716	2.16556	5.99574	-4.33518	-9.90677	2.58097e-12	2.35476e-35	0.0304236	2.2824e-09	1.50755e-05	9.13073e-23	2.17379e-11	2.38697e-34	0.0372314	8.95826e-09	2.63763e-05	1.62608e-21	16.8145	68.8129	-5.81394	10.5171	1.53283	40.7134	6.99884	12.4083	2.16453	5.97632	-4.32758	-9.82114
ENSG00000241163	LINC00877	-0.123579	-0.200072	-0.304293	-0.0764925	-0.180714	-0.104221	4.16758	4.16758	4.16758	4.16758	4.16758	4.16758	-7.02843	-10.6689	-15.865	-4.12835	-9.76351	-5.43872	2.63063e-12	4.48607e-26	2.39051e-54	3.7657e-05	3.78034e-22	5.855e-08	2.21462e-11	2.89794e-25	1.76398e-53	8.89516e-05	1.57158e-21	2.16531e-07	16.8124	47.6878	111.806	1.2068	38.9185	7.34038	-6.99617	-10.5617	-15.5239	-4.1214	-9.67689	-5.42317
ENSG00000273812	BX640514.2	0.280384	0.450328	0.200318	0.169944	-0.0800664	-0.25001	-0.318675	-0.318675	-0.318675	-0.318675	-0.318675	-0.318675	7.02496	10.6918	4.60055	4.00103	-1.85173	-5.58757	2.63992e-12	3.3879e-26	4.40803e-06	6.46691e-05	0.0641688	2.52676e-08	2.22145e-11	2.20442e-25	7.00639e-06	0.000147698	0.0790105	9.78986e-08	16.7815	48.039	2.3588	0.667635	-6.11791	8.14749	6.99567	10.588	4.59115	3.99509	-1.85101	-5.57142
ENSG00000031823	RANBP3	-0.0875857	-0.224991	-0.31755	-0.137406	-0.229964	-0.0925582	4.59762	4.59762	4.59762	4.59762	4.59762	4.59762	-7.02527	-17.0891	-23.6863	-10.4309	-17.4904	-6.80508	2.64493e-12	1.4103e-62	5.25928e-114	4.94318e-25	3.46972e-65	1.22309e-11	2.22467e-11	4.36636e-61	1.55661e-112	1.06832e-23	6.77531e-64	7.05809e-11	16.8012	131.444	249.531	45.9545	137.848	15.5575	-6.99541	-16.6956	-22.6929	-10.334	-17.0504	-6.77746
ENSG00000185052	SLC24A3	0.188663	0.192214	0.101036	0.00355109	-0.0876269	-0.091178	0.883512	0.883512	0.883512	0.883512	0.883512	0.883512	7.02528	6.68277	3.38669	0.123646	-3.00395	-3.00693	2.66063e-12	2.79424e-11	0.000716873	0.901604	0.00268886	0.00266273	2.23688e-11	8.01077e-11	0.000995677	0.918586	0.00386228	0.00509175	16.7827	14.1705	-2.41951	-7.24394	-3.3042	-2.79376	6.99458	6.65703	3.38304	0.123635	-3.00124	-3.00421
ENSG00000175376	EIF1AD	-0.0768664	-0.132404	-0.174942	-0.0555372	-0.0980756	-0.0425384	3.31002	3.31002	3.31002	3.31002	3.31002	3.31002	-7.02356	-11.4248	-14.7251	-4.764	-8.37052	-3.49995	2.66454e-12	1.21736e-29	1.66169e-47	1.98894e-06	8.73743e-17	0.0004722	2.23917e-11	9.40323e-29	1.03199e-46	5.5417e-06	2.87541e-16	0.0010197	16.7928	55.9943	96.8601	3.97606	26.7881	-1.24401	-6.99437	-11.3066	-14.4783	-4.75455	-8.3208	-3.49605
ENSG00000211820	TRAV41	-0.179916	-0.254113	-0.205737	-0.0741973	-0.0258215	0.0483758	0.450351	0.450351	0.450351	0.450351	0.450351	0.450351	-7.02274	-9.38242	-7.35513	-2.72479	-0.931409	1.68542	2.69622e-12	1.31397e-20	2.5748e-13	0.00647543	0.351725	0.0920253	2.26478e-11	6.46138e-20	5.70212e-13	0.0109943	0.388617	0.128499	16.761	35.3083	18.604	-3.58034	-7.38703	-5.89542	-6.99271	-9.30708	-7.31495	-2.72268	-0.931249	1.68481
ENSG00000204220	PFDN6	-0.0662688	-0.022296	0.0642273	0.0439728	0.130496	0.0865233	4.22006	4.22006	4.22006	4.22006	4.22006	4.22006	-7.02241	-2.23108	6.29616	4.40008	13.0652	8.36364	2.70026e-12	0.0257489	3.48724e-10	1.1213e-05	6.11405e-38	9.34506e-17	2.26716e-11	0.0351179	6.78279e-10	2.84159e-05	4.57254e-37	9.34704e-16	16.7795	-5.49442	11.5039	2.33236	75.1029	27.1135	-6.9925	-2.22998	6.27541	4.39235	12.8764	8.31282
ENSG00000115204	MPV17	-0.0920168	-0.149777	-0.128076	-0.0577599	-0.0360596	0.0217003	3.73511	3.73511	3.73511	3.73511	3.73511	3.73511	-7.01911	-10.8053	-9.04038	-4.15285	-2.58663	1.50268	2.76542e-12	9.96294e-27	2.71584e-19	3.37895e-05	0.00974081	0.133033	2.32083e-11	6.65516e-26	7.51366e-19	8.02692e-05	0.0132171	0.177898	16.7572	49.293	32.1406	1.2813	-4.50774	-6.20982	-6.98916	-10.702	-8.97967	-4.1463	-2.5849	1.50225
ENSG00000100027	YPEL1	-0.139791	-0.14582	-0.185763	-0.00602904	-0.0459722	-0.0399432	2.93009	2.93009	2.93009	2.93009	2.93009	2.93009	-7.01919	-6.86824	-8.50282	-0.28413	-2.15227	-1.80054	2.77173e-12	7.88166e-12	2.88032e-17	0.776331	0.0314612	0.0718819	2.32509e-11	2.32984e-11	7.42016e-17	0.810879	0.0403176	0.10296	16.746	15.4038	27.5153	-7.22378	-5.5127	-5.69657	-6.98884	-6.84068	-8.45132	-0.284103	-2.15119	-1.79987
ENSG00000215811	BTNL10	0.297796	0.00164941	0.221835	-0.296147	-0.0759616	0.220185	0.99131	0.99131	0.99131	0.99131	0.99131	0.99131	7.01874	0.0362596	4.69284	-6.50908	-1.64298	4.57718	2.7801e-12	0.971078	2.81694e-06	8.91227e-11	0.1005	4.91871e-06	2.33107e-11	0.975118	4.53641e-06	4.05953e-10	0.120798	1.4164e-05	16.7393	-7.95865	2.81948	13.6705	-6.45841	3.1014	6.98841	0.0362565	4.68374	-6.48434	-1.64243	4.56823
ENSG00000073536	NLE1	-0.11032	-0.0742327	-0.0432928	0.0360873	0.0670271	0.0309398	3.53025	3.53025	3.53025	3.53025	3.53025	3.53025	-7.01786	-4.45199	-2.53651	2.16644	4.0119	1.78731	2.7972e-12	8.82268e-06	0.0112474	0.0303608	6.18001e-05	0.0739944	2.34437e-11	1.72908e-05	0.0142775	0.0455461	0.000102949	0.105721	16.7373	1.8964	-4.95719	-4.93314	0.183698	-5.72958	-6.98755	-4.44418	-2.53492	2.16535	4.00583	1.78665
ENSG00000105552	BCAT2	-0.131176	-0.280251	-0.246313	-0.149075	-0.115137	0.0339382	2.29649	2.29649	2.29649	2.29649	2.29649	2.29649	-7.01413	-14.1513	-12.0677	-7.46831	-5.69707	1.61894	2.84614e-12	4.43742e-44	9.05069e-33	1.06415e-13	1.34043e-08	0.105568	2.38432e-11	6.67173e-43	3.82596e-32	6.59799e-13	2.87153e-08	0.145275	16.7137	88.9834	62.9536	20.2396	8.28822	-6.01934	-6.98512	-13.9254	-11.9224	-7.43269	-5.68083	1.61844
ENSG00000255398	HCAR3	0.127502	0.0913008	-0.147651	-0.0362015	-0.275153	-0.238951	6.64947	6.64947	6.64947	6.64947	6.64947	6.64947	7.01464	4.73307	-7.524	-1.8973	-14.5111	-12.1975	2.87929e-12	2.31832e-06	7.04265e-14	0.0578925	4.97734e-46	2.31165e-33	2.41102e-11	4.76524e-06	1.59551e-13	0.0822157	4.98104e-45	1.02629e-31	16.7217	3.19564	19.8399	-5.4648	93.3348	64.7517	6.98349	4.72349	-7.48707	-1.89651	-14.2427	-12.0355
ENSG00000121931	LRIF1	0.0919938	0.158418	0.132859	0.0664238	0.0408647	-0.0255591	3.26567	3.26567	3.26567	3.26567	3.26567	3.26567	7.01061	11.3548	9.27912	4.76159	2.916	-1.7579	2.93774e-12	2.75776e-29	3.17127e-20	2.01631e-06	0.00357327	0.0788726	2.45887e-11	2.08901e-28	9.07647e-20	5.61464e-06	0.00507111	0.112027	16.6887	55.0275	34.2281	3.97382	-3.58972	-5.77868	6.98067	11.2346	9.213	4.75178	2.91357	-1.75727
ENSG00000120217	CD274	0.216544	0.025458	-0.206195	-0.191086	-0.422738	-0.231653	2.77779	2.77779	2.77779	2.77779	2.77779	2.77779	7.00883	0.771309	-6.06753	-5.81287	-12.7692	-6.7379	2.9913e-12	0.440586	1.46625e-09	6.8383e-09	2.52603e-36	1.94736e-11	2.50258e-11	0.487314	2.7759e-09	2.53644e-08	1.76569e-35	1.09851e-10	16.6717	-7.65776	10.125	9.45666	71.202	15.1138	6.97813	0.771204	-6.04803	-5.79485	-12.5859	-6.70992
ENSG00000141542	RAB40B	-0.210549	-0.193745	-0.304978	0.0168046	-0.0944291	-0.111234	0.119252	0.119252	0.119252	0.119252	0.119252	0.119252	-7.00046	-6.11884	-9.26043	0.522377	-2.87053	-3.26634	3.00622e-12	1.04199e-09	3.44858e-20	0.601439	0.00412083	0.00109951	2.51395e-11	2.70804e-09	9.86117e-20	0.653703	0.00580735	0.00224069	16.6301	10.5908	34.1691	-7.16531	-3.73538	-2.02882	-6.97743	-6.10284	-9.204	0.522333	-2.86876	-3.26374
ENSG00000197405	C5AR1	-0.106183	-0.239416	-0.538975	-0.133233	-0.432792	-0.299559	8.08948	8.08948	8.08948	8.08948	8.08948	8.08948	-7.00676	-14.97	-33.253	-8.40148	-27.4865	-18.449	3.03694e-12	7.42569e-49	1.63332e-205	6.93401e-17	2.60258e-147	8.97114e-72	2.53852e-11	1.34276e-47	2.40201e-203	6.05688e-16	9.24358e-145	7.67603e-69	16.6665	99.5254	453.878	27.4128	324.192	152.151	-6.976	-14.6904	-30.5906	-8.34815	-25.8474	-17.9152
ENSG00000180389	ATP5F1EP2	0.269662	0.467563	0.632426	0.197901	0.362764	0.164863	-1.50992	-1.50992	-1.50992	-1.50992	-1.50992	-1.50992	7.00241	11.5071	15.0719	4.82599	8.72447	3.83052	3.08835e-12	4.93271e-30	1.56202e-49	1.46351e-06	4.41209e-18	0.000130572	2.58034e-11	3.87373e-29	1.0263e-48	4.14647e-06	1.54259e-17	0.000307428	16.6382	56.8447	101.558	4.26681	29.7346	-0.0379545	6.97364	11.3856	14.7957	4.81615	8.66763	3.82538
ENSG00000109805	NCAPG	0.325862	0.390619	0.50858	0.0647563	0.182718	0.117962	-1.1494	-1.1494	-1.1494	-1.1494	-1.1494	-1.1494	7.00193	8.01502	10.1379	1.3137	3.64589	2.28117	3.10288e-12	1.61342e-15	1.08822e-23	0.189056	0.000271341	0.022617	2.59133e-11	5.99033e-15	3.4767e-23	0.237872	0.000427961	0.036184	16.6272	23.7631	42.3447	-6.43541	-1.22035	-4.74742	6.97298	7.96794	10.0333	1.31338	3.64123	2.27984
ENSG00000276368	H2AC14	0.475372	0.66277	0.984193	0.187398	0.508821	0.321423	-3.60841	-3.60841	-3.60841	-3.60841	-3.60841	-3.60841	7.00181	9.25905	13.3999	2.60297	7.00746	4.27988	3.10997e-12	3.82948e-20	9.14702e-40	0.00928918	3.01021e-12	1.93161e-05	2.5961e-11	1.82867e-19	4.64607e-39	0.0153439	7.84389e-12	5.1306e-05	16.6298	34.2474	79.0103	-3.91342	16.4866	1.76467	6.97266	9.19274	13.1969	2.60122	6.97725	4.27265
ENSG00000101336	HCK	0.108075	-0.0513428	-0.179246	-0.159418	-0.287321	-0.127903	8.86456	8.86456	8.86456	8.86456	8.86456	8.86456	7.00318	-3.15199	-10.8559	-9.86419	-17.9058	-7.72775	3.11749e-12	0.00163823	6.13809e-27	1.39763e-22	6.40839e-68	1.52245e-14	2.60022e-11	0.00258817	2.18749e-26	2.23906e-21	1.42087e-66	1.20922e-13	16.6427	-3.00538	49.4788	40.3127	143.433	22.0878	6.97232	-3.14901	-10.7468	-9.77813	-17.4145	-7.68563
ENSG00000105223	PLD3	-0.135935	-0.293977	-0.32395	-0.158041	-0.188014	-0.0299727	5.08458	5.08458	5.08458	5.08458	5.08458	5.08458	-7.00232	-14.3448	-15.5457	-7.72579	-9.2225	-1.42252	3.11767e-12	3.54017e-45	1.78827e-52	1.52816e-14	5.49545e-20	0.154984	2.60022e-11	5.512e-44	1.26361e-51	1.04037e-13	2.08603e-19	0.203702	16.6393	91.3809	107.886	22.1401	34.0291	-6.3274	-6.97232	-14.105	-15.2446	-7.68515	-9.15382	-1.42215
ENSG00000103018	CYB5B	-0.07464	-0.122107	-0.113805	-0.0474666	-0.0391655	0.00830112	3.95048	3.95048	3.95048	3.95048	3.95048	3.95048	-7.00164	-10.8021	-9.84819	-4.20078	-3.46375	0.708469	3.12983e-12	1.03477e-26	1.51398e-22	2.7412e-05	0.000540562	0.478712	2.60921e-11	6.89991e-26	4.6843e-22	6.61289e-05	0.000828223	0.542717	16.633	49.2	39.5202	1.48628	-1.85862	-7.07637	-6.97177	-10.6985	-9.77004	-4.19396	-3.45981	0.708376
ENSG00000198431	TXNRD1	0.113052	0.17875	0.0534329	0.0656977	-0.0596189	-0.125317	5.41145	5.41145	5.41145	5.41145	5.41145	5.41145	7.00106	10.4861	3.08436	3.86188	-3.51928	-7.15783	3.14163e-12	2.72528e-25	0.00205828	0.000115004	0.000439462	1.03721e-12	2.61789e-11	1.69757e-24	0.00276119	0.000254476	0.000680187	6.76052e-12	16.6325	45.9634	-3.4352	0.131292	-1.67289	17.9644	6.97124	10.391	3.08169	3.85654	-3.51518	-7.12548
ENSG00000126107	HECTD3	0.168063	0.0769395	0.196775	-0.0911238	0.0287115	0.119835	3.62619	3.62619	3.62619	3.62619	3.62619	3.62619	6.99981	3.03279	7.59006	-3.58211	1.12525	4.53634	3.15964e-12	0.00244367	4.24525e-14	0.000346427	0.260575	5.95796e-06	2.63173e-11	0.00379441	9.7111e-14	0.000716608	0.294687	1.6921e-05	16.6179	-3.39691	20.3343	-0.903966	-7.20978	2.88323	6.97043	3.03023	7.55325	-3.57785	1.12503	4.52788
ENSG00000229056	HECW2-AS1	-0.198502	-0.107396	-0.0536659	0.0911059	0.144836	0.0537298	1.02469	1.02469	1.02469	1.02469	1.02469	1.02469	-6.99839	-3.5734	-1.72722	3.01396	4.70891	1.68523	3.19598e-12	0.000358231	0.0842442	0.0026018	2.61289e-06	0.0920586	2.66022e-11	0.000605599	0.0986693	0.00470971	4.83106e-06	0.128535	16.5949	-1.61634	-6.67966	-2.75676	3.20874	-5.89526	-6.96883	-3.56908	-1.72657	3.01124	4.69912	1.68464
ENSG00000244486	SCARF2	-0.276369	-0.450635	-0.634278	-0.174266	-0.357909	-0.183643	0.148972	0.148972	0.148972	0.148972	0.148972	0.148972	-6.99678	-10.741	-14.5035	-4.10774	-8.26869	-4.0842	3.19667e-12	1.81738e-26	3.41404e-46	4.09987e-05	2.01264e-16	4.53833e-05	2.66022e-11	1.19701e-25	2.06776e-45	9.63375e-05	6.53092e-16	0.000114287	16.6016	48.6843	93.8306	1.09493	25.9734	0.969311	-6.96879	-10.6461	-14.269	-4.10178	-8.22133	-4.07821
ENSG00000124942	AHNAK	-0.0956842	-0.06754	-0.103489	0.0281442	-0.00780487	-0.0359491	6.88663	6.88663	6.88663	6.88663	6.88663	6.88663	-6.99189	-4.65924	-7.02395	1.95749	-0.54637	-2.43577	3.36849e-12	3.31568e-06	2.66488e-12	0.0503892	0.584855	0.0149224	2.80196e-11	6.71484e-06	5.6663e-12	0.0724066	0.619162	0.0247794	16.567	2.84469	16.2741	-5.35569	-7.6858	-4.37425	-6.96142	-4.65023	-6.99435	1.95665	-0.546306	-2.43426
ENSG00000211745	TRBV4-2	-0.231373	-0.491181	-0.399598	-0.259809	-0.168225	0.0915838	0.212637	0.212637	0.212637	0.212637	0.212637	0.212637	-6.98945	-13.8599	-10.8901	-7.36345	-4.69771	2.46307	3.4391e-12	2.52717e-42	4.47406e-27	2.35801e-13	2.76219e-06	0.0138372	2.85944e-11	3.5212e-41	1.60083e-26	1.4127e-12	5.09859e-06	0.023118	16.5378	84.5904	49.8054	19.4567	3.17511	-4.26725	-6.9585	-13.6336	-10.7759	-7.32675	-4.68775	2.46146
ENSG00000103274	NUBP1	-0.0707578	-0.060135	-0.0294909	0.0106227	0.0412669	0.0306441	4.4416	4.4416	4.4416	4.4416	4.4416	4.4416	-6.9881	-5.60659	-2.69545	0.992716	3.86256	2.77099	3.45604e-12	2.25428e-08	0.0070688	0.320934	0.000114752	0.0056256	2.87225e-11	5.35048e-08	0.00912686	0.3806	0.000186794	0.0101172	16.5398	7.64748	-4.54699	-6.77944	-0.406563	-3.50836	-6.95781	-5.59126	-2.69359	0.99254	3.85708	2.76884
ENSG00000011105	TSPAN9	0.211388	0.112633	0.28323	-0.0987547	0.0718418	0.170596	0.946952	0.946952	0.946952	0.946952	0.946952	0.946952	6.98721	3.49206	8.47736	-3.05572	2.18714	5.00169	3.46957e-12	0.00048642	3.66016e-17	0.00226634	0.0288156	6.04043e-07	2.88222e-11	0.000813176	9.3842e-17	0.00414524	0.0370889	1.96246e-06	16.5198	-1.88784	27.2958	-2.62062	-5.42421	5.10227	6.95726	3.48813	8.4233	-3.05291	2.186	4.98992
ENSG00000130768	SMPDL3B	-0.323501	-0.526198	-0.665329	-0.202696	-0.341828	-0.139131	-1.09794	-1.09794	-1.09794	-1.09794	-1.09794	-1.09794	-6.9847	-10.7567	-13.1641	-4.111	-6.83036	-2.68579	3.49119e-12	1.63257e-26	1.71673e-38	4.04653e-05	1.02633e-11	0.00727711	2.8989e-11	1.07754e-25	8.42652e-38	9.51315e-05	2.60231e-11	0.0128185	16.5105	48.7483	76.0642	1.10882	15.2892	-3.73459	-6.95638	-10.6561	-12.9741	-4.10481	-6.80276	-2.68389
ENSG00000197272	IL27	0.198657	0.340102	0.521487	0.141445	0.32283	0.181385	1.28552	1.28552	1.28552	1.28552	1.28552	1.28552	6.98286	11.1883	16.5448	4.64436	10.4365	5.64104	3.5704e-12	1.68917e-28	7.14921e-59	3.56554e-06	4.80519e-25	1.85803e-08	2.96337e-11	1.23244e-27	5.95209e-58	9.62813e-06	2.21427e-24	7.32472e-08	16.4916	53.1922	122.274	3.43443	45.5321	8.45701	6.95322	11.0734	16.1785	4.63522	10.3368	5.62473
ENSG00000149257	SERPINH1	-0.162887	-0.267862	-0.3376	-0.104975	-0.174713	-0.0697378	1.29467	1.29467	1.29467	1.29467	1.29467	1.29467	-6.97842	-10.8115	-13.1404	-4.19913	-6.86608	-2.64	3.65094e-12	9.05971e-27	2.1657e-38	2.75793e-05	8.02537e-12	0.00833463	3.02888e-11	6.05826e-26	1.05889e-37	6.64898e-05	2.04812e-11	0.0145001	16.4661	49.3319	75.803	1.47344	15.5365	-3.84837	-6.95007	-10.7108	-12.9563	-4.19259	-6.83809	-2.6382
ENSG00000184967	NOC4L	-0.12708	-0.220018	-0.174947	-0.0929384	-0.0478669	0.0450715	2.43264	2.43264	2.43264	2.43264	2.43264	2.43264	-6.97794	-11.4127	-8.81286	-4.7838	-2.43571	2.21136	3.66992e-12	1.42942e-29	2.03183e-18	1.8049e-06	0.0149221	0.0270885	3.04328e-11	1.09961e-28	5.46466e-18	5.06113e-06	0.0198442	0.0426171	16.4658	55.7659	30.1572	4.06862	-4.87836	-4.8921	-6.94934	-11.2925	-8.75551	-4.77413	-2.43426	2.21024
ENSG00000164855	TMEM184A	0.43359	0.202386	0.398805	-0.231205	-0.0347852	0.196419	-2.18	-2.18	-2.18	-2.18	-2.18	-2.18	6.97765	3.09047	5.91717	-3.5024	-0.520903	2.84347	3.67341e-12	0.00201653	3.65631e-09	0.000467943	0.602474	0.00449387	3.04484e-11	0.0031559	6.80708e-09	0.00095166	0.635847	0.00823767	16.4656	-3.23366	9.21133	-1.19076	-7.70581	-3.30945	6.94921	3.08779	5.89904	-3.49847	-0.520846	2.84124
ENSG00000136710	CCDC115	-0.0993576	-0.128785	-0.20269	-0.0294279	-0.103332	-0.0739042	4.19775	4.19775	4.19775	4.19775	4.19775	4.19775	-6.97822	-8.56134	-13.2122	-1.95138	-6.85328	-4.73432	3.67751e-12	1.74118e-17	8.28331e-39	0.0511072	8.77968e-12	2.30293e-06	3.0469e-11	7.19717e-17	4.10113e-38	0.0733151	2.23548e-11	6.9305e-06	16.4803	28.2217	76.7844	-5.3875	15.4385	3.78726	-6.94905	-8.50988	-13.0298	-1.95058	-6.82521	-4.72484
ENSG00000164823	OSGIN2	-0.0994085	-0.171041	-0.33151	-0.071632	-0.232102	-0.16047	5.00756	5.00756	5.00756	5.00756	5.00756	5.00756	-6.97906	-11.3255	-21.5545	-4.78364	-15.5565	-10.4065	3.69497e-12	4.01462e-29	1.13353e-95	1.81223e-06	2.31517e-52	6.69345e-25	3.06001e-11	3.00961e-28	2.31176e-94	5.07943e-06	2.91706e-51	1.44825e-23	16.4742	54.6122	205.656	4.08301	107.783	45.5311	-6.94838	-11.2014	-20.7538	-4.77331	-15.2277	-10.3049
ENSG00000100211	CBY1	-0.10443	-0.167164	-0.184761	-0.062734	-0.080331	-0.017597	2.00141	2.00141	2.00141	2.00141	2.00141	2.00141	-6.97364	-10.5317	-11.2605	-3.91396	-4.93902	-1.04229	3.76674e-12	1.63063e-25	7.43468e-29	9.2795e-05	8.28355e-07	0.29736	3.11808e-11	1.02214e-24	2.79677e-28	0.000207702	1.58529e-06	0.361083	16.4396	46.5064	53.9989	0.323017	4.29922	-6.78366	-6.94567	-10.4399	-11.1467	-3.9087	-4.92857	-1.04211
ENSG00000105677	TMEM147	-0.0837551	0.0194889	0.140518	0.103244	0.224273	0.121029	4.95407	4.95407	4.95407	4.95407	4.95407	4.95407	-6.97469	1.53911	10.9173	8.16324	17.7847	9.28949	3.78173e-12	0.123885	3.1116e-27	4.83864e-16	3.52864e-67	2.99131e-20	3.12911e-11	0.152668	1.11737e-26	3.8808e-15	7.53096e-66	4.26579e-19	16.4484	-6.79513	50.202	25.5247	142.135	35.0219	-6.94511	1.53867	10.8093	8.11548	17.3166	9.21927
ENSG00000168229	PTGDR	-0.169944	-0.163363	-0.268601	0.00658128	-0.0986567	-0.105238	1.57211	1.57211	1.57211	1.57211	1.57211	1.57211	-6.97465	-6.34989	-10.1473	0.254983	-3.76376	-3.87877	3.79648e-12	2.5368e-10	1.0333e-23	0.798756	0.000170985	0.000107631	3.13993e-11	6.85907e-10	3.30346e-23	0.830798	0.000274416	0.000256493	16.429	12.0166	42.3182	-7.23664	-0.764768	0.161289	-6.94456	-6.32473	-10.0384	0.254958	-3.75843	-3.87271
ENSG00000165568	AKR1E2	0.297367	0.334322	0.595172	0.0369548	0.297805	0.26085	-0.6144	-0.6144	-0.6144	-0.6144	-0.6144	-0.6144	6.9733	7.34842	12.6363	0.812814	6.4593	5.45282	3.82905e-12	2.58481e-13	1.15422e-35	0.416394	1.238e-10	5.39555e-08	3.16549e-11	8.42975e-13	5.29153e-35	0.476892	2.96905e-10	2.00446e-07	16.4275	18.7491	69.3669	-6.92773	12.8653	7.427	6.94335	7.31443	12.4653	0.812694	6.4346	5.43776
ENSG00000114209	PDCD10	0.130215	0.356218	0.438243	0.226003	0.308028	0.0820252	6.04033	6.04033	6.04033	6.04033	6.04033	6.04033	6.9717	18.0991	21.9491	11.5114	15.7691	4.06722	3.86289e-12	1.60064e-69	4.75831e-99	5.28034e-30	9.09164e-54	4.8876e-05	3.19206e-11	6.17428e-68	1.0575e-97	2.05791e-28	1.20437e-52	0.000122539	16.4295	147.102	214.623	57.229	111.317	0.87819	6.94211	17.6244	21.1243	11.3797	15.438	4.06094
ENSG00000211670	IGLV3-9	-0.411231	-0.563652	-0.74168	-0.152421	-0.330449	-0.178028	-1.15622	-1.15622	-1.15622	-1.15622	-1.15622	-1.15622	-6.96989	-9.06375	-11.5702	-2.43346	-5.19971	-2.7092	3.88632e-12	2.24277e-19	2.86414e-30	0.0150157	2.13682e-07	0.00678545	3.21001e-11	1.02795e-18	1.12205e-29	0.0238448	4.24611e-07	0.0120125	16.4049	32.4891	57.2464	-4.33564	5.6075	-3.67252	-6.94125	-9.0007	-11.4329	-2.432	-5.18702	-2.70719
ENSG00000143158	MPC2	0.141119	0.401611	0.576152	0.260492	0.435033	0.174541	6.1621	6.1621	6.1621	6.1621	6.1621	6.1621	6.97075	18.7854	26.5441	12.2498	20.5694	7.99219	3.89823e-12	1.92668e-74	2.14053e-139	1.19142e-33	1.09061e-87	1.91817e-15	3.21844e-11	8.69731e-73	1.12238e-137	7.3292e-32	4.45328e-86	1.66625e-14	16.4204	157.968	305.561	65.4692	188.787	24.1211	6.94082	18.2539	25.1335	12.0901	19.8505	7.94652
ENSG00000111801	BTN3A3	-0.101725	-0.118529	-0.121001	-0.0168046	-0.019276	-0.00247144	4.46929	4.46929	4.46929	4.46929	4.46929	4.46929	-6.96951	-7.65872	-7.66537	-1.09203	-1.25496	-0.155536	3.94719e-12	2.54182e-14	2.41271e-14	0.274915	0.2096	0.87641	3.25742e-11	8.80352e-14	5.57672e-14	0.332327	0.240477	0.900964	16.4082	21.0296	20.889	-6.66843	-7.04419	-7.30831	-6.93906	-7.61974	-7.62647	-1.09181	-1.25467	-0.155522
ENSG00000104980	TIMM44	-0.0768623	-0.0677906	-0.0131084	0.0090717	0.0637539	0.0546822	3.73163	3.73163	3.73163	3.73163	3.73163	3.73163	-6.96832	-5.81077	-1.09942	0.775925	5.44082	4.50596	3.95049e-12	6.87034e-09	0.271671	0.437857	5.75245e-08	6.87227e-06	3.25872e-11	1.69121e-08	0.299113	0.497598	1.18304e-07	1.93803e-05	16.4038	8.79178	-7.5797	-6.9777	6.86997	2.74795	-6.93894	-5.79406	-1.09922	0.775817	5.42633	4.49761
ENSG00000138085	ATRAID	-0.086214	-0.00139673	0.0919872	0.0848172	0.178201	0.0933839	5.93492	5.93492	5.93492	5.93492	5.93492	5.93492	-6.96639	-0.107076	6.94901	6.51386	13.7537	6.97857	4.00137e-12	0.914736	4.48487e-12	8.61025e-11	9.83302e-42	3.68667e-12	3.29925e-11	0.9265	9.44966e-12	3.93227e-10	8.35275e-41	2.25758e-11	16.3954	-7.97284	15.7552	13.6971	83.7472	16.7217	-6.93713	-0.107067	6.92099	6.48953	13.5341	6.9487
ENSG00000073861	TBX21	-0.189228	-0.296894	-0.339065	-0.107665	-0.149837	-0.0421713	3.05674	3.05674	3.05674	3.05674	3.05674	3.05674	-6.96677	-10.2398	-11.3723	-3.72866	-5.16114	-1.39917	4.02063e-12	3.36748e-24	2.36243e-29	0.00019636	2.62928e-07	0.161876	3.31367e-11	1.98993e-23	9.01855e-29	0.000420317	5.19564e-07	0.211711	16.3851	43.4259	54.9726	-0.354526	5.4187	-6.32986	-6.93645	-10.1484	-11.2482	-3.72365	-5.14825	-1.39879
ENSG00000144118	RALB	0.122426	-0.0587089	-0.309129	-0.181135	-0.431555	-0.25042	7.23407	7.23407	7.23407	7.23407	7.23407	7.23407	6.96349	-3.16282	-16.4201	-9.83001	-23.5769	-13.259	4.10822e-12	0.00157857	5.11652e-58	1.92659e-22	3.26114e-112	5.95333e-39	3.38439e-11	0.00249832	4.17303e-57	3.04245e-21	3.42948e-110	4.39472e-37	16.3709	-2.97245	120.285	39.9934	244.621	77.4952	6.93341	-3.15984	-16.0569	-9.74559	-22.5107	-13.055
ENSG00000175130	MARCKSL1	-0.189337	-0.477339	-0.719442	-0.288003	-0.530105	-0.242103	4.16704	4.16704	4.16704	4.16704	4.16704	4.16704	-6.961	-16.5795	-24.484	-10.0086	-18.4273	-8.12897	4.16193e-12	3.94671e-59	6.73228e-121	3.3529e-23	1.01145e-71	6.38979e-16	3.42713e-11	1.07827e-57	2.28752e-119	5.74817e-22	2.50521e-70	5.85882e-15	16.3542	123.314	264.532	41.7615	152.653	25.2177	-6.93157	-16.2151	-23.3806	-9.92161	-17.9085	-8.08165
ENSG00000167920	TMEM99	-0.130378	-0.105738	-0.0199655	0.0246394	0.110412	0.0857727	1.67161	1.67161	1.67161	1.67161	1.67161	1.67161	-6.95882	-5.33341	-0.976352	1.23531	5.45073	4.08577	4.21863e-12	1.04044e-07	0.32898	0.216821	5.45847e-08	4.52083e-05	3.4723e-11	2.36024e-07	0.357691	0.268923	1.12467e-07	0.000113862	16.3241	6.15559	-7.69908	-6.515	6.93376	0.974891	-6.92966	-5.31951	-0.976171	1.23502	5.43569	4.07911
ENSG00000228716	DHFR	0.146971	0.151368	0.180018	0.00439644	0.0330469	0.0286505	2.31747	2.31747	2.31747	2.31747	2.31747	2.31747	6.95932	6.67947	7.69196	0.195348	1.45461	1.21313	4.24245e-12	2.86701e-11	1.9766e-14	0.845135	0.145892	0.225185	3.49038e-11	8.20814e-11	4.58617e-14	0.870286	0.171338	0.283348	16.3332	14.1544	21.1017	-7.2268	-6.74687	-6.55563	6.92886	6.65324	7.65214	0.195329	1.4542	1.21285
ENSG00000089692	LAG3	-0.154692	-0.199964	-0.0538406	-0.0452716	0.100852	0.146123	1.44069	1.44069	1.44069	1.44069	1.44069	1.44069	-6.9585	-8.52654	-2.23421	-1.92937	4.23189	5.92764	4.27871e-12	2.64287e-17	0.0255716	0.0537995	2.39955e-05	3.51478e-09	3.51867e-11	1.08386e-16	0.0314882	0.0768903	4.136e-05	1.51574e-08	16.3193	27.8478	-5.67083	-5.41237	1.09724	10.0729	-6.92766	-8.46136	-2.23266	-1.92845	4.22405	5.90555
ENSG00000090104	RGS1	-0.293988	-0.0276643	0.193406	0.266323	0.487393	0.22107	0.271938	0.271938	0.271938	0.271938	0.271938	0.271938	-6.95636	-0.618532	4.18254	5.92039	10.643	4.6608	4.28912e-12	0.536275	2.97792e-05	3.60686e-09	5.94669e-26	3.30322e-06	3.5257e-11	0.581533	4.51086e-05	1.3828e-08	2.82535e-25	9.73536e-06	16.3075	-7.7904	0.545775	10.0678	47.6254	3.4663	-6.92731	-0.618456	4.17515	5.90128	10.5352	4.651
ENSG00000139637	C12orf10	0.164576	0.260062	0.490108	0.0954868	0.325532	0.230045	6.14238	6.14238	6.14238	6.14238	6.14238	6.14238	6.95496	10.4074	19.3128	3.82797	13.1225	8.96943	4.32489e-12	5.97891e-25	1.481e-78	0.000131918	2.91452e-38	5.21077e-19	3.55355e-11	3.66603e-24	2.05139e-77	0.000289522	2.20599e-37	6.56983e-18	16.3229	45.2141	167.896	0.000420128	75.8581	32.2225	6.92614	10.3158	18.7642	3.82285	12.9334	8.90769
ENSG00000080819	CPOX	0.157293	0.448348	0.594009	0.291055	0.436717	0.145661	3.2158	3.2158	3.2158	3.2158	3.2158	3.2158	6.95434	18.6722	24.1142	12.1052	18.071	5.81131	4.36168e-12	1.12769e-73	1.56318e-117	6.29869e-33	3.65695e-69	6.89119e-09	3.58221e-11	5.01837e-72	4.95375e-116	3.56056e-31	8.44644e-68	2.87054e-08	16.3034	156.507	256.708	63.8858	146.702	9.40141	6.92494	18.1571	23.0474	11.9525	17.5776	5.79355
ENSG00000168404	MLKL	0.0900957	0.0960977	0.0328572	0.00600205	-0.0572385	-0.0632405	5.89892	5.89892	5.89892	5.89892	5.89892	5.89892	6.95434	6.99052	2.3488	0.441281	-4.23092	-4.52452	4.39351e-12	3.39243e-12	0.018901	0.659044	2.40386e-05	6.31163e-06	3.60678e-11	1.02734e-11	0.0235437	0.706966	4.14304e-05	1.78743e-05	16.3076	16.2389	-5.39833	-7.15803	1.08223	2.8373	6.92391	6.96043	2.34748	0.441233	-4.22364	-4.51567
ENSG00000108622	ICAM2	-0.0962691	-0.127135	0.0396581	-0.0308661	0.135927	0.166793	6.27572	6.27572	6.27572	6.27572	6.27572	6.27572	-6.95157	-8.69466	2.67109	-2.11574	9.37011	11.124	4.43062e-12	5.59308e-18	0.00760035	0.0344517	1.40916e-20	3.52583e-28	3.63566e-11	2.37823e-17	0.00979187	0.0510766	5.50791e-20	1.03703e-26	16.2979	29.3301	-4.62246	-5.049	35.3818	53.078	-6.92272	-8.64057	2.66933	-2.11474	9.29964	11.0073
ENSG00000113368	LMNB1	0.150889	0.0101713	-0.271093	-0.140718	-0.421983	-0.281265	5.87339	5.87339	5.87339	5.87339	5.87339	5.87339	6.95085	0.442302	-11.5903	-6.16705	-18.5907	-11.9919	4.48668e-12	0.658303	2.08294e-30	7.96334e-10	8.10277e-73	2.42013e-32	3.68005e-11	0.6963	8.21136e-30	3.29021e-09	2.07802e-71	9.73431e-31	16.2841	-7.85961	57.3581	11.5375	154.566	62.4481	6.92094	0.442257	-11.4605	-6.14566	-18.0485	-11.8402
ENSG00000162551	ALPL	0.175394	-0.0629422	-0.298239	-0.238337	-0.473633	-0.235297	9.06323	9.06323	9.06323	9.06323	9.06323	9.06323	6.95038	-2.37198	-11.1111	-9.03802	-18.0829	-8.71948	4.50344e-12	0.0177594	4.28633e-28	2.92425e-19	3.62151e-69	4.75306e-18	3.69219e-11	0.0247356	1.58145e-27	3.30409e-18	8.37485e-68	5.38661e-17	16.2793	-5.15731	52.15	32.7863	146.247	30.0067	6.92041	-2.3706	-10.9896	-8.97153	-17.5782	-8.65915
ENSG00000204252	HLA-DOA	-0.175916	-0.402298	-0.576056	-0.226382	-0.40014	-0.173758	3.0749	3.0749	3.0749	3.0749	3.0749	3.0749	-6.95028	-14.9263	-20.8059	-8.41662	-14.795	-6.19159	4.5063e-12	1.31103e-48	9.07838e-90	6.11235e-17	1.00586e-47	6.84099e-10	3.69293e-11	2.34367e-47	1.6229e-88	5.37156e-16	1.06973e-46	3.20894e-09	16.2722	99.0244	192.634	27.5477	97.3192	11.6476	-6.92032	-14.6518	-20.0897	-8.36304	-14.5128	-6.16972
ENSG00000229646	AL109914.1	0.422701	0.709303	0.936153	0.286602	0.513451	0.22685	-2.0543	-2.0543	-2.0543	-2.0543	-2.0543	-2.0543	6.94801	11.0357	14.1528	4.4378	7.86432	3.35773	4.53712e-12	8.8607e-28	5.35086e-44	9.42977e-06	5.22129e-15	0.000796277	3.71657e-11	6.20282e-27	3.05226e-43	2.41472e-05	1.57838e-14	0.00166343	16.2571	51.6204	88.6347	2.49459	22.7304	-1.71793	6.91935	10.9239	13.9121	4.42985	7.82146	3.35409
ENSG00000123066	MED13L	0.100264	0.180533	0.179205	0.0802692	0.0789407	-0.00132854	4.77978	4.77978	4.77978	4.77978	4.77978	4.77978	6.94824	11.8637	11.5784	5.27192	5.19701	-0.0846079	4.54285e-12	9.23619e-32	2.29381e-30	1.44983e-07	2.16723e-07	0.932579	3.71964e-11	7.8635e-31	9.02565e-30	4.61398e-07	4.30428e-07	0.947222	16.2719	60.7737	57.3956	6.49458	5.58119	-7.33563	6.91917	11.7273	11.4522	5.25882	5.18439	-0.0846005
ENSG00000228363	AC015971.1	0.305	0.167785	0.399093	-0.137215	0.0940933	0.231309	-0.437627	-0.437627	-0.437627	-0.437627	-0.437627	-0.437627	6.94595	3.60514	8.25574	-2.92015	1.96681	4.66156	4.57757e-12	0.000316806	2.21632e-16	0.00352459	0.0492994	3.27764e-06	3.74645e-11	0.000538374	5.52656e-16	0.00625324	0.0617235	9.66551e-06	16.2492	-1.51579	25.5283	-3.04272	-5.90056	3.46674	6.91809	3.60116	8.20976	-2.91785	1.96599	4.65261
ENSG00000151023	ENKUR	-0.201387	-0.211004	-0.163546	-0.00961676	0.0378415	0.0474582	2.6047	2.6047	2.6047	2.6047	2.6047	2.6047	-6.94647	-6.81172	-5.12222	-0.31132	1.21491	1.46664	4.62506e-12	1.16584e-11	3.21612e-07	0.75558	0.224504	0.142588	3.78367e-11	3.41197e-11	5.45407e-07	0.792724	0.256404	0.189393	16.2449	15.0242	4.89966	-7.20824	-7.07801	-6.22994	-6.91663	-6.78438	-5.11032	-0.31129	1.21464	1.46622
ENSG00000166311	SMPD1	-0.112516	-0.247063	-0.286989	-0.134547	-0.174473	-0.0399255	3.89567	3.89567	3.89567	3.89567	3.89567	3.89567	-6.94445	-14.4016	-16.3702	-7.83169	-10.1438	-2.24051	4.66132e-12	1.56745e-45	8.48196e-58	6.70603e-15	8.82846e-24	0.025134	3.81167e-11	2.47117e-44	6.87912e-57	4.77437e-14	3.87834e-23	0.039805	16.2435	92.2864	120.226	22.9551	42.7027	-4.83252	-6.91553	-14.1623	-16.0255	-7.7899	-10.0539	-2.23934
ENSG00000210195	MT-TT	-0.195768	-0.174902	-0.103983	0.020866	0.0917847	0.0709187	2.89601	2.89601	2.89601	2.89601	2.89601	2.89601	-6.94482	-5.8329	-3.37436	0.696126	3.04123	2.26477	4.66407e-12	6.03707e-09	0.000749499	0.486407	0.00237786	0.0236029	3.81227e-11	1.49156e-08	0.00103969	0.545429	0.00343521	0.0376016	16.2341	8.92525	-2.48359	-7.02318	-3.21306	-4.75932	-6.91544	-5.81573	-3.3708	0.696035	3.03847	2.26353
ENSG00000163382	NAXE	-0.0923575	-0.0326188	0.0854585	0.0597387	0.177816	0.118077	5.18127	5.18127	5.18127	5.18127	5.18127	5.18127	-6.94077	-2.31841	5.97126	4.26525	12.7443	8.18894	4.807e-12	0.0204951	2.63493e-09	2.06275e-05	3.32536e-36	3.9594e-16	3.92739e-11	0.0283426	4.93629e-09	5.05918e-05	2.31411e-35	3.72101e-15	16.215	-5.28418	9.53569	1.75909	70.9971	25.6738	-6.91116	-2.31716	5.95286	4.25799	12.5641	8.1398
ENSG00000197070	ARRDC1	-0.088105	-0.13473	-0.26152	-0.0466246	-0.173415	-0.12679	5.20736	5.20736	5.20736	5.20736	5.20736	5.20736	-6.93763	-10.0109	-19.0807	-3.48489	-13.0137	-9.20084	4.91516e-12	3.20388e-23	1.20534e-76	0.000499902	1.24041e-37	6.76442e-20	4.01401e-11	1.81002e-22	1.59223e-75	0.00101097	9.16745e-37	9.38345e-19	16.1946	41.22	162.782	-1.23217	74.2557	34.2038	-6.90801	-9.92615	-18.529	-3.48081	-12.8216	-9.13136
ENSG00000124155	PIGT	-0.127681	-0.299705	-0.364614	-0.172024	-0.236933	-0.0649091	4.22142	4.22142	4.22142	4.22142	4.22142	4.22142	-6.93527	-15.434	-18.4267	-8.82992	-12.1625	-3.22035	4.96e-12	8.38806e-52	5.34926e-72	1.76895e-18	3.11304e-33	0.00129442	4.04887e-11	1.69964e-50	6.23881e-71	1.8397e-17	1.95267e-32	0.00260991	16.1865	106.878	153.255	31.0739	64.4007	-2.18366	-6.90672	-15.1433	-17.944	-8.77112	-12.0109	-3.21721
ENSG00000241244	IGKV1D-16	-0.463755	-0.676389	-0.759393	-0.212634	-0.295637	-0.0830034	-3.21253	-3.21253	-3.21253	-3.21253	-3.21253	-3.21253	-6.93369	-9.64187	-10.5713	-3.00765	-4.13981	-1.12593	5.00877e-12	1.14824e-21	1.32641e-25	0.00265613	3.5776e-05	0.260294	4.08691e-11	5.9874e-21	4.51098e-25	0.00479975	6.08298e-05	0.32136	16.1603	37.7505	46.6536	-2.79199	0.689109	-6.70648	-6.90533	-9.56261	-10.4594	-3.00496	-4.13319	-1.1257
ENSG00000281571	AC241585.2	-0.117326	-0.0496692	-0.00583466	0.0676572	0.111492	0.0438345	1.8757	1.8757	1.8757	1.8757	1.8757	1.8757	-6.92763	-2.74572	-0.312805	3.75808	6.12114	2.31834	5.30083e-12	0.0060766	0.754453	0.000174847	1.06496e-09	0.020506	4.32335e-11	0.00901813	0.773899	0.000376926	2.43227e-09	0.0331023	16.1149	-4.18747	-8.09045	-0.239172	10.7703	-4.61725	-6.89728	-2.74362	-0.312773	3.75283	6.09936	2.31696
ENSG00000103495	MAZ	-0.108774	-0.261416	-0.311345	-0.152642	-0.202572	-0.0499299	6.87672	6.87672	6.87672	6.87672	6.87672	6.87672	-6.92524	-15.8128	-18.5862	-9.24115	-12.3392	-2.94578	5.32194e-12	3.48828e-54	3.72716e-73	4.57066e-20	3.92065e-34	0.00324699	4.33868e-11	7.81708e-53	4.45744e-72	5.66786e-19	2.53965e-33	0.00610785	16.1203	112.213	155.61	34.6641	66.4007	-3.02907	-6.89671	-15.4996	-18.0914	-9.1737	-12.1811	-2.94333
ENSG00000197142	ACSL5	-0.0845624	-0.112346	-0.0876113	-0.0277833	-0.00304883	0.0247345	4.03974	4.03974	4.03974	4.03974	4.03974	4.03974	-6.92485	-8.6715	-6.61854	-2.15235	-0.236178	1.85045	5.37842e-12	6.94383e-18	4.29466e-11	0.0314555	0.813312	0.0643548	4.38283e-11	2.93402e-17	8.68249e-11	0.0470457	0.833005	0.0930788	16.1033	29.0975	13.5556	-4.96033	-7.80324	-5.61576	-6.89521	-8.61583	-6.59354	-2.15126	-0.236155	1.84971
ENSG00000130522	JUND	-0.144408	-0.280902	-0.287563	-0.136494	-0.143155	-0.00666033	6.84076	6.84076	6.84076	6.84076	6.84076	6.84076	-6.9224	-12.7911	-12.9213	-6.22065	-6.56412	-0.295768	5.42489e-12	1.57313e-36	3.10751e-37	5.65772e-10	6.17175e-11	0.767428	4.41878e-11	1.68349e-35	1.47791e-36	2.36616e-09	1.50703e-10	0.809167	16.1012	71.7037	73.116	11.8658	13.5192	-7.30189	-6.89399	-12.6232	-12.7502	-6.19968	-6.53952	-0.295741
ENSG00000100564	PIGH	-0.0922887	0.0318101	-0.00259232	0.124099	0.0896964	-0.0344024	3.52975	3.52975	3.52975	3.52975	3.52975	3.52975	-6.92052	2.2505	-0.179091	8.75663	6.30821	-2.33343	5.495e-12	0.0244884	0.857878	3.34291e-18	3.25324e-10	0.0196935	4.47396e-11	0.0335153	0.869847	3.37772e-17	7.63673e-10	0.0319227	16.0795	-5.45575	-8.16592	30.4283	11.9056	-4.61883	-6.89216	2.24938	-0.179076	8.69918	6.2862	-2.33214
ENSG00000188163	FAM166A	0.424295	0.0414799	0.581366	-0.382816	0.15707	0.539886	-1.15609	-1.15609	-1.15609	-1.15609	-1.15609	-1.15609	6.91919	0.64004	8.66584	-5.85121	2.3644	7.84532	5.51912e-12	0.522194	7.16625e-18	5.40973e-09	0.0181242	6.00286e-15	4.49089e-11	0.567965	1.88562e-17	2.03503e-08	0.0238964	4.96912e-14	16.0694	-7.79503	28.9228	9.67039	-5.04821	23.0431	6.89154	0.639968	8.61221	-5.83405	2.36307	7.80389
ENSG00000105618	PRPF31	-0.0790537	-0.173982	-0.165051	-0.0949284	-0.0859976	0.00893073	4.06002	4.06002	4.06002	4.06002	4.06002	4.06002	-6.91983	-14.4557	-13.458	-7.85665	-7.11063	0.714014	5.52058e-12	7.57721e-46	3.93377e-40	5.50228e-15	1.44847e-12	0.475276	4.49089e-11	1.21287e-44	2.01659e-39	3.96383e-14	3.84246e-12	0.539342	16.078	93.1449	79.8599	23.1527	17.2028	-7.08716	-6.8915	-14.2133	-13.2603	-7.81486	-7.07934	0.713921
ENSG00000187037	GPR141	0.141793	0.225525	-0.0589773	0.0837327	-0.20077	-0.284503	2.61974	2.61974	2.61974	2.61974	2.61974	2.61974	6.92008	10.3782	-2.64185	3.84758	-9.14317	-12.4981	5.54529e-12	8.56354e-25	0.0082924	0.000121974	1.14343e-19	6.74825e-35	4.50905e-11	5.21009e-24	0.010647	0.000268984	4.28253e-19	3.55823e-33	16.0627	44.8047	-4.68416	0.081782	33.2975	68.3285	6.89087	10.2812	-2.63993	3.84212	-9.07436	-12.3237
ENSG00000126457	PRMT1	-0.0753396	-0.112335	-0.0756511	-0.0369957	-0.000311478	0.0366842	4.92871	4.92871	4.92871	4.92871	4.92871	4.92871	-6.91631	-9.75158	-6.45013	-3.21669	-0.027168	3.09286	5.6713e-12	3.84223e-22	1.29454e-10	0.00131113	0.978328	0.0020014	4.60953e-11	2.05414e-21	2.56671e-10	0.0024915	0.980585	0.0039069	16.0543	38.7953	12.4701	-2.13216	-7.84375	-2.57701	-6.88767	-9.67523	-6.42781	-3.21353	-0.0271656	3.09003
ENSG00000237254	TRBV30	-0.249154	-0.421567	-0.40315	-0.172413	-0.153995	0.0184176	-0.00691342	-0.00691342	-0.00691342	-0.00691342	-0.00691342	-0.00691342	-6.91913	-10.9416	-10.153	-4.52477	-3.98977	0.460314	5.69229e-12	2.8752e-27	9.37626e-24	6.32241e-06	6.80034e-05	0.645331	4.62459e-11	1.96097e-26	3.00474e-23	1.65733e-05	0.000112913	0.700196	16.0655	50.467	42.3459	2.91064	0.13368	-7.17211	-6.88715	-10.8165	-10.048	-4.51531	-3.98317	0.460258
ENSG00000168675	LDLRAD4	-0.0849449	-0.0129331	-0.00193035	0.0720118	0.0830145	0.0110027	3.11089	3.11089	3.11089	3.11089	3.11089	3.11089	-6.91243	-1.00392	-0.146794	5.55216	6.34914	0.814826	5.828e-12	0.315509	0.883306	3.09595e-08	2.52401e-10	0.415245	4.7328e-11	0.360429	0.893512	1.066e-07	5.95836e-10	0.480783	16.0117	-7.49453	-8.18842	7.98012	12.1491	-7.00666	-6.88379	-1.00373	-0.146779	5.53592	6.32551	0.814698
ENSG00000062524	LTK	-0.224694	-0.382566	-0.50486	-0.157872	-0.280166	-0.122294	1.72115	1.72115	1.72115	1.72115	1.72115	1.72115	-6.90221	-10.94	-13.9387	-4.53791	-7.95206	-3.33689	6.30297e-12	2.52129e-27	8.77947e-43	5.92417e-06	2.65823e-15	0.00085853	5.1163e-11	1.72334e-26	4.85502e-42	1.56033e-05	8.16156e-15	0.00178298	15.9444	50.505	85.4959	2.96239	23.398	-1.75246	-6.87263	-10.8285	-13.7105	-4.52908	-7.90599	-3.3332
ENSG00000109083	IFT20	0.126273	0.330073	0.399908	0.2038	0.273635	0.0698346	5.39533	5.39533	5.39533	5.39533	5.39533	5.39533	6.9003	17.1215	20.4313	10.5776	14.2581	3.52296	6.33909e-12	9.04998e-63	5.54004e-87	1.11319e-25	1.2859e-44	0.000433422	5.14341e-11	2.82985e-61	9.23699e-86	2.60306e-24	1.22437e-43	0.000940054	15.9453	131.799	187.246	47.4121	90.4106	-1.17112	6.87181	16.7221	19.7687	10.476	14.0137	3.51885
ENSG00000130433	CACNG6	-0.361589	-1.00812	-1.40151	-0.646531	-1.03992	-0.393394	-0.792612	-0.792612	-0.792612	-0.792612	-0.792612	-0.792612	-6.89375	-18.2237	-24.6342	-11.6607	-18.4873	-6.76726	6.66726e-12	6.32218e-70	1.98713e-119	1.13559e-30	6.97809e-72	1.622e-11	5.40735e-11	2.46395e-68	6.52804e-118	4.8916e-29	1.74675e-70	9.23842e-11	15.8817	148.345	264.946	58.7345	152.718	15.2994	-6.86461	-17.6769	-23.2356	-11.5129	-17.9292	-6.73654
ENSG00000180914	OXTR	0.313658	0.676826	1.2391	0.363169	0.925447	0.562278	-0.602181	-0.602181	-0.602181	-0.602181	-0.602181	-0.602181	6.89179	13.9445	24.6873	7.4956	18.8421	11.038	6.74911e-12	7.78928e-43	4.32925e-122	8.79801e-14	1.29487e-74	9.44941e-28	5.47137e-11	1.10996e-41	1.50635e-120	5.50761e-13	3.50714e-73	2.64696e-26	15.873	85.763	265.808	20.4149	158.487	52.0031	6.86287	13.7192	23.4975	7.4578	18.2756	10.9181
ENSG00000165527	ARF6	-0.0834618	-0.07851	-0.131975	0.00495184	-0.0485134	-0.0534652	5.91175	5.91175	5.91175	5.91175	5.91175	5.91175	-6.88809	-6.14639	-10.1808	0.387165	-3.81275	-4.06336	6.85771e-12	8.93599e-10	5.63652e-24	0.698661	0.000140213	4.9616e-05	5.55702e-11	2.33497e-09	1.82024e-23	0.742441	0.000226731	0.000124248	15.8771	10.7804	42.8505	-7.21168	-0.613376	0.856434	-6.86059	-6.12734	-10.098	0.387128	-3.80779	-4.05743
ENSG00000166734	CASC4	0.106748	0.16477	0.120437	0.058022	0.0136889	-0.0443331	6.07586	6.07586	6.07586	6.07586	6.07586	6.07586	6.88586	10.0702	7.25034	3.55966	0.844267	-2.64737	7.01929e-12	1.77294e-23	5.26925e-13	0.000377407	0.398591	0.00815684	5.68551e-11	1.01255e-22	1.15215e-12	0.000776427	0.435947	0.0142254	15.8452	41.8138	17.856	-0.977201	-7.48709	-3.84789	6.85726	9.985	7.21817	3.5554	0.84414	-2.64551
ENSG00000133985	TTC9	-0.1176	-0.344897	-0.548378	-0.227297	-0.430777	-0.20348	3.93814	3.93814	3.93814	3.93814	3.93814	3.93814	-6.88781	-18.9538	-29.4958	-12.664	-24.0102	-10.9616	7.03787e-12	2.33793e-75	4.95607e-166	1.00874e-35	2.52045e-115	2.27704e-27	5.69811e-11	1.08131e-73	4.10983e-164	8.11472e-34	3.00285e-113	6.15847e-26	15.855	159.684	364.654	70.0942	251.067	51.1267	-6.85688	-18.3687	-27.4623	-12.476	-22.8262	-10.8379
ENSG00000155749	FLACC1	0.267757	0.245697	0.47061	-0.0220597	0.202853	0.224913	1.29109	1.29109	1.29109	1.29109	1.29109	1.29109	6.87658	5.89402	10.8516	-0.526847	4.76521	5.07393	7.43003e-12	4.17349e-09	5.98327e-27	0.598339	1.97924e-06	4.14158e-07	6.01303e-11	1.0418e-08	2.13313e-26	0.650936	3.68408e-06	1.37522e-06	15.7744	9.28027	49.5622	-7.12814	3.47982	5.46396	6.84913	5.87717	10.7491	-0.52679	4.75553	5.06233
ENSG00000221957	KIR2DS4	-0.375321	-0.811373	-0.866849	-0.436052	-0.491528	-0.0554761	-1.72203	-1.72203	-1.72203	-1.72203	-1.72203	-1.72203	-6.8798	-14.0107	-14.5985	-7.59674	-8.48831	-0.926713	7.43503e-12	5.04709e-43	2.63159e-46	4.22799e-14	3.48942e-17	0.354164	6.01449e-11	7.2524e-42	1.60107e-45	2.75268e-13	1.17044e-16	0.420538	15.7962	86.4323	94.0386	21.1451	27.6624	-6.86865	-6.84903	-13.7507	-14.2872	-7.55378	-8.4289	-0.926542
ENSG00000103202	NME4	0.178699	0.146966	0.372559	-0.0317334	0.19386	0.225593	5.8768	5.8768	5.8768	5.8768	5.8768	5.8768	6.87434	5.32882	13.2727	-1.16175	7.13485	8.03419	7.64861e-12	1.0648e-07	4.46617e-39	0.245438	1.23446e-12	1.38534e-15	6.1846e-11	2.41376e-07	2.22882e-38	0.300614	3.284e-12	1.22144e-14	15.7657	6.15916	77.0823	-6.58541	17.3524	24.4404	6.84498	5.3153	13.0768	-1.1615	7.10146	7.98676
ENSG00000274767	AC243829.1	-0.163121	-0.237175	-0.316209	-0.0740541	-0.153089	-0.0790345	1.02075	1.02075	1.02075	1.02075	1.02075	1.02075	-6.87711	-9.497	-12.3618	-2.99375	-6.09363	-3.04687	7.67006e-12	6.0621e-21	8.89511e-34	0.00278726	1.28891e-09	0.00234043	6.19928e-11	3.03411e-20	3.86166e-33	0.00502032	2.93272e-09	0.00452231	15.7816	36.3046	65.9439	-2.79683	10.6031	-2.67888	-6.84458	-9.38892	-12.1141	-2.99028	-6.06877	-3.04324
ENSG00000182541	LIMK2	0.117508	-0.0693714	-0.286126	-0.186879	-0.403633	-0.216754	7.23511	7.23511	7.23511	7.23511	7.23511	7.23511	6.87001	-3.83204	-15.5634	-10.4173	-22.6533	-11.7829	7.86561e-12	0.000129777	1.55211e-52	5.92645e-25	2.20127e-104	2.64232e-31	6.3546e-11	0.000229217	1.09756e-51	1.25914e-23	1.73376e-102	1.00483e-29	15.7377	-0.638986	107.728	45.6864	226.615	60.0844	6.84097	-3.82688	-15.2538	-10.3166	-21.6968	-11.638
ENSG00000170439	METTL7B	0.444758	0.628808	0.954299	0.18405	0.50954	0.32549	-3.46937	-3.46937	-3.46937	-3.46937	-3.46937	-3.46937	6.86664	9.25585	13.7263	2.69031	7.37708	4.56544	7.96666e-12	4.12761e-20	1.99976e-41	0.0071811	2.11708e-13	5.20579e-06	6.43348e-11	1.96754e-19	1.06669e-40	0.0120769	5.85026e-13	1.49404e-05	15.7043	34.2003	83.1149	-3.68823	19.089	3.00891	6.83915	9.18468	13.4819	2.68833	7.34119	4.55632
ENSG00000273262	AL121928.1	0.430157	0.224816	0.476779	-0.205341	0.0466223	0.251963	-2.75376	-2.75376	-2.75376	-2.75376	-2.75376	-2.75376	6.86393	3.40787	7.02675	-3.08201	0.69223	3.61642	8.08704e-12	0.000663091	2.60316e-12	0.00207481	0.488847	0.000303716	6.52789e-11	0.00109309	5.53804e-12	0.00381556	0.524693	0.000673953	15.6998	-2.21515	16.302	-2.57078	-7.61029	-0.837586	6.837	3.4044	6.99764	-3.07931	0.692144	3.61211
ENSG00000145685	LHFPL2	0.143647	0.387175	0.842802	0.243528	0.699154	0.455627	3.17175	3.17175	3.17175	3.17175	3.17175	3.17175	6.86546	17.7351	37.9137	11.0845	31.5488	19.9438	8.11625e-12	3.4939e-66	2.76057e-241	6.66318e-28	2.65334e-185	4.00628e-82	6.54866e-11	1.23394e-64	7.31902e-239	2.0428e-26	2.62876e-182	6.85584e-79	15.6894	140.925	571.558	52.5758	417.372	177.867	6.83648	17.1841	33.1716	10.9497	29.0313	19.1959
ENSG00000110628	SLC22A18	-0.137896	-0.377917	-0.508543	-0.240021	-0.370647	-0.130626	3.97488	3.97488	3.97488	3.97488	3.97488	3.97488	-6.86423	-17.845	-23.6117	-11.4057	-17.6029	-6.00998	8.24145e-12	2.72033e-67	2.70512e-111	1.92704e-29	1.20602e-65	2.11846e-09	6.64683e-11	9.75381e-66	7.61153e-110	6.98934e-28	2.38719e-64	9.38305e-09	15.689	141.91	243.715	55.8828	138.171	10.5434	-6.83429	-17.3315	-22.4167	-11.2662	-17.1121	-5.98845
ENSG00000254473	AL354920.1	0.226396	0.30151	0.55038	0.0751139	0.323984	0.24887	1.43713	1.43713	1.43713	1.43713	1.43713	1.43713	6.85533	8.46549	14.9341	2.13576	9.09993	6.72293	8.81986e-12	4.11341e-17	1.63437e-48	0.0327913	1.74974e-19	2.18096e-11	7.11028e-11	1.66733e-16	1.04644e-47	0.0488303	6.5119e-19	1.22259e-10	15.6353	27.3684	98.5997	-4.96284	32.8868	15.0264	6.82455	8.40962	14.6369	2.13463	9.02791	6.69337
ENSG00000271795	AC011337.1	0.398297	0.458023	0.578672	0.0597264	0.180375	0.120648	-2.23436	-2.23436	-2.23436	-2.23436	-2.23436	-2.23436	6.85078	7.54794	9.30371	0.972435	2.89679	1.87993	8.88433e-12	6.01427e-14	2.94194e-20	0.33092	0.00379941	0.0602274	7.15919e-11	2.04318e-13	8.43294e-20	0.390646	0.00537705	0.087695	15.6016	20.2035	34.4892	-6.83024	-3.66875	-5.58822	6.82351	7.50777	9.22105	0.972262	2.89435	1.87913
ENSG00000100380	ST13	0.151531	0.241425	0.436451	0.0898938	0.28492	0.195026	7.85071	7.85071	7.85071	7.85071	7.85071	7.85071	6.8495	10.3187	18.3753	3.8686	12.3501	8.18496	9.02614e-12	1.5029e-24	1.5054e-71	0.000111929	3.63289e-34	4.07398e-16	7.27035e-11	9.01835e-24	1.73425e-70	0.000248082	2.35731e-33	3.81725e-15	15.6025	44.2472	151.196	0.16409	66.3376	25.644	6.82123	10.2269	17.8864	3.86316	12.1873	8.13634
ENSG00000105701	FKBP8	0.214916	0.0554411	0.345662	-0.159474	0.130746	0.290221	12.4696	12.4696	12.4696	12.4696	12.4696	12.4696	6.84617	1.67168	10.2765	-4.84737	4.0033	8.61193	9.26726e-12	0.0946958	2.32231e-24	1.31985e-06	6.41012e-05	1.18534e-17	7.46137e-11	0.118789	7.58285e-24	3.76436e-06	0.00010665	1.30408e-16	15.5776	-6.56385	43.6116	4.38248	0.143126	29.1123	6.81745	1.67113	10.1846	-4.83674	3.99718	8.55435
ENSG00000182606	TRAK1	0.077465	-0.0333653	-0.11539	-0.11083	-0.192855	-0.0820247	3.75506	3.75506	3.75506	3.75506	3.75506	3.75506	6.84557	-2.7937	-9.47309	-9.28593	-16.1247	-6.63285	9.2806e-12	0.0052457	5.63088e-21	3.1316e-20	5.53085e-56	3.95016e-11	7.46763e-11	0.00783816	1.65696e-20	3.96698e-19	7.92938e-55	2.14349e-10	15.5632	-4.08022	35.9553	34.9896	116.205	14.4114	6.81724	-2.79155	-9.39669	-9.21435	-15.7637	-6.60594
ENSG00000066583	ISOC1	-0.12151	-0.10081	-0.164411	0.0207001	-0.0429005	-0.0636006	2.4173	2.4173	2.4173	2.4173	2.4173	2.4173	-6.84584	-5.35289	-8.48883	1.09726	-2.25089	-3.21825	9.28297e-12	9.34928e-08	3.37773e-17	0.272625	0.0244718	0.00130502	7.46763e-11	2.13038e-07	8.6719e-17	0.329792	0.0317345	0.00262875	15.5607	6.26778	27.3805	-6.66769	-5.29557	-2.16303	-6.8172	-5.33894	-8.4327	1.09704	-2.24964	-3.21487
ENSG00000231119	AL031666.1	0.418596	0.298418	0.470909	-0.120178	0.052313	0.172491	-1.4675	-1.4675	-1.4675	-1.4675	-1.4675	-1.4675	6.84402	4.596	7.01478	-1.84307	0.792346	2.51985	9.32631e-12	4.48143e-06	2.83245e-12	0.0654205	0.428224	0.0117945	7.49929e-11	8.98577e-06	6.0158e-12	0.0918737	0.465706	0.0199641	15.5558	2.53487	16.2212	-5.58229	-7.51316	-4.15563	6.81653	4.58771	6.9858	-1.84237	0.792234	2.51823
ENSG00000158402	CDC25C	0.277727	0.316993	0.0607676	0.0392655	-0.21696	-0.256225	-1.05607	-1.05607	-1.05607	-1.05607	-1.05607	-1.05607	6.84202	7.48109	1.39372	0.914331	-4.96148	-5.68505	9.41635e-12	9.9453e-14	0.163534	0.360624	7.4175e-07	1.4526e-08	7.56846e-11	3.32523e-13	0.18522	0.420959	1.42476e-06	5.8104e-08	15.5398	19.7068	-7.24157	-6.88509	4.39747	8.67575	6.81515	7.44163	1.39328	0.914177	-4.9501	-5.66707
ENSG00000183386	FHL3	-0.138572	-0.277665	-0.386504	-0.139093	-0.247931	-0.108838	5.32717	5.32717	5.32717	5.32717	5.32717	5.32717	-6.84496	-12.9571	-17.7618	-6.57529	-11.7746	-5.01066	9.43519e-12	2.66755e-37	8.901e-67	5.82895e-11	3.14144e-31	5.78462e-07	7.58037e-11	2.95203e-36	9.11602e-66	2.7039e-10	1.83249e-30	1.88325e-06	15.5675	73.2339	140.341	14.0839	59.564	5.12675	-6.81487	-12.7621	-17.2632	-6.54806	-11.6232	-4.99827
ENSG00000254367	AC087269.1	0.468788	0.637414	0.795759	0.168626	0.326971	0.158346	-3.85536	-3.85536	-3.85536	-3.85536	-3.85536	-3.85536	6.84192	8.79111	10.6785	2.31579	4.4558	2.08343	9.44369e-12	2.42272e-18	3.72581e-26	0.0206384	8.67385e-06	0.0372992	7.58396e-11	1.05106e-17	1.29304e-25	0.0319304	1.54618e-05	0.0569579	15.5446	30.1438	47.7715	-4.61103	2.04554	-5.16591	6.81474	8.73564	10.5791	2.31453	4.44784	2.08247
ENSG00000286640	AC093151.5	-0.231615	-0.205123	-0.17148	0.0264923	0.0601355	0.0336432	0.79817	0.79817	0.79817	0.79817	0.79817	0.79817	-6.84083	-5.75979	-4.68563	0.743005	1.65715	0.897345	9.67752e-12	9.59163e-09	2.97862e-06	0.457553	0.0976174	0.369629	7.76843e-11	2.33604e-08	4.79022e-06	0.516991	0.117536	0.436077	15.5235	8.4964	2.76011	-6.99167	-6.44496	-6.90591	-6.81122	-5.7378	-4.67229	0.742882	1.65652	0.897168
ENSG00000135951	TSGA10	0.197247	0.324288	0.538418	0.127041	0.341171	0.21413	1.19681	1.19681	1.19681	1.19681	1.19681	1.19681	6.83741	10.5399	16.8503	4.1054	10.8395	6.54408	9.74e-12	1.52969e-25	5.71388e-61	4.14627e-05	7.311e-27	7.05642e-11	7.81525e-11	9.60153e-25	5.01904e-60	9.73307e-05	3.60174e-26	3.7031e-10	15.508	46.5022	127.332	1.09627	49.7183	13.8667	6.81029	10.4459	16.4732	4.09917	10.7306	6.51945
ENSG00000230006	ANKRD36BP2	0.255524	0.279795	0.462873	0.0242711	0.207349	0.183078	0.425383	0.425383	0.425383	0.425383	0.425383	0.425383	6.83727	6.997	11.1379	0.606101	5.09191	4.32441	9.79923e-12	3.20978e-12	2.95781e-28	0.544496	3.7788e-07	1.58262e-05	7.85943e-11	9.73433e-12	1.09732e-27	0.600621	7.39343e-07	4.24618e-05	15.5062	16.2808	52.4969	-7.07498	5.07911	1.98684	6.80942	6.96822	11.0231	0.606028	5.07978	4.31686
ENSG00000249790	AC092490.1	0.229753	0.0458066	0.339783	-0.183946	0.11003	0.293976	7.95216	7.95216	7.95216	7.95216	7.95216	7.95216	6.84024	1.28441	9.39915	-5.27037	3.17754	8.24171	9.83191e-12	0.199113	1.17519e-20	1.47493e-07	0.001503	2.68138e-16	7.88227e-11	0.236668	3.42018e-20	4.68988e-07	0.00221087	2.55307e-15	15.547	-7.09658	35.2438	6.50736	-2.78058	26.0565	6.80894	1.28408	9.31893	-5.25566	3.1741	8.18686
ENSG00000158292	GPR153	-0.343936	-0.648315	-0.733347	-0.304379	-0.389412	-0.0850325	-0.958133	-0.958133	-0.958133	-0.958133	-0.958133	-0.958133	-6.83587	-12.2002	-13.3507	-5.68089	-7.15599	-1.50952	9.83954e-12	1.87285e-33	1.69834e-39	1.47206e-08	1.05028e-12	0.131276	7.88504e-11	1.73156e-32	8.56863e-39	5.25112e-08	2.80353e-12	0.175932	15.4995	64.6209	78.4065	8.70049	17.5285	-6.18809	-6.80883	-12.0529	-13.1502	-5.66479	-7.12375	-1.50909
ENSG00000157625	TAB3	0.1093	0.19846	0.288173	0.0891602	0.178873	0.0897131	3.55772	3.55772	3.55772	3.55772	3.55772	3.55772	6.82965	11.7393	16.6703	5.24816	10.4906	5.07976	1.03019e-11	3.75688e-31	9.11164e-60	1.64703e-07	2.70681e-25	4.01955e-07	8.25202e-11	3.10446e-30	7.76097e-59	5.21245e-07	1.25562e-24	1.33658e-06	15.4674	59.4318	125.061	6.36987	46.2008	5.46523	6.80222	11.6079	16.3049	5.23532	10.3916	5.06803
ENSG00000181894	ZNF329	-0.153517	-0.290504	-0.412016	-0.136987	-0.2585	-0.121513	1.57204	1.57204	1.57204	1.57204	1.57204	1.57204	-6.82874	-12.1501	-16.6299	-5.68811	-10.563	-4.7798	1.03252e-11	3.24274e-33	1.71217e-59	1.41024e-08	1.28001e-25	1.84188e-06	8.26718e-11	2.97038e-32	1.44854e-58	5.04012e-08	6.01171e-25	5.62577e-06	15.4503	64.0288	124.104	8.7455	46.8933	4.02228	-6.80189	-12.0076	-16.2663	-5.67214	-10.4628	-4.77004
ENSG00000107949	BCCIP	-0.0767347	0.00669439	0.0361699	0.0834291	0.112905	0.0294755	4.16695	4.16695	4.16695	4.16695	4.16695	4.16695	-6.82714	0.56349	2.98523	7.02171	9.50374	2.39774	1.05012e-11	0.573144	0.00285667	2.72691e-12	4.1463e-21	0.0165605	8.4045e-11	0.616612	0.0037976	1.44351e-11	1.65465e-20	0.0272733	15.4471	-7.8204	-3.73393	17.066	36.5882	-4.47058	-6.79946	0.563428	2.98275	6.99112	9.42884	2.39632
ENSG00000078140	UBE2K	0.0628475	0.0975577	0.159357	0.0347102	0.0965094	0.0617992	4.76708	4.76708	4.76708	4.76708	4.76708	4.76708	6.8262	10.0427	16.1233	3.57063	9.95185	6.16253	1.05635e-11	2.30025e-23	3.55532e-56	0.000361946	5.8046e-23	8.16161e-10	8.4508e-11	1.30697e-22	2.75526e-55	0.000747151	2.476e-22	3.7925e-09	15.4472	41.6064	116.616	-0.945793	40.845	11.4623	6.79861	9.95915	15.7916	3.56638	9.86669	6.14175
ENSG00000226281	AL031123.1	0.242185	0.506155	0.446527	0.26397	0.204342	-0.0596282	0.16597	0.16597	0.16597	0.16597	0.16597	0.16597	6.82186	13.352	11.3267	6.93539	5.27622	-1.48131	1.08427e-11	1.41295e-39	3.68044e-29	4.96398e-12	1.41664e-07	0.138634	8.67047e-11	1.74639e-38	1.39848e-28	2.55376e-11	2.84903e-07	0.184728	15.4042	78.4415	54.5747	16.4795	6.02099	-6.20701	6.79485	13.1641	11.2091	6.9066	5.26308	-1.4809
ENSG00000269119	HNRNPA1P52	0.25257	0.114161	0.199764	-0.138409	-0.0528055	0.0856036	0.00843252	0.00843252	0.00843252	0.00843252	0.00843252	0.00843252	6.82225	2.87663	4.85304	-3.50035	-1.31562	2.05271	1.09208e-11	0.00404866	1.28054e-06	0.000471953	0.188411	0.0401949	8.72925e-11	0.0061239	2.10064e-06	0.000958985	0.217786	0.060881	15.4068	-3.82021	3.58475	-1.16351	-6.93496	-5.18845	6.79381	2.87435	4.84275	-3.49619	-1.3153	2.05174
ENSG00000126602	TRAP1	-0.0968837	-0.178064	-0.169852	-0.0811798	-0.0729681	0.00821168	4.05066	4.05066	4.05066	4.05066	4.05066	4.05066	-6.82145	-11.8328	-11.0594	-5.41853	-4.8705	0.529779	1.09946e-11	1.40979e-31	7.19861e-28	6.52824e-08	1.17636e-06	0.596308	8.78447e-11	1.19164e-30	2.64094e-27	2.15744e-07	2.2264e-06	0.655492	15.4044	60.2208	51.6115	7.2723	3.96514	-7.17958	-6.79284	-11.6914	-10.9427	-5.40369	-4.85958	0.529717
ENSG00000238227	TMEM250	-0.13294	-0.268397	-0.395796	-0.135457	-0.262855	-0.127399	5.35167	5.35167	5.35167	5.35167	5.35167	5.35167	-6.82023	-13.0561	-18.9501	-6.58725	-12.8342	-6.01701	1.10046e-11	6.12233e-38	8.16163e-76	5.30408e-11	1.04867e-36	2.00075e-09	8.78873e-11	6.9762e-37	1.05663e-74	2.47691e-10	7.42114e-36	8.89937e-09	15.4107	74.9891	161.929	14.1754	72.3659	10.5896	-6.79271	-12.8763	-18.4258	-6.56214	-12.6551	-5.99775
ENSG00000170310	STX8	-0.0835063	-0.00753446	0.105306	0.0759718	0.188812	0.112841	4.77861	4.77861	4.77861	4.77861	4.77861	4.77861	-6.81955	-0.580783	7.96478	5.88135	14.6582	8.46781	1.10883e-11	0.561431	2.33015e-15	4.54667e-09	6.08757e-47	3.96411e-17	8.85185e-11	0.605221	5.59974e-15	1.72275e-08	6.30668e-46	4.11812e-16	15.397	-7.79789	23.1835	9.84648	95.5618	27.9369	-6.79162	-0.580718	7.92238	5.86297	14.3888	8.41396
ENSG00000110042	DTX4	-0.199879	-0.447938	-0.70101	-0.248059	-0.501131	-0.253072	1.13426	1.13426	1.13426	1.13426	1.13426	1.13426	-6.81725	-14.3152	-21.5578	-7.88255	-15.6533	-7.60171	1.11922e-11	4.71008e-45	4.78726e-96	4.48525e-15	4.57129e-53	3.9258e-14	8.93098e-11	7.30334e-44	9.83793e-95	3.25734e-14	5.92223e-52	2.9786e-13	15.3733	91.0205	207.619	23.3402	109.749	21.1933	-6.79027	-14.0848	-20.7952	-7.84056	-15.3334	-7.56343
ENSG00000100024	UPB1	0.16535	0.167294	-0.0599573	0.00194355	-0.225308	-0.227251	1.00721	1.00721	1.00721	1.00721	1.00721	1.00721	6.81728	6.4982	-2.25305	0.0752102	-8.57433	-8.3403	1.12435e-11	9.57943e-11	0.0243379	0.940053	1.63749e-17	1.16738e-16	8.96811e-11	2.6616e-10	0.0300339	0.950403	5.57499e-17	1.15779e-15	15.3674	12.9604	-5.628	-7.26335	28.4106	26.8978	6.78961	6.47344	-2.25175	0.0752034	-8.51699	-8.28639
ENSG00000114098	ARMC8	0.0765572	0.189582	0.218962	0.113025	0.142405	0.0293798	4.30883	4.30883	4.30883	4.30883	4.30883	4.30883	6.8143	16.0144	18.1661	9.51899	11.9975	2.39372	1.14349e-11	1.80044e-55	4.34586e-70	3.53936e-21	2.11101e-32	0.0167416	9.1169e-11	4.25771e-54	4.83775e-69	4.9646e-20	1.27939e-31	0.0275548	15.3666	115.262	148.782	37.1976	62.4649	-4.49	6.78718	15.6889	17.698	9.44543	11.8516	2.39233
ENSG00000147394	ZNF185	0.0863362	-0.00577659	-0.0524239	-0.0921128	-0.13876	-0.0466473	5.02337	5.02337	5.02337	5.02337	5.02337	5.02337	6.81568	-0.433017	-3.87787	-6.9756	-10.544	-3.43985	1.15335e-11	0.665039	0.000108175	3.85163e-12	1.75366e-25	0.000591364	9.19166e-11	0.702547	0.000158675	2.00507e-11	8.19535e-25	0.00125798	15.3685	-7.85667	-0.66538	16.7305	46.4976	-1.44108	6.78594	-0.432967	-3.87148	-6.94252	-10.4329	-3.43554
ENSG00000130787	HIP1R	-0.14934	-0.228162	-0.278882	-0.0788217	-0.129542	-0.0507202	3.24165	3.24165	3.24165	3.24165	3.24165	3.24165	-6.80782	-9.76893	-11.6236	-3.37463	-5.52002	-2.08157	1.1984e-11	3.26094e-22	1.37949e-30	0.000748973	3.6943e-08	0.0374706	9.54663e-11	1.74983e-21	5.46455e-30	0.00147754	7.68924e-08	0.0571826	15.3152	38.9391	57.8356	-1.61016	7.30778	-5.15997	-6.7804	-9.692	-11.4961	-3.37099	-5.50488	-2.0806
ENSG00000164105	SAP30	0.134463	0.390042	0.605087	0.255579	0.470624	0.215045	3.43218	3.43218	3.43218	3.43218	3.43218	3.43218	6.80773	18.5923	28.1422	12.1912	22.3696	9.85803	1.20022e-11	4.28024e-73	8.84478e-155	2.30988e-33	3.30966e-102	1.4534e-22	9.55705e-11	1.86507e-71	6.01062e-153	1.37599e-31	2.31602e-100	2.55212e-21	15.3127	154.953	340.788	64.8306	222.246	40.2637	6.78019	18.0837	26.5034	12.0356	21.465	9.77417
ENSG00000251230	MIR3945HG	0.231784	0.0144634	0.0938867	-0.217321	-0.137897	0.0794233	4.25098	4.25098	4.25098	4.25098	4.25098	4.25098	6.80577	0.399561	2.53773	-6.03684	-3.83447	2.13225	1.22143e-11	0.689509	0.0112083	1.78003e-09	0.000128626	0.0330738	9.72183e-11	0.725548	0.0142326	7.07951e-09	0.000208586	0.0510983	15.303	-7.88008	-4.94491	10.7588	-0.505819	-5.0553	6.77765	0.399521	2.53614	-6.0167	-3.82907	2.13119
ENSG00000130222	GADD45G	0.175234	0.330699	0.31639	0.155464	0.141156	-0.0143085	1.68333	1.68333	1.68333	1.68333	1.68333	1.68333	6.80413	12.0032	11.0683	5.62581	5.03436	-0.490382	1.2255e-11	1.80351e-32	6.03714e-28	2.02172e-08	5.08988e-07	0.623901	9.75011e-11	1.58641e-31	2.21916e-27	7.10016e-08	9.8643e-07	0.680317	15.2858	62.2715	51.8072	8.40401	4.78484	-7.18086	6.77717	11.8648	10.9587	5.61013	5.02289	-0.490329
ENSG00000013725	CD6	-0.119234	-0.307267	-0.30434	-0.188033	-0.185106	0.0029262	5.53703	5.53703	5.53703	5.53703	5.53703	5.53703	-6.80527	-16.5625	-16.1281	-10.2106	-10.0988	0.154514	1.22892e-11	6.22077e-59	4.10633e-56	4.7387e-24	1.433e-23	0.877216	9.7732e-11	1.68247e-57	3.17574e-55	9.03762e-23	6.25429e-23	0.901595	15.3011	122.53	115.924	43.6486	42.1571	-7.31204	-6.77677	-16.1871	-15.7825	-10.115	-10.0061	0.1545
ENSG00000273254	AF129075.3	0.416681	0.808496	0.91738	0.391815	0.500699	0.108884	-2.5284	-2.5284	-2.5284	-2.5284	-2.5284	-2.5284	6.80281	12.6072	13.9494	6.04531	7.63216	1.6084	1.23364e-11	1.72001e-35	1.07646e-42	1.68756e-09	3.12986e-14	0.107862	9.80661e-11	1.75773e-34	5.93361e-42	6.72168e-09	9.07664e-14	0.148053	15.2804	69.5232	86.2537	10.7982	20.9826	-6.05528	6.77622	12.4335	13.6957	6.02534	7.59283	1.60788
ENSG00000142632	ARHGEF19	-0.1512	-0.191578	-0.240801	-0.0403787	-0.0896017	-0.049223	1.38796	1.38796	1.38796	1.38796	1.38796	1.38796	-6.80285	-8.07831	-9.78335	-1.69389	-3.69844	-1.95404	1.23493e-11	9.33057e-16	2.82015e-22	0.0903929	0.000220978	0.0507928	9.81273e-11	3.50927e-15	8.64602e-22	0.123096	0.000351503	0.0751728	15.2764	24.2682	38.9101	-5.84123	-1.00456	-5.40418	-6.77606	-8.03536	-9.70681	-1.69333	-3.69374	-1.95323
ENSG00000147036	LANCL3	0.267359	0.547351	0.807882	0.279992	0.540523	0.260532	-0.307071	-0.307071	-0.307071	-0.307071	-0.307071	-0.307071	6.7992	13.1028	18.6696	6.67227	12.6721	5.89	1.27016e-11	3.58482e-38	1.81409e-73	3.01563e-11	7.98207e-36	4.32604e-09	1.00884e-10	4.13485e-37	2.19181e-72	1.44004e-10	5.47375e-35	1.8516e-08	15.2504	75.2936	156.115	14.7198	70.1785	9.86389	6.772	12.9175	18.131	6.64581	12.4947	5.87122
ENSG00000198270	TMEM116	-0.0945809	-0.0804367	-0.075524	0.0141442	0.0190569	0.0049127	2.92086	2.92086	2.92086	2.92086	2.92086	2.92086	-6.79975	-5.46984	-5.01571	0.961401	1.28611	0.320282	1.2735e-11	4.91203e-08	5.64026e-07	0.336437	0.198515	0.74878	1.01107e-10	1.14139e-07	9.44341e-07	0.396288	0.228665	0.792524	15.2522	6.89234	4.34424	-6.80783	-7.00169	-7.26564	-6.77162	-5.45447	-5.00314	0.96123	1.28579	0.320248
ENSG00000255197	AC090559.1	0.105341	-0.0168698	-0.165962	-0.122211	-0.271304	-0.149093	6.09151	6.09151	6.09151	6.09151	6.09151	6.09151	6.79861	-1.03017	-9.97951	-7.51442	-16.7724	-8.92711	1.2846e-11	0.303018	4.39332e-23	7.67018e-14	3.34403e-60	7.80233e-19	1.01945e-10	0.347176	1.38017e-22	4.85812e-13	5.55097e-59	9.58064e-18	15.2567	-7.43061	40.7102	20.5529	125.797	31.788	6.77036	-1.02998	-9.89461	-7.47586	-16.366	-8.86281
ENSG00000104447	TRPS1	0.141875	0.21722	0.416361	0.0753446	0.274486	0.199141	2.33595	2.33595	2.33595	2.33595	2.33595	2.33595	6.79273	9.78727	18.1676	3.3692	12.1297	8.46985	1.32173e-11	2.66476e-22	3.44718e-70	0.000763497	4.4863e-33	3.81846e-17	1.04847e-10	1.43606e-21	3.85331e-69	0.00150335	2.79081e-32	3.97999e-16	15.2163	39.1761	148.976	-1.6402	64.0339	28.0174	6.76624	9.71259	17.711	3.3657	11.9807	8.41834
ENSG00000196961	AP2A1	0.172931	0.121833	0.234122	-0.0510982	0.0611905	0.112289	6.22637	6.22637	6.22637	6.22637	6.22637	6.22637	6.79245	4.52349	8.55234	-1.90545	2.2948	4.07309	1.32951e-11	6.31721e-06	1.87586e-17	0.0568202	0.0218161	4.76412e-05	1.0542e-10	1.25319e-05	4.86649e-17	0.0808453	0.0284927	0.000119605	15.221	2.21692	27.9302	-5.46391	-5.215	0.906675	6.76539	4.51548	8.50123	-1.90469	2.29355	4.06691
ENSG00000196782	MAML3	0.113188	0.130742	-0.00673697	0.0175538	-0.119925	-0.137479	2.35181	2.35181	2.35181	2.35181	2.35181	2.35181	6.7914	7.36523	-0.368033	0.987298	-6.67461	-7.36793	1.34331e-11	2.27978e-13	0.712875	0.323581	2.97668e-11	2.2683e-13	1.0647e-10	7.45823e-13	0.734532	0.383449	7.38832e-11	1.59263e-12	15.1989	18.8702	-8.09434	-6.78018	14.2507	19.4652	6.76389	7.33127	-0.367998	0.987126	-6.64772	-7.33195
ENSG00000213770	FAM210CP	0.315359	0.478695	0.635865	0.163336	0.320506	0.15717	-4.25034	-4.25034	-4.25034	-4.25034	-4.25034	-4.25034	6.79393	9.61981	12.4518	3.33994	6.52845	3.09194	1.34679e-11	1.47211e-21	1.25211e-34	0.000849856	7.97418e-11	0.00200983	1.06674e-10	7.62968e-21	5.58525e-34	0.00166244	1.9356e-10	0.00392255	15.2299	37.4563	67.0164	-1.69504	13.3039	-2.53494	6.76352	9.53687	12.2738	3.33602	6.50109	3.08878
ENSG00000173626	TRAPPC3L	0.224879	0.397752	0.655197	0.172874	0.430319	0.257445	1.51073	1.51073	1.51073	1.51073	1.51073	1.51073	6.79072	11.2117	17.791	4.86669	11.9355	6.86128	1.34702e-11	1.30283e-28	2.15019e-67	1.19636e-06	4.49878e-32	8.35102e-12	1.06674e-10	9.55376e-28	2.22758e-66	3.43298e-06	2.69446e-31	4.92142e-11	15.1953	53.4639	141.708	4.48004	61.5739	15.9498	6.76349	11.0966	17.345	4.85624	11.788	6.83239
ENSG00000157184	CPT2	-0.0875833	-0.189901	-0.23757	-0.102317	-0.149987	-0.0476692	3.12651	3.12651	3.12651	3.12651	3.12651	3.12651	-6.78938	-13.8846	-16.9266	-7.45176	-10.8577	-3.32697	1.35502e-11	1.5017e-42	1.67385e-61	1.2063e-13	5.99995e-27	0.000888889	1.07262e-10	2.12063e-41	1.49684e-60	7.4426e-13	2.96828e-26	0.00183853	15.1926	85.4192	128.709	20.1177	49.9318	-1.82268	-6.76264	-13.6715	-16.5473	-7.41609	-10.7489	-3.32352
ENSG00000166147	FBN1	0.432908	0.945794	0.730012	0.512886	0.297104	-0.215782	-2.55296	-2.55296	-2.55296	-2.55296	-2.55296	-2.55296	6.78623	14.0585	10.5625	7.58216	4.34836	-3.05362	1.38555e-11	1.67504e-43	1.32027e-25	4.56e-14	1.41974e-05	0.00228212	1.09633e-10	2.45759e-42	4.49091e-25	2.95584e-13	2.49e-05	0.0044187	15.1664	87.5876	46.5472	21.0644	1.57603	-2.69006	6.75941	13.8302	10.4599	7.54393	4.34079	-3.05083
ENSG00000108469	RECQL5	0.110595	0.0045054	0.152454	-0.10609	0.0418587	0.147949	3.1767	3.1767	3.1767	3.1767	3.1767	3.1767	6.78603	0.261582	8.63977	-6.12648	2.40238	8.19591	1.38649e-11	0.793662	9.03855e-18	1.01968e-09	0.0163514	3.70151e-16	1.09661e-10	0.81931	2.36867e-17	4.15555e-09	0.0216485	3.48386e-15	15.17	-7.95756	28.6774	11.2916	-4.96322	25.768	6.75931	0.261559	8.58557	-6.1063	2.40098	8.14795
ENSG00000162729	IGSF8	-0.139319	-0.307822	-0.368626	-0.168503	-0.229307	-0.0608039	3.042	3.042	3.042	3.042	3.042	3.042	-6.78286	-14.0914	-16.4154	-7.69563	-10.4071	-2.65769	1.41905e-11	9.93635e-44	4.27148e-58	1.91817e-14	6.34536e-25	0.00791138	1.12189e-10	1.47277e-42	3.48835e-57	1.28864e-13	2.91117e-24	0.0138315	15.1487	88.0785	120.792	21.9205	45.3015	-3.80553	-6.75595	-13.8677	-16.0681	-7.656	-10.3101	-2.65583
ENSG00000170962	PDGFD	-0.18305	-0.215112	-0.1593	-0.0320618	0.0237501	0.0558118	1.25336	1.25336	1.25336	1.25336	1.25336	1.25336	-6.78048	-7.53439	-5.4132	-1.11898	0.815424	1.85035	1.44961e-11	6.68878e-14	6.79372e-08	0.263251	0.414902	0.0643772	1.14557e-10	2.26334e-13	1.19262e-07	0.319768	0.452367	0.0931035	15.1202	20.088	6.39826	-6.64488	-7.48641	-5.60339	-6.75286	-7.49384	-5.39654	-1.11874	0.815297	1.84956
ENSG00000119421	NDUFA8	-0.0698622	0.00776711	0.0815761	0.0776293	0.151438	0.073809	4.09079	4.09079	4.09079	4.09079	4.09079	4.09079	-6.77845	0.712258	7.32886	7.11643	13.8805	6.53419	1.46404e-11	0.47636	2.96098e-13	1.39224e-12	1.90684e-42	7.53892e-11	1.15649e-10	0.522735	6.54118e-13	7.62957e-12	1.66563e-41	3.94531e-10	15.1228	-7.72596	18.4255	17.7242	85.4026	13.7836	-6.75142	0.712169	7.29616	7.08482	13.6542	6.50952
ENSG00000205517	RGL3	-0.273802	-0.360401	-0.655965	-0.0865987	-0.382163	-0.295565	-0.461368	-0.461368	-0.461368	-0.461368	-0.461368	-0.461368	-6.7781	-8.50111	-15.0388	-2.02846	-8.79596	-6.58994	1.4709e-11	3.15406e-17	8.33797e-49	0.0426158	2.50575e-18	5.34442e-11	1.16142e-10	1.28902e-16	5.36962e-48	0.0621474	8.86623e-18	2.84592e-10	15.1038	27.6523	100.475	-5.23336	30.2785	14.1384	-6.75074	-8.44071	-14.6826	-2.02746	-8.73183	-6.56101
ENSG00000125498	KIR2DL1	-0.418637	-0.845166	-1.02903	-0.426529	-0.61039	-0.183861	-2.45135	-2.45135	-2.45135	-2.45135	-2.45135	-2.45135	-6.77565	-12.9021	-15.2744	-6.50924	-9.23275	-2.68601	1.49655e-11	4.43415e-37	1.10183e-50	8.91312e-11	5.07601e-20	0.00727417	1.18118e-10	4.85564e-36	7.46339e-50	4.05953e-10	1.93032e-19	0.0128151	15.0948	72.758	103.727	13.6629	34.0955	-3.72471	-6.74823	-12.7225	-14.973	-6.48432	-9.16239	-2.68402
ENSG00000114999	TTL	0.0826025	0.123963	0.222882	0.0413607	0.140279	0.0989186	2.73292	2.73292	2.73292	2.73292	2.73292	2.73292	6.7747	9.58153	16.7603	3.18773	10.7206	7.2884	1.50316e-11	1.95964e-21	3.09679e-60	0.00144956	2.61e-26	4.06255e-13	1.18589e-10	1.01036e-20	2.67649e-59	0.00273603	1.25461e-25	2.76676e-12	15.0886	37.1667	125.747	-2.22198	48.4427	18.8942	6.7476	9.50715	16.3707	3.1846	10.6124	7.25346
ENSG00000115289	PCGF1	-0.0768652	0.0587675	0.0422432	0.135633	0.119108	-0.0165244	3.65353	3.65353	3.65353	3.65353	3.65353	3.65353	-6.77142	4.88959	3.43685	11.2729	9.87438	-1.32248	1.53689e-11	1.0638e-06	0.000596553	7.18382e-29	1.23713e-22	0.186116	1.212e-10	2.24571e-06	0.000832865	2.45423e-27	5.22382e-22	0.239519	15.0725	3.91694	-2.28678	54.6498	40.0634	-6.45577	-6.74437	4.87945	3.43318	11.1497	9.79048	-1.32216
ENSG00000211725	TRBV5-5	-0.282559	-0.420932	-0.351722	-0.138373	-0.069163	0.0692099	-1.01505	-1.01505	-1.01505	-1.01505	-1.01505	-1.01505	-6.76997	-9.53266	-7.70663	-3.11317	-1.53335	1.48167	1.54457e-11	3.0278e-21	1.75577e-14	0.00186881	0.125299	0.138539	1.21754e-10	1.54208e-20	4.08285e-14	0.00346519	0.148594	0.184614	15.058	36.7326	21.2142	-2.46037	-6.65577	-6.22539	-6.74365	-9.46177	-7.66736	-3.11033	-1.53291	1.48125
ENSG00000108798	ABI3	-0.108987	-0.103468	0.0732334	0.00551865	0.18222	0.176701	5.01735	5.01735	5.01735	5.01735	5.01735	5.01735	-6.77048	-6.07689	4.22566	0.325254	10.7763	10.1066	1.54775e-11	1.38062e-09	2.4532e-05	0.745013	1.43974e-26	1.28665e-23	1.21954e-10	3.56012e-09	3.73768e-05	0.783208	6.97779e-26	2.4689e-22	15.0704	10.3607	0.722338	-7.21677	49.0064	42.6518	-6.74335	-6.05772	4.21906	0.325223	10.6678	10.0167
ENSG00000165516	KLHDC2	0.103411	0.221102	0.350114	0.117691	0.246703	0.129012	4.79296	4.79296	4.79296	4.79296	4.79296	4.79296	6.76798	13.6774	21.267	7.30667	15.3588	7.76721	1.57548e-11	2.41785e-41	1.43121e-93	3.54114e-13	3.38899e-51	1.11345e-14	1.24087e-10	3.2097e-40	2.77457e-92	2.08178e-12	4.08414e-50	8.9763e-14	15.0524	82.5156	201.456	19.0579	105.292	22.4014	6.74077	13.4679	20.5199	7.27203	15.0512	7.72558
ENSG00000267580	AC008738.3	0.398318	0.17064	0.508096	-0.227678	0.109778	0.337456	-1.62259	-1.62259	-1.62259	-1.62259	-1.62259	-1.62259	6.76395	2.73927	7.88894	-3.62443	1.72469	5.1159	1.60633e-11	0.00619244	4.19898e-15	0.000294438	0.0846882	3.32316e-07	1.26464e-10	0.00917991	9.9901e-15	0.000615628	0.102704	1.11686e-06	15.026	-4.2526	22.6283	-0.757685	-6.35344	5.65672	6.73795	2.73741	7.84884	-3.62015	1.72411	5.10413
ENSG00000270344	POC1B-AS1	0.172159	0.21426	0.38196	0.0421012	0.209801	0.1677	1.8575	1.8575	1.8575	1.8575	1.8575	1.8575	6.76386	7.88937	13.579	1.54359	7.58596	5.83146	1.61506e-11	4.19876e-15	8.2042e-41	0.122798	4.4387e-14	6.11004e-09	1.27098e-10	1.51732e-14	4.27919e-40	0.162169	1.27466e-13	2.56559e-08	15.0172	22.7936	81.212	-6.08319	20.6381	9.52958	6.73717	7.84885	13.3773	1.54313	7.54745	5.81372
