## Supplementary tables for "Maternal immune gene expression trajectories and dynamic genetic regulation throughout pregnancy" (part 2 of 3)

### Sheet: Supplementary Table 2 (continued)
Supplementary Table 2: Dream differential expression analysis results
ENSG00000074071	MRPS34	-0.0675435	-0.0145659	0.0613533	0.0529775	0.128897	0.0759192	5.74367	5.74367	5.74367	5.74367	5.74367	5.74367	-6.76095	-1.38277	5.73709	5.03833	12.3162	7.02263	1.64843e-11	0.166838	1.05808e-08	4.9855e-07	5.2398e-34	2.70541e-12	1.29664e-10	0.201202	1.9242e-08	1.49011e-06	3.38219e-33	1.68631e-11	15.0098	-7.02322	8.17502	5.30743	66.0406	17.0244	-6.73419	-1.38244	5.72115	5.02687	12.1574	6.99224
ENSG00000245281	AC124242.1	0.309677	0.540247	0.763135	0.230569	0.453458	0.222888	-1.04504	-1.04504	-1.04504	-1.04504	-1.04504	-1.04504	6.76011	11.1792	15.2913	4.73124	9.16367	4.3534	1.64904e-11	1.88877e-28	9.31586e-51	2.33832e-06	9.29984e-20	1.38817e-05	1.29664e-10	1.37487e-27	6.33303e-50	6.45413e-06	3.49841e-19	3.75661e-05	14.9926	53.2015	104.429	3.82036	33.5358	2.08517	6.73414	11.0634	14.9842	4.72174	9.09684	4.34572
ENSG00000168763	CNNM3	-0.115326	-0.288791	-0.451189	-0.173465	-0.335863	-0.162398	3.34616	3.34616	3.34616	3.34616	3.34616	3.34616	-6.75796	-15.9664	-24.3299	-9.54275	-18.3909	-8.57061	1.67579e-11	3.31766e-55	7.15751e-120	2.80741e-21	1.39099e-71	1.63439e-17	1.31712e-10	7.72916e-54	2.36789e-118	3.98242e-20	3.42274e-70	1.76947e-16	14.9905	114.723	264.095	37.4407	153.016	28.8536	-6.7318	-15.6501	-23.2795	-9.46967	-17.8908	-8.51721
ENSG00000163431	LMOD1	0.46995	-0.292056	-0.0548698	-0.762005	-0.524819	0.237186	-2.40826	-2.40826	-2.40826	-2.40826	-2.40826	-2.40826	6.75945	-3.94934	-0.720923	-10.3343	-7.05849	3.0792	1.67703e-11	8.02472e-05	0.471017	1.37545e-24	2.12509e-12	0.00209626	1.31755e-10	0.000144469	0.500729	2.76029e-23	5.58618e-12	0.00408193	14.9883	-0.18999	-7.89257	44.852	16.8327	-2.59199	6.73169	-3.94366	-0.720826	-10.2355	-7.02602	3.07624
ENSG00000178234	GALNT11	-0.120562	-0.0956695	-0.242381	0.0248929	-0.121818	-0.146711	3.02433	3.02433	3.02433	3.02433	3.02433	3.02433	-6.75485	-5.06406	-12.4966	1.30808	-6.35496	-7.37835	1.70889e-11	4.34305e-07	5.29734e-35	0.190947	2.40588e-10	2.06914e-13	1.34192e-10	9.43275e-07	2.38501e-34	0.240025	5.68663e-10	1.46042e-12	14.9687	4.76569	68.1197	-6.43519	12.2034	19.5658	-6.72895	-5.05327	-12.3433	1.30778	-6.3329	-7.34425
ENSG00000238009	AL627309.1	0.37887	0.0813739	0.109921	-0.297497	-0.268949	0.0285473	-0.987013	-0.987013	-0.987013	-0.987013	-0.987013	-0.987013	6.75514	1.36487	1.77875	-4.96457	-4.4238	0.452563	1.70948e-11	0.172393	0.0753802	7.27807e-07	1.00564e-05	0.650897	1.34192e-10	0.207317	0.0887482	2.13366e-06	1.78284e-05	0.705342	14.9622	-7.0511	-6.58698	4.9467	1.91654	-7.20959	6.7289	1.36455	1.77814	-4.95379	-4.41596	0.452516
ENSG00000129173	E2F8	0.429701	0.850692	0.666718	0.420991	0.237017	-0.183974	-3.66033	-3.66033	-3.66033	-3.66033	-3.66033	-3.66033	6.75196	12.6787	9.68803	6.2424	3.4852	-2.61596	1.74826e-11	6.5419e-36	7.32256e-22	4.94268e-10	0.000499159	0.00894484	1.37179e-10	6.8217e-35	2.21358e-21	2.08378e-09	0.000767776	0.0154716	14.9397	70.2328	38.0002	11.9927	-1.78582	-3.92538	6.72564	12.5105	9.60904	6.22091	3.48121	-2.61416
ENSG00000160883	HK3	0.169261	0.266508	0.0925074	0.0972468	-0.0767536	-0.174	7.03942	7.03942	7.03942	7.03942	7.03942	7.03942	6.75136	10.0546	3.43692	3.68576	-2.92845	-6.42335	1.76012e-11	2.04667e-23	0.000596239	0.00023223	0.0034333	1.55468e-10	1.38052e-10	1.165e-22	0.000832488	0.000492896	0.00488241	7.82078e-10	14.9492	41.6889	-2.28504	-0.524023	-3.56766	13.0728	6.72465	9.97076	3.43332	3.6811	-2.92602	-6.39991
ENSG00000163807	KIAA1143	-0.0735093	-0.0601638	-0.129631	0.0133456	-0.0561215	-0.069467	3.65466	3.65466	3.65466	3.65466	3.65466	3.65466	-6.74865	-5.20889	-10.9656	1.15452	-4.84336	-5.78371	1.79146e-11	2.02701e-07	1.81261e-27	0.248382	1.34417e-06	8.09289e-09	1.40452e-10	4.51769e-07	6.55659e-27	0.303863	2.53229e-06	3.34576e-08	14.9228	5.5156	50.7341	-6.6097	3.8316	9.24134	-6.72208	-5.19684	-10.8587	1.15429	-4.83311	-5.76651
ENSG00000143374	TARS2	-0.09391	-0.0970954	-0.0597943	-0.00318542	0.0341158	0.0373012	2.60084	2.60084	2.60084	2.60084	2.60084	2.60084	-6.74639	-6.5952	-3.94997	-0.214771	2.27647	2.40093	1.81113e-11	4.99143e-11	7.99883e-05	0.82996	0.02289	0.0164161	1.41935e-10	1.40846e-10	0.000118233	0.85738	0.0298044	0.0270617	14.9036	13.5866	-0.410569	-7.26051	-5.25402	-4.45936	-6.72049	-6.57119	-3.94443	-0.214752	2.27527	2.39953
ENSG00000135441	BLOC1S1	0.114015	0.299815	0.400938	0.1858	0.286923	0.101124	6.79859	6.79859	6.79859	6.79859	6.79859	6.79859	6.74473	16.8117	22.1603	10.4428	16.2277	5.53556	1.83833e-11	1.0218e-60	4.30838e-101	4.36279e-25	9.32863e-57	3.3786e-08	1.44006e-10	2.96369e-59	9.95103e-100	9.50523e-24	1.37404e-55	1.29134e-07	14.9064	127.093	219.49	46.0661	118.325	7.8464	6.71832	16.438	21.3453	10.346	15.8758	5.52059
ENSG00000224041	IGKV3D-15	-0.441854	-0.68747	-0.70993	-0.245615	-0.268076	-0.0224606	-3.78174	-3.78174	-3.78174	-3.78174	-3.78174	-3.78174	-6.74088	-9.9866	-10.0757	-3.54573	-3.83573	-0.311222	1.88527e-11	4.19319e-23	1.86402e-23	0.000397926	0.000127933	0.755655	1.47622e-10	2.35338e-22	5.91011e-23	0.000815875	0.000207516	0.798588	14.864	41.013	41.6967	-1.03942	-0.513711	-7.28674	-6.71464	-9.89927	-9.98003	-3.54146	-3.8304	-0.311191
ENSG00000136425	CIB2	-0.159883	-0.318668	-0.253559	-0.158785	-0.0936759	0.0651088	1.08145	1.08145	1.08145	1.08145	1.08145	1.08145	-6.74071	-12.6267	-9.69151	-6.25711	-3.62887	2.42906	1.88856e-11	1.1945e-35	7.01284e-22	4.50441e-10	0.000289688	0.0151999	1.47818e-10	1.22804e-34	2.12302e-21	1.90627e-09	0.000455944	0.0252091	14.8604	69.5364	38.0243	12.0876	-1.25795	-4.37019	-6.71439	-12.4626	-9.61349	-6.23546	-3.62435	2.42758
ENSG00000213639	PPP1CB	0.13262	0.277934	0.440706	0.145315	0.308086	0.162771	7.08076	7.08076	7.08076	7.08076	7.08076	7.08076	6.7406	13.4077	20.9738	7.02515	14.9905	7.67027	1.8916e-11	7.31646e-40	2.24363e-91	2.65377e-12	5.55816e-49	2.32779e-14	1.47995e-10	9.11483e-39	4.1325e-90	1.40836e-11	6.18362e-48	1.81068e-13	14.8783	79.2846	197.204	17.0943	100.436	21.6831	6.71415	13.2137	20.2726	6.99494	14.71	7.63109
ENSG00000167967	E4F1	-0.105001	-0.138081	-0.22215	-0.0330803	-0.117149	-0.0840691	4.11347	4.11347	4.11347	4.11347	4.11347	4.11347	-6.73434	-8.38162	-13.2178	-1.99802	-7.07467	-4.89896	1.89893e-11	7.29153e-17	5.08903e-39	0.0457866	1.77997e-12	1.00419e-06	1.48506e-10	2.90796e-16	2.53428e-38	0.0664268	4.698e-12	3.18336e-06	14.8453	26.7705	77.1283	-5.30349	16.9723	4.57093	-6.71359	-8.34221	-13.0669	-1.99735	-7.05072	-4.89082
ENSG00000101224	CDC25B	-0.106225	-0.279356	-0.281518	-0.173131	-0.175293	-0.0021624	5.07256	5.07256	5.07256	5.07256	5.07256	5.07256	-6.73999	-16.745	-16.5771	-10.4335	-10.6023	-0.126521	1.91061e-11	3.52971e-60	4.40638e-59	4.99027e-25	8.93573e-26	0.899329	1.49358e-10	9.99146e-59	3.68648e-58	1.07356e-23	4.22629e-25	0.919903	14.8669	125.431	122.743	45.874	47.186	-7.31799	-6.7127	-16.3627	-16.2083	-10.3331	-10.4968	-0.126509
ENSG00000182197	EXT1	0.110035	0.0453424	-0.0434642	-0.0646929	-0.1535	-0.0888066	2.82365	2.82365	2.82365	2.82365	2.82365	2.82365	6.73934	2.61317	-2.43997	-3.73533	-8.80052	-4.91079	1.92298e-11	0.00901778	0.0147506	0.000191288	2.36957e-18	9.60922e-07	1.50262e-10	0.013091	0.0185432	0.000410068	8.39383e-18	3.05238e-06	14.8529	-4.55591	-5.18645	-0.333947	30.3028	4.6467	6.71175	2.61138	-2.43844	-3.73025	-8.73815	-4.89948
ENSG00000131196	NFATC1	-0.0871696	-0.106398	-0.0962242	-0.0192285	-0.00905461	0.0101739	3.31402	3.31402	3.31402	3.31402	3.31402	3.31402	-6.73631	-7.74567	-6.83254	-1.39912	-0.655952	0.710802	1.9522e-11	1.29417e-14	1.0079e-11	0.161885	0.511908	0.477266	1.52482e-10	4.55268e-14	2.09297e-11	0.207512	0.54754	0.541273	14.8374	21.6892	14.9724	-6.2955	-7.61714	-7.06795	-6.70955	-7.7064	-6.80537	-1.39876	-0.655869	0.710707
ENSG00000174446	SNAPC5	-0.0928405	0.0334666	0.0229685	0.126307	0.115809	-0.0104981	3.5597	3.5597	3.5597	3.5597	3.5597	3.5597	-6.7337	2.28686	1.53197	8.62049	7.88077	-0.688785	1.98153e-11	0.0222727	0.125632	1.07859e-17	4.57275e-15	0.491014	1.54709e-10	0.0306411	0.144298	1.02336e-16	1.38633e-14	0.554693	14.8247	-5.36837	-7.00388	29.2698	22.8635	-7.08834	-6.70738	2.28568	1.53156	8.56523	7.83814	-0.688697
ENSG00000084092	NOA1	-0.0943946	-0.0538006	-0.11991	0.040594	-0.0255159	-0.0661099	4.77136	4.77136	4.77136	4.77136	4.77136	4.77136	-6.73173	-3.62996	-7.94529	2.74032	-1.72697	-4.3247	2.00867e-11	0.000288153	2.6956e-15	0.00617552	0.0842791	1.57905e-05	1.56763e-10	0.000491633	6.46147e-15	0.0105137	0.102274	4.2378e-05	14.817	-1.41137	23.0462	-3.54282	-6.35718	1.95161	-6.70539	-3.62572	-7.90425	2.73831	-1.72638	-4.31736
ENSG00000100336	APOL4	0.320868	0.939911	1.80379	0.619043	1.48292	0.863878	-0.0947004	-0.0947004	-0.0947004	-0.0947004	-0.0947004	-0.0947004	6.73225	18.6367	34.722	12.2718	28.9385	16.2932	2.01452e-11	6.12788e-73	4.11012e-215	1.02988e-33	1.97113e-160	6.69887e-57	1.57155e-10	2.63962e-71	7.03354e-213	6.3771e-32	9.27613e-158	2.10166e-54	14.8035	154.849	486.407	65.5917	354.414	118.514	6.70497	18.0639	31.3041	12.1021	26.9893	15.8965
ENSG00000243772	KIR2DL3	-0.43406	-0.932497	-0.953095	-0.498437	-0.519035	-0.0205974	-2.67397	-2.67397	-2.67397	-2.67397	-2.67397	-2.67397	-6.73058	-13.7128	-13.6519	-7.29449	-7.52278	-0.288707	2.02292e-11	1.61268e-41	4.05835e-41	3.8674e-13	7.15772e-14	0.772827	1.57744e-10	2.16065e-40	2.1387e-40	2.2665e-12	2.03101e-13	0.814221	14.7958	83.0402	82.0965	18.9703	20.1546	-7.28454	-6.70436	-13.4977	-13.4296	-7.26012	-7.48494	-0.288679
ENSG00000158164	TMSB15A	0.40088	0.87137	1.09292	0.47049	0.692044	0.221554	-1.97275	-1.97275	-1.97275	-1.97275	-1.97275	-1.97275	6.7295	13.8414	16.8709	7.44349	10.8299	3.35076	2.03947e-11	2.96953e-42	6.63367e-61	1.29177e-13	8.29525e-27	0.000816619	1.58969e-10	4.1223e-41	5.81884e-60	7.9491e-13	4.07276e-26	0.00170252	14.7885	84.6588	127.427	20.0424	49.5715	-1.73931	6.70317	13.6218	16.4642	7.40701	10.7189	3.3471
ENSG00000197930	ERO1A	0.0786629	0.0694954	-0.047949	-0.0091675	-0.126612	-0.117444	5.32112	5.32112	5.32112	5.32112	5.32112	5.32112	6.7318	5.5794	-3.78106	-0.750817	-10.422	-9.36378	2.05256e-11	2.65666e-08	0.000159602	0.452831	6.11072e-25	1.62249e-20	1.59923e-10	6.27386e-08	0.000231853	0.51245	2.80488e-24	2.36758e-19	14.8226	7.53156	-1.00117	-6.95702	45.2659	35.5959	6.70223	5.56268	-3.77563	-0.750704	-10.3137	-9.28464
ENSG00000102981	PARD6A	-0.126506	-0.0873106	-0.0738747	0.039195	0.052631	0.0134359	3.72678	3.72678	3.72678	3.72678	3.72678	3.72678	-6.7269	-4.38834	-3.63199	1.96429	2.63163	0.648451	2.06971e-11	1.1806e-05	0.000285806	0.0495903	0.00854213	0.516744	1.61193e-10	2.29062e-05	0.000407948	0.0713886	0.0116663	0.579172	14.7815	1.60484	-1.60739	-5.35992	-4.38928	-7.12303	-6.70102	-4.38114	-3.62784	1.96348	2.62986	0.648372
ENSG00000254986	DPP3	-0.108546	-0.150261	-0.149164	-0.0417155	-0.0406181	0.00109734	2.43567	2.43567	2.43567	2.43567	2.43567	2.43567	-6.72635	-8.79457	-8.47205	-2.41954	-2.32846	0.0606291	2.07215e-11	2.33827e-18	3.69495e-17	0.0155998	0.0199552	0.951659	1.61316e-10	1.01512e-17	9.47083e-17	0.0246872	0.0262042	0.962045	14.7748	30.2012	27.3004	-4.37517	-5.13688	-7.32733	-6.70085	-8.73965	-8.4222	-2.41815	-2.32719	0.0606239
ENSG00000182810	DDX28	-0.0865869	-0.0988954	-0.156871	-0.0123084	-0.0702843	-0.0579759	3.23219	3.23219	3.23219	3.23219	3.23219	3.23219	-6.72613	-7.25501	-11.2232	-0.898081	-5.09975	-4.05629	2.083e-11	5.06563e-13	1.12378e-28	0.369216	3.61963e-07	5.11661e-05	1.62094e-10	1.62169e-12	4.20977e-28	0.42963	7.08973e-07	0.00012784	14.7764	18.0936	53.5767	-6.88133	5.09246	0.842621	-6.70008	-7.22353	-11.1098	-0.897943	-5.08795	-4.05024
ENSG00000287086	AC034193.1	0.444807	-0.0239815	0.363379	-0.468789	-0.0814288	0.38736	-2.71242	-2.71242	-2.71242	-2.71242	-2.71242	-2.71242	6.72524	-0.343059	5.0457	-6.65405	-1.14418	5.25359	2.08737e-11	0.731577	4.77845e-07	3.377e-11	0.252643	1.59714e-07	1.62367e-10	0.763497	8.02334e-07	1.6073e-10	0.286147	5.58404e-07	14.7711	-7.93963	4.48534	14.612	-7.18952	6.35833	6.69978	-0.343029	5.035	-6.62912	-1.14395	5.24099
ENSG00000187024	PTRH1	-0.111815	-0.0966237	0.0533776	0.0151911	0.165192	0.150001	2.77224	2.77224	2.77224	2.77224	2.77224	2.77224	-6.71966	-5.44938	2.92294	0.855695	9.23234	8.07002	2.18293e-11	5.46286e-08	0.00349323	0.392238	5.03163e-20	1.02644e-15	1.69729e-10	1.26486e-07	0.00461514	0.452864	1.91421e-19	9.20085e-15	14.7265	6.78715	-3.90127	-6.90278	34.1219	24.7573	-6.69323	-5.43555	2.92063	0.855565	9.16334	8.02365
ENSG00000121417	ZNF211	-0.125498	-0.231303	-0.378879	-0.105804	-0.25338	-0.147576	2.64519	2.64519	2.64519	2.64519	2.64519	2.64519	-6.71804	-11.6327	-18.4832	-5.2973	-12.5702	-7.04507	2.19803e-11	1.21523e-30	1.95597e-72	1.26215e-07	2.50441e-35	2.3028e-12	1.70833e-10	9.8094e-30	2.30119e-71	4.04403e-07	1.68488e-34	1.45073e-11	14.7186	58.1866	153.794	6.63116	69.129	17.203	-6.69222	-11.5071	-17.9998	-5.28426	-12.4034	-7.0148
ENSG00000281501	SEPSECS-AS1	0.15592	0.224684	0.398286	0.0687644	0.242367	0.173602	1.81454	1.81454	1.81454	1.81454	1.81454	1.81454	6.7202	8.99869	15.428	2.7826	9.69771	6.68138	2.20144e-11	4.11635e-19	1.37341e-51	0.00543012	7.04133e-22	2.87015e-11	1.71028e-10	1.85462e-18	9.51531e-51	0.00931867	2.89592e-21	1.58346e-10	14.7335	31.8802	105.501	-3.38919	38.3071	14.7506	6.692	8.9338	15.1109	2.78034	9.61308	6.65308
ENSG00000180304	OAZ2	0.0910269	-0.0448874	-0.122313	-0.135914	-0.213339	-0.0774252	7.64521	7.64521	7.64521	7.64521	7.64521	7.64521	6.71777	-3.14613	-8.46678	-9.58458	-15.1466	-5.33215	2.21882e-11	0.00167127	3.98893e-17	1.97083e-21	7.18146e-50	1.0484e-07	1.72249e-10	0.00263815	1.02132e-16	2.83415e-20	8.22786e-49	3.7505e-07	14.721	-3.02932	27.1891	37.7027	102.15	6.7537	6.69085	-3.14317	-8.41322	-9.50655	-14.8479	-5.31813
ENSG00000136918	WDR38	0.37741	0.320731	0.857881	-0.056679	0.480471	0.53715	2.37262	2.37262	2.37262	2.37262	2.37262	2.37262	6.71614	5.3797	13.9465	-0.942815	7.89825	8.50353	2.21899e-11	8.01003e-08	6.30194e-43	0.345852	3.94999e-15	2.86915e-17	1.72249e-10	1.8332e-07	3.50037e-42	0.405753	1.20237e-14	3.02571e-16	14.7072	6.39948	86.2767	-6.84169	23.0243	28.2984	6.69084	5.3669	13.7346	-0.942666	7.85651	8.45177
ENSG00000120708	TGFBI	-0.106068	-0.0979007	-0.177857	0.00816701	-0.0717895	-0.0799565	6.75638	6.75638	6.75638	6.75638	6.75638	6.75638	-6.71625	-5.85276	-10.4697	0.494042	-4.37072	-4.71719	2.25397e-11	5.38831e-09	3.39868e-25	0.621316	1.28485e-05	2.51236e-06	1.74891e-10	1.33513e-08	1.13737e-24	0.672551	2.26037e-05	7.52949e-06	14.7129	9.0538	45.4948	-7.13228	1.6782	3.71524	-6.68855	-5.83471	-10.3699	0.493986	-4.36267	-4.70712
ENSG00000176182	MYPOP	-0.125902	-0.226213	-0.331891	-0.100311	-0.205988	-0.105678	2.76738	2.76738	2.76738	2.76738	2.76738	2.76738	-6.71395	-11.3618	-16.201	-5.01368	-10.2084	-5.04519	2.26131e-11	2.48842e-29	1.07426e-56	5.6586e-07	4.62454e-24	4.80992e-07	1.75389e-10	1.88955e-28	8.46454e-56	1.68062e-06	2.05215e-23	1.58345e-06	14.6906	55.192	117.71	5.18564	43.346	5.30252	-6.68807	-11.2437	-15.8669	-5.00252	-10.1174	-5.03374
ENSG00000011422	PLAUR	-0.107581	-0.254154	-0.432613	-0.146573	-0.325031	-0.178459	6.45608	6.45608	6.45608	6.45608	6.45608	6.45608	-6.71208	-14.9713	-25.0707	-8.70857	-19.4276	-10.3262	2.31026e-11	7.16417e-49	7.67932e-126	5.18857e-18	6.37561e-79	1.48823e-24	1.79112e-10	1.29921e-47	2.9441e-124	5.12702e-17	1.97718e-77	3.11617e-23	14.6848	99.584	274.054	29.9638	168.512	44.7516	-6.68494	-14.6928	-23.8616	-8.64915	-18.809	-10.2278
ENSG00000124225	PMEPA1	-0.171719	-0.374846	-0.329506	-0.203126	-0.157787	0.0453393	0.565023	0.565023	0.565023	0.565023	0.565023	0.565023	-6.70913	-13.72	-11.6245	-7.41961	-5.66793	1.56788	2.34184e-11	1.34332e-41	1.43001e-30	1.53846e-13	1.59109e-08	0.117022	1.81485e-10	1.80233e-40	5.66227e-30	9.39042e-13	3.39153e-08	0.159003	14.6527	82.9816	57.7684	19.869	8.1393	-6.07222	-6.68295	-13.5112	-11.493	-7.38379	-5.65144	1.5674
ENSG00000225969	ABHD11-AS1	0.324552	0.705778	0.893011	0.381227	0.56846	0.187233	-1.06888	-1.06888	-1.06888	-1.06888	-1.06888	-1.06888	6.71011	13.8993	17.173	7.51449	11.0541	3.5305	2.35496e-11	2.90674e-42	5.10657e-62	7.98659e-14	9.0032e-28	0.000422644	1.82427e-10	4.03812e-41	4.61479e-61	5.04528e-13	4.61537e-27	0.000918901	14.6577	85.0605	131.297	20.5348	51.7836	-1.12041	6.68213	13.6234	16.6187	7.47054	10.9225	3.52553
ENSG00000119280	C1orf198	0.161978	0.133379	0.440147	-0.028599	0.27817	0.306769	1.43737	1.43737	1.43737	1.43737	1.43737	1.43737	6.7066	5.16591	16.4416	-1.10572	10.5939	11.2362	2.38246e-11	2.54871e-07	3.35054e-58	0.268941	9.5948e-26	1.0885e-28	1.84481e-10	5.63439e-07	2.74578e-57	0.325838	4.53373e-25	3.35902e-27	14.6364	5.30227	120.753	-6.65196	47.1261	54.1706	6.68043	5.15409	16.0831	-1.1055	10.4901	11.1127
ENSG00000118508	RAB32	0.116493	0.289669	0.300746	0.173176	0.184254	0.0110773	7.30862	7.30862	7.30862	7.30862	7.30862	7.30862	6.70656	15.8157	16.1971	9.49804	10.1732	0.59258	2.38618e-11	3.61263e-54	1.2301e-56	4.35828e-21	6.6419e-24	0.55351	1.84694e-10	8.0765e-53	9.68035e-56	6.05464e-20	2.92941e-23	0.615178	14.6499	111.828	117.271	36.9409	42.9287	-7.16183	6.6802	15.4974	15.8584	9.42361	10.0819	0.592509
ENSG00000175213	ZNF408	-0.0888056	-0.202502	-0.298273	-0.113696	-0.209468	-0.0957715	3.23181	3.23181	3.23181	3.23181	3.23181	3.23181	-6.70414	-14.4473	-20.7592	-8.06477	-14.7738	-6.515	2.41552e-11	8.16824e-46	1.17685e-89	1.05905e-15	1.1123e-47	8.53414e-11	1.86887e-10	1.30525e-44	2.09386e-88	8.21745e-15	1.18227e-46	4.43285e-10	14.6309	93.0935	194.144	24.7774	97.6744	13.6712	-6.67841	-14.208	-20.0768	-8.01981	-14.5059	-6.49087
ENSG00000124067	SLC12A4	-0.127341	-0.222731	-0.387677	-0.0953895	-0.260336	-0.164947	2.74276	2.74276	2.74276	2.74276	2.74276	2.74276	-6.70344	-11.0338	-18.6445	-4.69536	-12.702	-7.74577	2.42244e-11	8.548e-28	1.20569e-73	2.78231e-06	5.0071e-36	1.29641e-14	1.87346e-10	5.9906e-27	1.46614e-72	7.61254e-06	3.45885e-35	1.03757e-13	14.6264	51.7424	157.044	3.65748	70.8362	22.2874	-6.67799	-10.9272	-18.1535	-4.68627	-12.5317	-7.70618
ENSG00000140987	ZSCAN32	-0.0933481	-0.149244	-0.275047	-0.0558954	-0.181699	-0.125804	3.35144	3.35144	3.35144	3.35144	3.35144	3.35144	-6.69967	-10.1077	-18.1685	-3.76318	-12.176	-8.12313	2.47941e-11	1.16887e-23	2.94877e-70	0.000170963	2.5236e-33	6.56049e-16	1.91673e-10	6.72458e-23	3.30206e-69	0.000369484	1.58718e-32	6.00655e-15	14.6078	42.3148	149.463	-0.249899	64.6653	25.223	-6.67458	-10.0262	-17.7198	-3.75846	-12.0283	-8.07843
ENSG00000164011	ZNF691	-0.0760241	-0.093379	-0.0558221	-0.0173549	0.020202	0.0375569	2.83168	2.83168	2.83168	2.83168	2.83168	2.83168	-6.69936	-7.83554	-4.57416	-1.44199	1.66156	2.9876	2.48809e-11	6.53371e-15	4.99849e-06	0.149415	0.0967099	0.00283621	1.92265e-10	2.33423e-14	7.9255e-06	0.193212	0.116473	0.00539881	14.5925	22.3797	2.21756	-6.25897	-6.47242	-2.90123	-6.67407	-7.79319	-4.56485	-1.4416	1.66102	2.98495
ENSG00000100385	IL2RB	-0.163455	-0.379804	-0.497956	-0.216349	-0.334502	-0.118153	3.72537	3.72537	3.72537	3.72537	3.72537	3.72537	-6.6978	-14.6854	-18.8315	-8.37503	-12.9243	-4.40791	2.53521e-11	3.54585e-47	8.67071e-75	8.57734e-17	3.67943e-37	1.08289e-05	1.95826e-10	5.96248e-46	1.08234e-73	7.42003e-16	2.66288e-36	2.96846e-05	14.584	95.8316	158.731	27.2165	73.1972	2.32114	-6.67132	-14.4261	-18.2975	-8.32299	-12.7371	-4.39992
ENSG00000137161	CNPY3	-0.110623	-0.243237	-0.352947	-0.132614	-0.242323	-0.10971	8.31754	8.31754	8.31754	8.31754	8.31754	8.31754	-6.6965	-13.9849	-20.0374	-7.65114	-14.079	-6.17836	2.55103e-11	4.24464e-43	6.04024e-84	2.69941e-14	1.39273e-43	7.39434e-10	1.96967e-10	6.11801e-42	9.41611e-83	1.793e-13	1.27204e-42	3.45302e-09	14.5848	86.6084	179.867	21.579	87.938	11.5497	-6.6704	-13.7632	-19.4126	-7.61197	-13.8435	-6.15741
ENSG00000243055	GK-AS1	0.457659	-0.032781	0.25065	-0.49044	-0.207009	0.283431	-3.59788	-3.59788	-3.59788	-3.59788	-3.59788	-3.59788	6.69334	-0.453014	3.36594	-6.7357	-2.81935	3.7246	2.58991e-11	0.65057	0.000772057	1.94861e-11	0.00484406	0.000199262	1.99887e-10	0.689409	0.00106972	9.46599e-11	0.00677599	0.000455429	14.5606	-7.89143	-2.53458	15.1487	-3.87726	-0.435404	6.66818	-0.45297	3.36262	-6.70982	-2.81723	3.71995
ENSG00000165895	ARHGAP42	0.387201	0.496095	0.786177	0.108894	0.398976	0.290082	-2.01017	-2.01017	-2.01017	-2.01017	-2.01017	-2.01017	6.69095	8.14494	12.5595	1.7758	6.43025	4.52368	2.64187e-11	5.61462e-16	3.44135e-35	0.0758745	1.49194e-10	6.33581e-06	2.03814e-10	2.13817e-15	1.55609e-34	0.105112	3.56219e-10	1.794e-05	14.534	24.7847	68.6211	-5.71348	12.6689	2.82841	6.66527	8.0974	12.3779	1.77514	6.4062	4.51486
ENSG00000228903	RASA4CP	-0.122649	-0.213992	-0.245269	-0.0913431	-0.12262	-0.0312767	2.01481	2.01481	2.01481	2.01481	2.01481	2.01481	-6.69062	-10.9775	-12.1814	-4.66396	-6.17929	-1.51791	2.64795e-11	1.62032e-27	2.44606e-33	3.2428e-06	7.3553e-10	0.129147	2.04199e-10	1.11684e-26	1.04909e-32	8.80208e-06	1.69241e-09	0.173462	14.531	51.0035	64.1514	3.51662	11.1188	-6.16405	-6.66493	-10.869	-12.0309	-4.65481	-6.15825	-1.51747
ENSG00000159069	FBXW5	-0.0951557	-0.100375	-0.0597962	-0.00521919	0.0353595	0.0405786	7.52165	7.52165	7.52165	7.52165	7.52165	7.52165	-6.69021	-6.70637	-3.94491	-0.349375	2.38292	2.6499	2.65585e-11	2.37035e-11	8.16195e-05	0.726833	0.0172399	0.0080952	2.04724e-10	6.82254e-11	0.000120569	0.767342	0.0227817	0.0141253	14.5456	14.3246	-0.431981	-7.21801	-5.01903	-3.85077	-6.66449	-6.68117	-3.93959	-0.349341	2.38155	2.64807
ENSG00000184897	H1-10	-0.101021	-0.11244	-0.120126	-0.0114187	-0.0191054	-0.00768664	6.15029	6.15029	6.15029	6.15029	6.15029	6.15029	-6.68803	-7.04496	-7.40912	-0.717996	-1.20795	-0.470235	2.70659e-11	2.2956e-12	1.64232e-13	0.472819	0.227169	0.638224	2.08551e-10	7.04015e-12	3.66857e-13	0.532158	0.259291	0.693644	14.5288	16.6155	19.0039	-7.01536	-7.11568	-7.22487	-6.66171	-7.01524	-7.37509	-0.7179	-1.20768	-0.470184
ENSG00000244687	UBE2V1	0.163814	0.227305	0.306939	0.063491	0.143125	0.0796337	0.616149	0.616149	0.616149	0.616149	0.616149	0.616149	6.68633	8.72519	11.3251	2.41517	5.3409	2.86076	2.71074e-11	4.22523e-18	3.69913e-29	0.015787	9.95309e-08	0.00425599	2.08785e-10	1.8101e-17	1.40501e-28	0.0249558	2.01937e-07	0.00783362	14.5058	29.5901	54.6558	-4.3771	6.35485	-3.24155	6.66149	8.67256	11.2086	2.4138	5.32758	2.85854
ENSG00000143256	PFDN2	-0.0705109	0.0120809	0.0472771	0.0825918	0.117788	0.0351962	4.41834	4.41834	4.41834	4.41834	4.41834	4.41834	-6.68613	1.08436	4.16418	7.40262	10.57	3.05167	2.73373e-11	0.278293	3.2109e-05	1.74114e-13	1.20206e-25	0.00229641	2.10469e-10	0.321307	4.85517e-05	1.05693e-12	5.65972e-25	0.00444409	14.5167	-7.39856	0.45404	19.7669	46.9895	-2.70597	-6.66024	1.08416	4.15797	7.3673	10.4688	3.04895
ENSG00000185198	PRSS57	0.177511	0.182912	0.223061	0.00540085	0.0455501	0.0401492	1.30043	1.30043	1.30043	1.30043	1.30043	1.30043	6.68711	6.46536	7.64026	0.191401	1.59145	1.35206	2.73688e-11	1.19101e-10	3.01674e-14	0.848226	0.111627	0.176471	2.10625e-10	3.28876e-10	6.94474e-14	0.872943	0.133388	0.228466	14.5084	12.7609	20.7024	-7.23391	-6.54049	-6.3818	6.66008	6.44047	7.5976	0.191383	1.59092	1.3517
ENSG00000102575	ACP5	0.144469	0.199438	0.491368	0.0549693	0.346899	0.29193	5.46245	5.46245	5.46245	5.46245	5.46245	5.46245	6.68827	8.67229	20.9828	2.4316	15.4232	12.5684	2.741e-11	7.14121e-18	9.56451e-91	0.0150985	1.92939e-51	3.20064e-35	2.10857e-10	3.01471e-17	1.74291e-89	0.0239621	2.34315e-50	1.72633e-33	14.533	29.0839	194.42	-4.30306	105.621	68.9476	6.65985	8.61262	20.2011	2.43001	15.0884	12.3837
ENSG00000159461	AMFR	0.0933227	0.214008	0.324896	0.120686	0.231573	0.110887	5.15269	5.15269	5.15269	5.15269	5.15269	5.15269	6.68565	14.537	21.7273	8.23052	15.8489	7.35084	2.74935e-11	2.76834e-46	4.10642e-97	2.81002e-16	2.91851e-54	2.56907e-13	2.11413e-10	4.48077e-45	8.70488e-96	2.30483e-15	3.9467e-53	1.78979e-12	14.5068	93.7345	209.515	26.0416	112.186	19.3201	6.65941	14.2836	20.9127	8.18121	15.5111	7.31525
ENSG00000121680	PEX16	-0.0765125	-0.0439411	0.00546901	0.0325714	0.0819815	0.0494101	5.41876	5.41876	5.41876	5.41876	5.41876	5.41876	-6.68363	-3.63977	0.445946	2.69617	6.81472	3.97247	2.77039e-11	0.000277353	0.655667	0.00705387	1.14027e-11	7.2828e-05	2.12943e-10	0.000474153	0.680166	0.0118821	2.88499e-11	0.000177958	14.5049	-1.38232	-8.09413	-3.66774	15.1766	0.497408	-6.65829	-3.63558	0.445903	2.69429	6.78758	3.96685
ENSG00000159189	C1QC	0.314801	1.02508	1.70771	0.710277	1.39291	0.682632	-0.117181	-0.117181	-0.117181	-0.117181	-0.117181	-0.117181	6.68185	20.5115	33.1127	14.2017	27.4192	12.9746	2.83156e-11	4.47353e-87	2.33018e-200	3.38849e-44	4.15884e-146	2.34089e-37	2.17556e-10	2.89381e-85	3.02506e-198	6.85859e-42	1.39797e-143	1.53025e-35	14.4722	186.975	449.696	89.4462	322.272	73.9367	6.65507	19.7795	30.2005	13.9447	25.7401	12.7723
ENSG00000204044	SLC12A5-AS1	0.31064	0.039559	0.0470247	-0.271081	-0.263615	0.00746576	0.62095	0.62095	0.62095	0.62095	0.62095	0.62095	6.67778	0.80036	0.918183	-5.45579	-5.21276	0.142297	2.88991e-11	0.423567	0.358602	5.29381e-08	1.99557e-07	0.886855	2.21949e-10	0.47048	0.387526	1.77188e-07	3.973e-07	0.90993	14.4448	-7.65812	-7.74305	7.47043	5.6867	-7.29486	6.65207	0.800249	0.918033	-5.44115	-5.19975	0.142284
ENSG00000175166	PSMD2	0.127324	0.072386	0.209187	-0.0549377	0.0818631	0.136801	5.60571	5.60571	5.60571	5.60571	5.60571	5.60571	6.67742	3.5933	10.2164	-2.73369	4.09249	6.61543	2.8962e-11	0.000331702	4.05324e-24	0.00630083	4.38408e-05	4.39536e-11	2.22341e-10	0.000562772	1.31481e-23	0.0107125	7.40208e-05	2.3653e-10	14.4592	-1.5391	43.0944	-3.55855	0.495628	14.3038	6.65175	3.58919	10.1303	-2.7317	4.08625	6.5901
ENSG00000286078	AL391056.2	0.390202	-0.159143	0.201924	-0.549345	-0.188277	0.361068	-1.37568	-1.37568	-1.37568	-1.37568	-1.37568	-1.37568	6.67608	-2.57427	3.15849	-8.81441	-2.97912	5.51454	2.9091e-11	0.0100909	0.00160139	2.00515e-18	0.00291449	3.80143e-08	2.2324e-10	0.0145523	0.00216571	2.07261e-17	0.00417268	1.443e-07	14.4422	-4.68782	-3.20535	30.9329	-3.40976	7.7491	6.6511	-2.5727	3.15565	-8.757	-2.97662	5.49984
ENSG00000256128	LINC00944	-0.199428	-0.274191	-0.20521	-0.0747633	-0.00578191	0.0689814	0.0539631	0.0539631	0.0539631	0.0539631	0.0539631	0.0539631	-6.67851	-8.809	-6.43082	-2.39444	-0.181538	2.10309	2.91065e-11	2.77796e-18	1.64499e-10	0.0167339	0.855961	0.0355771	2.23268e-10	1.20212e-17	3.24652e-10	0.0263421	0.872036	0.0545805	14.4455	30.2126	12.3242	-4.42605	-7.80774	-5.11765	-6.65102	-8.72017	-6.39128	-2.3925	-0.181519	2.10173
ENSG00000230583	GTF2IRD1P1	0.445541	0.0955523	0.50001	-0.349989	0.0544687	0.404458	-2.97306	-2.97306	-2.97306	-2.97306	-2.97306	-2.97306	6.67509	1.3558	6.88997	-4.92251	0.758525	5.43732	2.92245e-11	0.175259	6.71654e-12	9.00092e-07	0.448196	5.84235e-08	2.24083e-10	0.210547	1.40558e-11	2.61229e-06	0.485295	2.16106e-07	14.4431	-7.08526	15.3706	4.73189	-7.56	7.32742	6.65043	1.3555	6.86356	-4.91231	0.758426	5.42356
ENSG00000163864	NMNAT3	0.177532	0.321887	0.547006	0.144355	0.369475	0.22512	1.15164	1.15164	1.15164	1.15164	1.15164	1.15164	6.67626	11.2592	18.4493	5.07831	12.8132	7.50574	2.94679e-11	8.29692e-29	6.998e-72	4.0634e-07	1.54965e-36	8.2349e-14	2.25857e-10	6.12716e-28	8.12148e-71	1.23211e-06	1.09049e-35	6.06945e-13	14.4412	53.8734	151.6	5.52789	71.6698	20.4633	6.64921	11.1369	17.929	5.06596	12.6244	7.46651
ENSG00000184489	PTP4A3	-0.127414	-0.228982	-0.417761	-0.101568	-0.290347	-0.188779	5.13663	5.13663	5.13663	5.13663	5.13663	5.13663	-6.67297	-11.2945	-20.235	-5.06931	-14.5514	-9.15752	3.02003e-11	5.80364e-29	4.08968e-85	4.26225e-07	3.09456e-46	1.02323e-19	2.31376e-10	4.31468e-28	6.55184e-84	1.2864e-06	3.11508e-45	1.39473e-18	14.4274	54.2424	181.638	5.47499	93.7612	33.7763	-6.64559	-11.1687	-19.5504	-5.05686	-14.2759	-9.08645
ENSG00000105732	ZNF574	-0.153633	-0.380036	-0.532554	-0.226404	-0.378921	-0.152518	2.13653	2.13653	2.13653	2.13653	2.13653	2.13653	-6.66976	-15.5616	-21.1035	-9.17983	-15.1535	-5.87447	3.03316e-11	1.2038e-52	1.91861e-92	7.84272e-20	5.21988e-50	4.7153e-09	2.32287e-10	2.5347e-51	3.63704e-91	9.50009e-19	6.00238e-49	2.00907e-08	14.4016	108.869	200.975	34.1534	103.127	9.77324	-6.64495	-15.2704	-20.3933	-9.11534	-14.8692	-5.85692
ENSG00000143878	RHOB	-0.125546	-0.073514	-0.310594	0.0520319	-0.185048	-0.23708	6.7714	6.7714	6.7714	6.7714	6.7714	6.7714	-6.67083	-3.69295	-15.3622	2.63287	-9.42275	-11.6893	3.03836e-11	0.000225666	2.54869e-51	0.00851253	8.8257e-21	7.32703e-31	2.32591e-10	0.000389755	1.75545e-50	0.014143	3.47854e-20	2.69383e-29	14.4141	-1.16405	104.967	-3.81736	35.8007	59.0766	-6.6447	-3.6884	-15.0701	2.63103	-9.34927	-11.5506
ENSG00000269303	AC020907.3	0.428639	0.493225	0.46678	0.0645857	0.0381408	-0.0264449	-3.0346	-3.0346	-3.0346	-3.0346	-3.0346	-3.0346	6.66849	7.31877	6.75694	0.949118	0.554482	-0.372366	3.06053e-11	3.2292e-13	1.72168e-11	0.342641	0.579292	0.709648	2.34193e-10	1.0475e-12	3.5408e-11	0.402488	0.613894	0.757925	14.3909	18.5353	14.4547	-6.84597	-7.69694	-7.27321	6.64363	7.28448	6.72787	0.948961	0.554419	-0.372328
ENSG00000249173	LINC01093	0.25532	0.16423	0.132268	-0.0910896	-0.123052	-0.0319623	1.34814	1.34814	1.34814	1.34814	1.34814	1.34814	6.66925	3.99743	3.11001	-2.22993	-2.9717	-0.742564	3.09003e-11	6.56521e-05	0.00188949	0.0258329	0.00298756	0.45781	2.36354e-10	0.000119071	0.0025411	0.0393175	0.00427242	0.522799	14.3949	0.0160255	-3.30446	-4.77132	-3.39452	-7.00749	6.64222	3.99152	3.10707	-2.22871	-2.96901	-0.742457
ENSG00000130414	NDUFA10	-0.059878	-0.040683	-0.0846234	0.0191951	-0.0247454	-0.0439405	5.12572	5.12572	5.12572	5.12572	5.12572	5.12572	-6.6671	-4.27655	-8.74111	2.03419	-2.63262	-4.52464	3.12816e-11	1.95968e-05	3.84161e-18	0.0420274	0.00852014	6.30631e-06	2.39174e-10	3.73257e-05	1.02211e-17	0.0613321	0.011638	1.78619e-05	14.3868	1.15037	29.4847	-5.20086	-4.37282	2.83585	-6.64041	-4.26944	-8.68339	2.03325	-2.63073	-4.51585
ENSG00000198286	CARD11	-0.156046	-0.432932	-0.55306	-0.276886	-0.397014	-0.120128	3.94023	3.94023	3.94023	3.94023	3.94023	3.94023	-6.6632	-17.4477	-21.8126	-11.164	-15.9949	-4.6725	3.19243e-11	5.16627e-65	4.34209e-98	2.3287e-28	3.23873e-55	3.11316e-06	2.43988e-10	1.75859e-63	9.46012e-97	7.50606e-27	4.53952e-54	9.20693e-06	14.3598	136.689	212.112	53.4793	114.633	3.50657	-6.63741	-17.0271	-21.0196	-11.0446	-15.6516	-4.66321
ENSG00000211791	TRAV13-2	-0.145407	-0.145673	-0.102762	-0.000266084	0.0426449	0.0429109	1.0062	1.0062	1.0062	1.0062	1.0062	1.0062	-6.66217	-6.31211	-4.31362	-0.0114668	1.80592	1.75459	3.21581e-11	3.20665e-10	1.66883e-05	0.990852	0.0710419	0.0794472	2.45675e-10	8.61083e-10	2.56965e-05	0.992381	0.0870254	0.112758	14.3395	11.7813	1.097	-7.27169	-6.19334	-5.7776	-6.63633	-6.28844	-4.30514	-0.0114657	1.80521	1.7539
ENSG00000115073	ACTR1B	-0.075934	-0.0679716	-0.133075	0.00796244	-0.0571406	-0.0651031	5.10407	5.10407	5.10407	5.10407	5.10407	5.10407	-6.66001	-5.66232	-10.9147	0.66228	-4.76782	-5.25734	3.25257e-11	1.63234e-08	3.08424e-27	0.507844	1.95372e-06	1.56696e-07	2.48383e-10	3.90781e-08	1.10776e-26	0.565526	3.63983e-06	5.48364e-07	14.3469	7.94917	50.2713	-7.06559	3.45904	6.36388	-6.63466	-5.64704	-10.8101	0.662199	-4.75815	-5.24451
ENSG00000002933	TMEM176A	-0.145882	-0.310252	-0.340207	-0.16437	-0.194324	-0.0299545	4.11537	4.11537	4.11537	4.11537	4.11537	4.11537	-6.66392	-13.3507	-14.4112	-7.21931	-8.55047	-1.27758	3.26751e-11	2.80979e-39	3.74629e-45	6.92551e-13	2.11129e-17	0.201517	2.49423e-10	3.42783e-38	2.19894e-44	3.9445e-12	7.15058e-17	0.256898	14.3799	78.0044	91.4695	18.4252	28.1662	-6.48564	-6.63398	-13.112	-14.101	-7.1809	-8.4875	-1.27724
ENSG00000167286	CD3D	-0.102576	0.00354675	0.166469	0.106123	0.269045	0.162922	7.35221	7.35221	7.35221	7.35221	7.35221	7.35221	-6.65946	0.218345	10.1137	6.58453	16.8057	9.86944	3.2984e-11	0.827176	1.21429e-23	5.45387e-11	2.21228e-60	1.35191e-22	2.51678e-10	0.849608	3.87158e-23	2.54181e-10	3.69184e-59	2.3828e-21	14.3383	-7.93548	41.9945	14.1437	126.203	40.3146	-6.63259	0.218325	10.0225	6.55799	16.3911	9.7815
ENSG00000105568	PPP2R1A	-0.117375	-0.292164	-0.338561	-0.174788	-0.221186	-0.0463974	5.40515	5.40515	5.40515	5.40515	5.40515	5.40515	-6.65572	-15.7294	-17.9532	-9.40297	-11.9462	-2.42532	3.34941e-11	1.18189e-53	1.31515e-68	1.03939e-20	3.80216e-32	0.0153554	2.55467e-10	2.58696e-52	1.40422e-67	1.38272e-19	2.28664e-31	0.0254334	14.3193	111.076	145.297	36.1356	61.8767	-4.41715	-6.63033	-15.421	-17.5049	-9.33195	-11.8022	-2.42389
ENSG00000108468	CBX1	-0.0782636	-0.196267	-0.367826	-0.118003	-0.289563	-0.17156	4.39237	4.39237	4.39237	4.39237	4.39237	4.39237	-6.65593	-15.7375	-28.9019	-9.5085	-23.3681	-13.3783	3.36672e-11	1.24535e-53	6.25442e-162	4.02646e-21	2.03685e-110	1.32502e-39	2.56684e-10	2.7227e-52	4.90555e-160	5.61438e-20	2.05035e-108	1.01805e-37	14.3124	110.487	356.19	37.0112	240.814	79.0148	-6.62957	-15.4177	-27.1167	-9.43192	-22.3266	-13.1689
ENSG00000267484	AC027319.1	0.469045	-0.136082	0.356136	-0.605128	-0.11291	0.492218	-2.53466	-2.53466	-2.53466	-2.53466	-2.53466	-2.53466	6.65324	-1.82589	4.63853	-8.0631	-1.48911	6.26701	3.3993e-11	0.0679641	3.65727e-06	1.07184e-15	0.136567	4.22631e-10	2.59063e-10	0.0870962	5.84319e-06	8.30303e-15	0.161094	2.02639e-09	14.294	-6.32982	2.53078	24.7592	-6.73299	12.1134	6.62815	-1.82524	4.62997	-8.01834	-1.4887	6.24543
ENSG00000247556	OIP5-AS1	0.116773	0.151115	0.310033	0.0343419	0.19326	0.158918	5.31569	5.31569	5.31569	5.31569	5.31569	5.31569	6.65298	8.15062	16.4458	1.85235	10.4675	8.31961	3.40588e-11	5.21526e-16	2.40443e-58	0.0640763	3.36038e-25	1.33319e-16	2.59459e-10	1.9893e-15	1.97732e-57	0.0901878	1.55572e-24	1.30913e-15	14.3038	24.8701	121.662	-5.57315	45.968	26.7725	6.62786	8.10637	16.1037	1.85165	10.371	8.27057
ENSG00000185347	TEDC1	-0.132533	-0.25195	-0.21633	-0.119417	-0.0837972	0.0356196	2.18064	2.18064	2.18064	2.18064	2.18064	2.18064	-6.65122	-11.8872	-9.86679	-5.58736	-3.87017	1.58228	3.431e-11	6.5176e-32	1.22711e-22	2.51041e-08	0.000111085	0.113691	2.61266e-10	5.58431e-31	3.80922e-22	8.74299e-08	0.00018106	0.155025	14.2814	61.1612	39.7823	8.18725	-0.373162	-6.075	-6.62678	-11.7568	-9.7913	-5.57255	-3.86501	1.58182
ENSG00000117395	EBNA1BP2	-0.0895892	-0.121583	-0.0960798	-0.0319939	-0.00649054	0.0255033	3.48569	3.48569	3.48569	3.48569	3.48569	3.48569	-6.65217	-8.5091	-6.56407	-2.23748	-0.452375	1.71451	3.44293e-11	2.73594e-17	6.14951e-11	0.0253326	0.651033	0.0865453	2.62069e-10	1.12106e-16	1.23528e-10	0.0386091	0.682087	0.121722	14.2856	27.7553	13.2028	-4.78158	-7.73277	-5.85941	-6.62626	-8.45732	-6.54006	-2.23629	-0.452327	1.71391
ENSG00000240505	TNFRSF13B	-0.251607	-0.560327	-0.731239	-0.308721	-0.479633	-0.170912	0.197915	0.197915	0.197915	0.197915	0.197915	0.197915	-6.65174	-13.8826	-17.4891	-7.6489	-11.696	-4.01517	3.45851e-11	1.76678e-42	4.1271e-65	2.77009e-14	7.07796e-31	6.09931e-05	2.63149e-10	2.48193e-41	4.05896e-64	1.83671e-13	4.07074e-30	0.000150693	14.2769	84.9887	136.537	21.5476	58.8034	0.709736	-6.6256	-13.6597	-17.0403	-7.60863	-11.5536	-4.00894
ENSG00000269292	AC093503.2	0.283668	-0.17264	0.191102	-0.456308	-0.0925656	0.363742	-0.0556899	-0.0556899	-0.0556899	-0.0556899	-0.0556899	-0.0556899	6.64981	-3.81556	4.06313	-9.98785	-1.98803	7.52924	3.46199e-11	0.000138483	4.96382e-05	3.92758e-23	0.0469012	6.74343e-14	2.63307e-10	0.0002439	7.41873e-05	6.6606e-22	0.0589286	5.01063e-13	14.2668	-0.738101	0.051449	41.6169	-5.85651	20.6658	6.62545	-3.81086	4.05732	-9.90581	-1.98719	7.49277
ENSG00000139132	FGD4	0.130239	0.234872	0.214609	0.104633	0.0843698	-0.0202635	3.98525	3.98525	3.98525	3.98525	3.98525	3.98525	6.65109	11.331	10.1383	5.04864	4.06831	-0.943682	3.46449e-11	3.6055e-29	8.99568e-24	4.72953e-07	4.86461e-05	0.345412	2.63391e-10	2.71263e-28	2.88426e-23	1.41811e-06	8.18187e-05	0.411418	14.2804	54.798	42.3107	5.36049	0.403472	-6.8845	6.62534	11.2109	10.0521	5.03697	4.06204	-0.943525
ENSG00000120896	SORBS3	-0.178366	-0.48112	-0.504369	-0.302754	-0.326002	-0.023248	2.74069	2.74069	2.74069	2.74069	2.74069	2.74069	-6.65015	-16.9146	-17.2445	-10.5926	-11.3067	-0.777207	3.47631e-11	2.17213e-61	1.34606e-63	9.48893e-26	4.95782e-29	0.437101	2.64183e-10	6.39878e-60	1.27392e-62	2.24115e-24	2.66037e-28	0.50269	14.2693	128.567	133.56	47.5621	54.691	-7.02109	-6.62484	-16.5316	-16.8353	-10.4911	-11.1827	-0.777098
ENSG00000103005	USB1	0.128464	-0.0578784	-0.266706	-0.186343	-0.39517	-0.208827	5.63913	5.63913	5.63913	5.63913	5.63913	5.63913	6.649	-2.83019	-12.824	-9.17301	-19.5469	-9.99706	3.52962e-11	0.00468403	1.14734e-36	8.72829e-20	8.31625e-80	3.86209e-23	2.68126e-10	0.00703745	5.38187e-36	1.05119e-18	2.67904e-78	7.1135e-22	14.2697	-3.96485	71.6398	33.9846	170.712	41.5555	6.62259	-2.828	-12.648	-9.10373	-18.9167	-9.90749
ENSG00000167397	VKORC1	-0.10459	-0.150595	-0.0990336	-0.0460045	0.00555688	0.0515614	2.13473	2.13473	2.13473	2.13473	2.13473	2.13473	-6.64727	-8.98968	-5.71792	-2.73051	0.325663	2.90745	3.53876e-11	4.23154e-19	1.1823e-08	0.00636145	0.744703	0.00367152	2.68712e-10	1.9047e-18	2.14428e-08	0.0108123	0.769728	0.00684013	14.2503	31.8657	8.08031	-3.56757	-7.77571	-3.11012	-6.62221	-8.93074	-5.70226	-2.72854	0.325631	2.90509
ENSG00000148484	RSU1	0.147551	0.155365	0.289069	0.00781357	0.141518	0.133705	5.36287	5.36287	5.36287	5.36287	5.36287	5.36287	6.64898	6.58186	12.0136	0.335159	6.09802	5.57331	3.54288e-11	5.51276e-11	1.80115e-32	0.737531	1.2268e-09	2.7461e-08	2.68916e-10	1.55139e-10	7.53274e-32	0.776774	2.79545e-09	1.06058e-07	14.2719	13.5195	62.0346	-7.19453	10.616	8.06375	6.62203	6.55639	11.8649	0.335125	6.0767	5.5569
ENSG00000100379	KCTD17	-0.10197	-0.209825	-0.119774	-0.107855	-0.017804	0.0900506	2.60956	2.60956	2.60956	2.60956	2.60956	2.60956	-6.64395	-12.8907	-7.1458	-6.58035	-1.07545	5.24052	3.60908e-11	4.44254e-37	1.1109e-12	5.52357e-11	0.28226	1.71369e-07	2.7383e-10	4.862e-36	2.39593e-12	2.57174e-10	0.317526	5.97048e-07	14.2316	72.9486	17.1336	14.1304	-7.26121	6.29385	-6.6193	-12.7224	-7.11602	-6.55609	-1.07526	5.22798
ENSG00000105341	DMAC2	-0.0739571	-0.0939599	-0.103225	-0.0200027	-0.0292679	-0.00926517	4.38226	4.38226	4.38226	4.38226	4.38226	4.38226	-6.64457	-7.99395	-8.61985	-1.70077	-2.49106	-0.762312	3.61587e-11	1.84652e-15	1.06385e-17	0.0890936	0.0127926	0.445937	2.74235e-10	6.8235e-15	2.78253e-17	0.121582	0.0171356	0.511194	14.2406	23.6114	28.5016	-5.83815	-4.74939	-7.04572	-6.61902	-7.95124	-8.56682	-1.7002	-2.48949	-0.762207
ENSG00000211810	TRAV29DV5	-0.278072	-0.57327	-0.666835	-0.295198	-0.388763	-0.093565	-0.25784	-0.25784	-0.25784	-0.25784	-0.25784	-0.25784	-6.64114	-12.9139	-14.4773	-6.59511	-8.53159	-1.98014	3.67726e-11	3.37271e-37	5.8652e-46	5.01248e-11	2.28794e-17	0.0477817	2.78713e-10	3.71057e-36	3.52736e-45	2.34655e-10	7.73216e-17	0.0711416	14.2085	73.1325	93.1377	14.2219	28.0957	-5.3631	-6.61653	-12.7439	-14.2312	-6.57056	-8.47815	-1.9793
ENSG00000075303	SLC25A40	0.132409	0.37172	0.282547	0.239312	0.150139	-0.0891727	3.74308	3.74308	3.74308	3.74308	3.74308	3.74308	6.64143	17.5892	13.0666	11.2989	7.07476	-4.05242	3.67787e-11	4.56723e-66	5.02472e-38	5.21172e-29	1.86477e-12	5.20045e-05	2.78713e-10	1.601e-64	2.4315e-37	1.81677e-27	4.91632e-12	0.000129755	14.2211	139.47	74.9217	55.0209	16.9575	0.827616	6.61651	17.1685	12.8915	11.1782	7.04424	-4.04643
ENSG00000198756	COLGALT2	-0.370109	-0.646029	-0.703632	-0.27592	-0.333523	-0.0576035	-1.82481	-1.82481	-1.82481	-1.82481	-1.82481	-1.82481	-6.64228	-10.944	-11.5889	-4.67492	-5.5934	-0.933541	3.68392e-11	2.44996e-27	2.34614e-30	3.0809e-06	2.44526e-08	0.350623	2.79059e-10	1.6758e-26	9.22385e-30	8.38561e-06	5.14526e-08	0.416885	14.2153	50.5655	57.3279	3.57059	7.71286	-6.87611	-6.61626	-10.8312	-11.4502	-4.66535	-5.57713	-0.933381
ENSG00000228782	MRPL45P2	0.212509	0.59495	0.723026	0.382441	0.510517	0.128076	1.26825	1.26825	1.26825	1.26825	1.26825	1.26825	6.64276	17.5012	20.647	11.2804	14.842	3.59272	3.69846e-11	6.32802e-65	2.07703e-87	7.57998e-29	6.68659e-48	0.000333449	2.80047e-10	2.15016e-63	3.50969e-86	2.56629e-27	7.15568e-47	0.000735682	14.2184	136.502	188.783	54.538	97.6787	-0.883126	6.61568	17.0153	19.8181	11.1449	14.5407	3.58782
ENSG00000254680	AC079329.1	0.452672	0.0372372	0.34704	-0.415434	-0.105632	0.309803	-3.3989	-3.3989	-3.3989	-3.3989	-3.3989	-3.3989	6.63704	0.517968	4.69526	-5.7259	-1.44217	4.08625	3.76717e-11	0.604517	2.77822e-06	1.12927e-08	0.149359	4.49876e-05	2.85006e-10	0.646053	4.47558e-06	4.08404e-08	0.175119	0.000113321	14.1933	-7.87203	2.78347	8.9551	-6.8117	0.957632	6.61296	0.517915	4.68657	-5.71007	-1.4418	4.08025
ENSG00000149476	TKFC	0.112731	0.0395939	0.142647	-0.0731374	0.0299157	0.103053	3.01269	3.01269	3.01269	3.01269	3.01269	3.01269	6.63834	2.19247	7.68683	-4.04623	1.64467	5.45901	3.76769e-11	0.0284223	2.02868e-14	5.34214e-05	0.100149	5.19978e-08	2.85006e-10	0.0385684	4.70236e-14	0.000123493	0.120414	1.93517e-07	14.1927	-5.57384	21.0619	0.858209	-6.47858	7.44843	6.61294	2.19141	7.6488	-4.04013	1.64413	5.44434
ENSG00000127415	IDUA	-0.189948	-0.224443	-0.257397	-0.0344953	-0.0674492	-0.0329539	2.26319	2.26319	2.26319	2.26319	2.26319	2.26319	-6.63747	-7.37001	-8.17185	-1.12324	-2.16918	-1.01895	3.76849e-11	2.17099e-13	4.35598e-16	0.261426	0.0301484	0.308311	2.85006e-10	7.1122e-13	1.0741e-15	0.317776	0.0387137	0.372554	14.1935	18.9293	24.8718	-6.65558	-5.4898	-6.80547	-6.61291	-7.33782	-8.12823	-1.12303	-2.16813	-1.01877
ENSG00000162976	SLC66A3	-0.0879301	0.0286413	0.0119487	0.116571	0.0998788	-0.0166926	4.56801	4.56801	4.56801	4.56801	4.56801	4.56801	-6.63845	2.05198	0.841935	8.36373	7.17748	-1.16142	3.77306e-11	0.0402606	0.399895	9.42746e-17	9.04742e-13	0.245569	2.85237e-10	0.0534692	0.429291	8.10701e-16	2.42605e-12	0.305444	14.1964	-5.8735	-7.82642	27.1213	17.6533	-6.66096	-6.61273	2.05106	0.841809	8.31178	7.14427	-1.16118
ENSG00000086288	NME8	0.136663	0.301075	0.155582	0.164412	0.0189183	-0.145494	2.59696	2.59696	2.59696	2.59696	2.59696	2.59696	6.63824	13.77	6.92413	7.51975	0.857708	-6.36135	3.78465e-11	8.13589e-42	5.43236e-12	7.36846e-14	0.391128	2.33717e-10	2.85999e-10	1.10259e-40	1.14014e-11	4.68015e-13	0.428531	1.15593e-09	14.1879	83.5663	15.588	20.5907	-7.45435	12.692	6.61227	13.5481	6.89379	7.48113	0.857573	-6.33737
ENSG00000271933	AL603756.1	0.425216	0.21493	0.608841	-0.210285	0.183626	0.393911	-2.1609	-2.1609	-2.1609	-2.1609	-2.1609	-2.1609	6.63656	3.17937	8.73856	-3.08381	2.66155	5.51539	3.78952e-11	0.00149051	3.84409e-18	0.0020624	0.00782056	3.78312e-08	2.86252e-10	0.00236571	1.02263e-17	0.00379609	0.0107291	1.43633e-07	14.1851	-2.95804	29.5379	-2.55989	-4.30895	7.74904	6.61208	3.17653	8.68331	-3.0811	2.65972	5.50069
ENSG00000143418	CERS2	-0.0879013	-0.20577	-0.393745	-0.117868	-0.305844	-0.187976	6.25593	6.25593	6.25593	6.25593	6.25593	6.25593	-6.63706	-14.711	-27.7218	-8.46164	-22.0792	-13.136	3.80744e-11	2.41158e-47	7.61845e-151	4.15532e-17	7.79581e-100	2.61587e-38	2.8749e-10	4.09337e-46	4.92817e-149	3.71414e-16	5.13106e-98	1.82375e-36	14.1937	96.2649	332.162	27.9329	217.015	76.1207	-6.61138	-14.4527	-26.1598	-8.40843	-21.2095	-12.9418
ENSG00000175048	ZDHHC14	-0.150872	-0.214463	-0.169668	-0.0635908	-0.0187954	0.0447953	0.853686	0.853686	0.853686	0.853686	0.853686	0.853686	-6.63522	-8.98857	-6.89278	-2.63557	-0.763161	1.76037	3.83838e-11	4.73982e-19	7.06508e-12	0.00844907	0.445434	0.0784662	2.8971e-10	2.12738e-18	1.47737e-11	0.0140487	0.482609	0.111501	14.1616	31.8214	15.3618	-3.83506	-7.54489	-5.78422	-6.61019	-8.91819	-6.85633	-2.63358	-0.763049	1.75966
ENSG00000136999	CCN3	-0.156821	-0.144905	-0.314672	0.0119162	-0.157851	-0.169767	2.79411	2.79411	2.79411	2.79411	2.79411	2.79411	-6.63637	-5.75317	-12.1606	0.475525	-6.25692	-6.48757	3.84936e-11	9.69399e-09	3.42648e-33	0.634451	4.54838e-10	1.03375e-10	2.90422e-10	2.36036e-08	1.46425e-32	0.684839	1.05911e-09	5.31386e-10	14.1793	8.47816	63.7198	-7.14091	11.5903	13.4879	-6.60976	-5.736	-12.003	0.475471	-6.23394	-6.46193
ENSG00000175984	DENND2C	0.301154	0.412936	0.559176	0.111782	0.258022	0.14624	-0.950686	-0.950686	-0.950686	-0.950686	-0.950686	-0.950686	6.63457	8.55972	11.1883	2.3063	5.24738	2.86712	3.85851e-11	1.76457e-17	1.6912e-28	0.0211643	1.6561e-07	0.00417259	2.90996e-10	7.28907e-17	6.31274e-28	0.0326661	3.31537e-07	0.00769444	14.1676	28.1776	53.1037	-4.62575	5.86318	-3.22285	6.60941	8.50833	11.0733	2.30504	5.2343	2.86481
ENSG00000048028	USP28	-0.1078	-0.128769	-0.131387	-0.0209682	-0.0235869	-0.00261871	2.74676	2.74676	2.74676	2.74676	2.74676	2.74676	-6.63503	-7.44023	-7.37751	-1.21236	-1.35331	-0.144735	3.86486e-11	1.31108e-13	2.08884e-13	0.225475	0.176066	0.884931	2.91358e-10	4.3573e-13	4.64304e-13	0.278501	0.204332	0.908532	14.1693	19.4143	18.7763	-6.53104	-6.90722	-7.29753	-6.60917	-7.40504	-7.34298	-1.2121	-1.35297	-0.144722
ENSG00000269374	AC011497.2	0.259706	0.548256	0.737055	0.28855	0.477349	0.188799	-0.717808	-0.717808	-0.717808	-0.717808	-0.717808	-0.717808	6.63403	13.2098	17.1341	6.90143	11.2348	4.286	3.86747e-11	8.73211e-39	7.95776e-63	6.2924e-12	1.09048e-28	1.87947e-05	2.91438e-10	1.03771e-37	7.35741e-62	3.2013e-11	5.79045e-28	4.99775e-05	14.1637	76.7948	131.93	16.2504	53.9387	1.80478	6.60907	13.0258	16.7297	6.87287	11.1125	4.27875
ENSG00000106635	BCL7B	-0.076413	-0.0495954	-0.0890139	0.0268175	-0.0126009	-0.0394184	4.93047	4.93047	4.93047	4.93047	4.93047	4.93047	-6.63282	-4.08386	-7.20982	2.20553	-1.03927	-3.14478	3.90333e-11	4.54358e-05	7.02097e-13	0.0274948	0.298765	0.0016789	2.94023e-10	8.37117e-05	1.52701e-12	0.0415813	0.334559	0.00331691	14.1687	0.322809	17.578	-4.86249	-7.31262	-2.42401	-6.6077	-4.07794	-7.17903	2.20442	-1.03909	-3.14184
ENSG00000231806	PCAT7	0.43446	0.0828514	0.496717	-0.351609	0.0622561	0.413865	-3.08264	-3.08264	-3.08264	-3.08264	-3.08264	-3.08264	6.6312	1.19693	6.9776	-5.04778	0.885594	5.68591	3.9326e-11	0.231426	3.67443e-12	4.74039e-07	0.375909	1.42979e-08	2.96109e-10	0.271865	7.76901e-12	1.42113e-06	0.413204	5.72766e-08	14.149	-7.27785	15.9601	5.35108	-7.44901	8.69008	6.60659	1.19669	6.94917	-5.03653	0.885459	5.66978
ENSG00000109674	NEIL3	0.410931	0.812887	0.835759	0.401956	0.424828	0.0228719	-2.87375	-2.87375	-2.87375	-2.87375	-2.87375	-2.87375	6.63122	12.5529	12.6174	6.15043	6.42594	0.335587	3.94536e-11	3.99216e-35	2.4336e-35	8.89479e-10	1.541e-10	0.737209	2.96951e-10	4.00151e-34	1.10519e-34	3.6566e-09	3.67793e-10	0.782521	14.1412	68.7507	69.3514	11.4242	12.6346	-7.28623	6.60612	12.366	12.4057	6.12808	6.40126	0.335551
ENSG00000198860	TSEN15	-0.0901065	-0.0366905	-0.0682022	0.053416	0.0219043	-0.0315117	3.24681	3.24681	3.24681	3.24681	3.24681	3.24681	-6.63094	-2.54761	-4.61954	3.69896	1.50905	-2.09401	3.96032e-11	0.0108959	4.00839e-06	0.000220546	0.131397	0.0363477	2.97958e-10	0.0156449	6.38953e-06	0.000469739	0.155424	0.0556584	14.1458	-4.74281	2.44858	-0.479378	-6.69979	-5.14211	-6.60555	-2.54602	-4.61095	3.69424	1.50862	-2.09302
ENSG00000118705	RPN2	-0.0899234	-0.226439	-0.275641	-0.136516	-0.185718	-0.049202	5.06397	5.06397	5.06397	5.06397	5.06397	5.06397	-6.63027	-15.7953	-18.8941	-9.52981	-13.0104	-3.33145	3.97642e-11	4.62011e-54	2.09916e-75	3.22325e-21	1.20537e-37	0.000874852	2.9905e-10	1.02922e-52	2.68078e-74	4.5449e-20	8.92601e-37	0.00181308	14.1523	111.934	160.753	37.2863	74.4758	-1.81908	-6.60495	-15.4816	-18.3746	-9.45523	-12.8239	-3.32796
ENSG00000269970	AL162424.1	0.184071	0.379418	0.603062	0.195347	0.418991	0.223645	2.36788	2.36788	2.36788	2.36788	2.36788	2.36788	6.63126	12.8375	19.832	6.62649	14.0771	7.24301	3.97863e-11	1.07669e-36	8.27109e-82	4.12863e-11	1.73497e-43	5.71013e-13	2.99096e-10	1.15881e-35	1.23961e-80	1.9478e-10	1.57697e-42	3.8361e-12	14.1434	71.8724	174.906	14.4169	87.5585	18.5619	6.60487	12.653	19.1582	6.59939	13.8277	7.20723
ENSG00000177239	MAN1B1	-0.0882633	-0.125937	-0.0954672	-0.0376734	-0.00720386	0.0304696	5.48218	5.48218	5.48218	5.48218	5.48218	5.48218	-6.62974	-8.98267	-6.70859	-2.68705	-0.515914	2.11262	3.98572e-11	4.54142e-19	2.33408e-11	0.00724969	0.605954	0.0347188	2.9951e-10	2.04076e-18	4.77728e-11	0.0121781	0.639269	0.0533682	14.1473	31.8104	14.1396	-3.69019	-7.71842	-5.12118	-6.60461	-8.92292	-6.68343	-2.68515	-0.515857	2.11162
ENSG00000175463	TBC1D10C	-0.0720782	-0.0818436	-0.166658	-0.00976538	-0.0945797	-0.0848144	7.81582	7.81582	7.81582	7.81582	7.81582	7.81582	-6.62758	-7.12694	-14.3066	-0.853619	-8.32738	-7.22786	4.04849e-11	1.27897e-12	5.45331e-45	0.393387	1.26119e-16	6.25773e-13	3.04106e-10	3.99327e-12	3.18898e-44	0.454023	4.13313e-16	4.18457e-12	14.1369	17.1909	90.8092	-6.91137	26.3939	18.46	-6.60229	-7.09656	-14.0744	-0.853491	-8.27719	-7.19475
ENSG00000197959	DNM3	0.18523	0.229572	0.472311	0.0443426	0.287081	0.242739	1.1583	1.1583	1.1583	1.1583	1.1583	1.1583	6.62603	7.67851	15.2243	1.48102	9.43776	7.67498	4.09304e-11	2.1627e-14	1.90859e-50	0.138712	7.70713e-21	2.26465e-14	3.07329e-10	7.52648e-14	1.28541e-49	0.180737	3.04724e-20	1.76375e-13	14.109	21.1794	103.057	-6.16733	35.9635	21.7243	6.60067	7.64057	14.9365	1.48061	9.36359	7.63463
ENSG00000066084	DIP2B	0.0805901	0.025615	-0.00561629	-0.0549752	-0.0862064	-0.0312312	5.06926	5.06926	5.06926	5.06926	5.06926	5.06926	6.62636	1.99518	-0.430333	-4.29645	-6.76019	-2.37082	4.09504e-11	0.0461155	0.666986	1.79438e-05	1.67005e-11	0.017816	3.07357e-10	0.0606793	0.690917	4.43156e-05	4.19495e-11	0.0291675	14.1202	-5.98332	-8.08343	1.88903	14.7991	-4.53454	6.6006	1.99433	-0.430289	-4.28905	-6.7323	-2.36942
ENSG00000123485	HJURP	0.349656	0.641407	0.696343	0.291751	0.346687	0.0549359	-1.39939	-1.39939	-1.39939	-1.39939	-1.39939	-1.39939	6.62526	11.5994	12.2562	5.22821	6.12102	0.940074	4.10232e-11	2.21057e-30	1.56098e-33	1.84276e-07	1.0627e-09	0.347267	3.0778e-10	1.76172e-29	6.72861e-33	5.80554e-07	2.4274e-09	0.413339	14.1011	57.7462	65.0501	6.2579	10.7536	-6.89338	6.60033	11.4554	12.0679	5.21454	6.0997	0.939904
ENSG00000164039	BDH2	-0.109547	-0.0849815	-0.086643	0.0245652	0.0229038	-0.00166148	2.07751	2.07751	2.07751	2.07751	2.07751	2.07751	-6.62562	-4.81914	-4.75913	1.39262	1.28323	-0.0896209	4.10978e-11	1.51451e-06	2.03914e-06	0.163844	0.199518	0.928595	3.08217e-10	3.15787e-06	3.31388e-06	0.209681	0.229793	0.943888	14.106	3.58823	3.11788	-6.2955	-6.9934	-7.29738	-6.60007	-4.80931	-4.74951	1.39226	1.28292	-0.0896128
ENSG00000181652	ATG9B	-0.14297	-0.341716	-0.298912	-0.198746	-0.155942	0.0428042	2.05376	2.05376	2.05376	2.05376	2.05376	2.05376	-6.62437	-14.8142	-12.5384	-8.62225	-6.68621	1.76581	4.14904e-11	5.90468e-48	3.59258e-35	1.07608e-17	2.75511e-11	0.0775365	3.11037e-10	1.02726e-46	1.6233e-34	1.02149e-16	6.84739e-11	0.110304	14.0988	97.4484	68.2186	29.2443	14.3295	-5.74623	-6.59866	-14.5493	-12.3745	-8.5655	-6.6591	1.76516
ENSG00000176896	TCEANC	0.0943365	0.111361	0.23236	0.017025	0.138024	0.120999	2.46358	2.46358	2.46358	2.46358	2.46358	2.46358	6.62267	7.34946	14.8901	1.12196	9.00705	7.60752	4.20956e-11	2.58182e-13	2.5863e-48	0.261978	3.88098e-19	3.82754e-14	3.15449e-10	8.42144e-13	1.64864e-47	0.318323	1.4252e-18	2.90874e-13	14.087	18.7544	98.4376	-6.6394	32.1095	21.2133	6.59651	7.31458	14.6056	1.12173	8.9403	7.56672
ENSG00000211978	IGHV5-78	-0.341853	-0.578628	-0.87979	-0.236775	-0.537937	-0.301163	-1.62019	-1.62019	-1.62019	-1.62019	-1.62019	-1.62019	-6.62032	-10.6981	-15.8556	-4.344	-9.73407	-5.28323	4.24038e-11	3.55345e-26	7.11693e-54	1.45094e-05	4.87271e-22	1.37395e-07	3.17632e-10	2.30815e-25	5.19059e-53	3.62571e-05	2.01857e-21	4.83876e-07	14.0679	48.0773	112.279	2.07809	38.72	6.50347	-6.59543	-10.5835	-15.4538	-4.33601	-9.6509	-5.2687
ENSG00000185811	IKZF1	0.0643995	0.0864571	0.122045	0.0220576	0.0576453	0.0355877	6.73305	6.73305	6.73305	6.73305	6.73305	6.73305	6.62029	8.44986	11.7746	2.15829	5.67331	3.39388	4.24958e-11	4.48776e-17	2.55556e-31	0.0309877	1.54005e-08	0.000698445	3.18195e-10	1.81477e-16	1.03677e-30	0.0464088	3.28571e-08	0.00147064	14.0861	27.2762	59.5671	-4.96223	8.13808	-1.61764	6.5951	8.3994	11.6408	2.15723	5.65704	3.39019
ENSG00000111058	ACSS3	0.232507	0.188124	0.237114	-0.0443828	0.00460683	0.0489897	3.32182	3.32182	3.32182	3.32182	3.32182	3.32182	6.6181	5.03092	6.17518	-1.18638	0.122622	1.25585	4.31698e-11	5.16878e-07	7.49123e-10	0.235571	0.902415	0.209272	3.23112e-10	1.11515e-06	1.43834e-09	0.289508	0.913725	0.265615	14.0647	4.61675	10.7669	-6.56914	-7.82462	-6.53309	6.59277	5.01994	6.15535	-1.18613	0.122611	1.25557
ENSG00000141219	C17orf80	0.0923874	0.153302	0.177665	0.060915	0.0852775	0.0243625	2.69099	2.69099	2.69099	2.69099	2.69099	2.69099	6.61401	10.4126	11.7613	4.10434	5.68715	1.56941	4.4169e-11	5.91944e-25	3.33487e-31	4.16788e-05	1.42236e-08	0.116664	3.3046e-10	3.63074e-24	1.34538e-30	9.78013e-05	3.04152e-08	0.158597	14.0315	45.2449	59.4431	1.0775	8.22582	-6.10595	6.58937	10.3167	11.6181	4.09797	5.67067	1.56893
ENSG00000126458	RRAS	-0.104465	-0.0617822	0.161582	0.0426829	0.266047	0.223364	3.9066	3.9066	3.9066	3.9066	3.9066	3.9066	-6.61192	-3.69557	9.46931	2.5586	15.9332	12.9288	4.51002e-11	0.00022344	5.66625e-21	0.0105615	9.08624e-55	3.5813e-37	3.37253e-10	0.000386052	1.66711e-20	0.0172683	1.25304e-53	2.30872e-35	14.022	-1.16323	35.9276	-4.01253	113.418	73.4804	-6.58627	-3.69092	9.39603	2.55688	15.5858	12.7392
ENSG00000138617	PARP16	-0.0875875	-0.125069	-0.28761	-0.0374819	-0.200022	-0.16254	2.94038	2.94038	2.94038	2.94038	2.94038	2.94038	-6.61283	-8.97316	-20.2149	-2.69349	-14.2678	-11.2221	4.51127e-11	5.53366e-19	8.25516e-84	0.00711716	1.59264e-44	1.49993e-28	3.37253e-10	2.47895e-18	1.28532e-82	0.011979	1.50577e-43	4.56134e-27	14.0219	31.6385	181.311	-3.65963	89.995	53.9034	-6.58623	-8.90102	-19.3965	-2.69131	-13.9985	-11.084
ENSG00000141279	NPEPPS	0.0730395	0.0043798	-0.116834	-0.0686597	-0.189873	-0.121213	5.69742	5.69742	5.69742	5.69742	5.69742	5.69742	6.61202	0.375356	-9.85839	-5.91992	-16.4499	-10.171	4.51754e-11	0.707423	1.43063e-22	3.61822e-09	4.47406e-58	7.02755e-24	3.37587e-10	0.741208	4.43295e-22	1.38687e-08	6.90891e-57	1.36943e-22	14.0278	-7.8925	39.5525	10.0678	120.963	43.2331	6.58603	0.375319	-9.77577	-5.90076	-16.0652	-10.0764
ENSG00000197321	SVIL	0.132578	0.225358	0.0877373	0.0927798	-0.0448412	-0.137621	5.20762	5.20762	5.20762	5.20762	5.20762	5.20762	6.61085	10.625	4.06491	4.38249	-2.12643	-6.30825	4.52438e-11	6.49697e-26	4.92593e-05	1.21515e-05	0.0335524	3.25544e-10	3.37964e-10	4.15983e-25	7.36386e-05	3.06499e-05	0.0428371	1.58102e-09	14.0249	47.4018	0.054659	2.25634	-5.58878	12.3567	6.5858	10.5269	4.05911	4.37485	-2.12541	-6.2861
ENSG00000101445	PPP1R16B	-0.156887	-0.353118	-0.497825	-0.196231	-0.340939	-0.144707	3.21927	3.21927	3.21927	3.21927	3.21927	3.21927	-6.60849	-14.0028	-19.2322	-7.76501	-13.4221	-5.48979	4.59744e-11	3.25709e-43	6.98983e-78	1.12616e-14	7.04479e-40	4.37597e-08	3.43285e-10	4.72717e-42	9.50697e-77	7.78221e-14	5.62388e-39	1.6478e-07	14.0011	86.9093	166.139	22.4433	79.5325	7.61259	-6.58342	-13.7823	-18.6816	-7.72413	-13.2165	-5.47497
ENSG00000172965	MIR4435-2HG	0.126734	0.247138	0.354885	0.120404	0.228151	0.107747	5.68524	5.68524	5.68524	5.68524	5.68524	5.68524	6.60999	12.1341	17.1135	5.98384	11.3968	5.20931	4.60071e-11	4.5502e-33	1.42592e-62	2.46747e-09	2.02188e-29	2.0387e-07	3.43393e-10	4.12985e-32	1.30934e-61	9.64443e-09	1.10255e-28	7.02609e-07	14.0181	63.5823	130.47	10.4467	55.4563	6.12908	6.58332	11.9795	16.695	5.9636	11.262	5.19577
ENSG00000096654	ZNF184	-0.135941	-0.0993723	-0.174113	0.0365686	-0.0381721	-0.0747407	1.34809	1.34809	1.34809	1.34809	1.34809	1.34809	-6.59964	-4.56864	-7.72012	1.65851	-1.69788	-3.20701	4.83083e-11	5.10016e-06	1.57843e-14	0.097319	0.0896348	0.0013556	3.60427e-10	1.01787e-05	3.67908e-14	0.131652	0.108312	0.00272336	13.9406	2.38428	21.3386	-5.9261	-6.40344	-2.21551	-6.57606	-4.56062	-7.68101	1.65799	-1.69733	-3.20394
ENSG00000164265	SCGB3A2	-0.337816	-0.379893	-0.608443	-0.0420771	-0.270627	-0.22855	-1.64006	-1.64006	-1.64006	-1.64006	-1.64006	-1.64006	-6.60159	-6.97999	-10.8942	-0.78079	-4.9781	-4.06487	4.88646e-11	3.72855e-12	4.96085e-27	0.434997	6.84227e-07	4.95114e-05	3.64433e-10	1.1255e-11	1.77265e-26	0.494857	1.31656e-06	0.000124019	13.9598	16.1638	49.8007	-6.94151	4.51099	0.906918	-6.57435	-6.94711	-10.7664	-0.780669	-4.96579	-4.05792
ENSG00000078304	PPP2R5C	-0.0535183	-0.0948821	-0.17581	-0.0413638	-0.122291	-0.0809276	6.7698	6.7698	6.7698	6.7698	6.7698	6.7698	-6.59606	-11.0724	-20.2127	-4.85089	-14.4311	-9.24652	4.9993e-11	5.92831e-28	2.62103e-85	1.29494e-06	1.28019e-45	4.41073e-20	3.727e-10	4.19844e-27	4.20974e-84	3.69948e-06	1.25972e-44	6.21465e-19	13.9275	51.9975	182.633	4.39611	92.5352	34.6228	-6.57096	-10.9603	-19.5731	-4.84053	-14.1765	-9.17753
ENSG00000100445	SDR39U1	-0.116371	-0.0798948	-0.0657313	0.0364762	0.0506397	0.0141635	4.39276	4.39276	4.39276	4.39276	4.39276	4.39276	-6.59485	-4.27658	-3.44898	1.95131	2.71264	0.732395	5.02034e-11	1.95588e-05	0.000570204	0.0511148	0.00671407	0.463986	3.74121e-10	3.72571e-05	0.00079732	0.0733204	0.00927738	0.528713	13.9211	1.12816	-2.2505	-5.38355	-4.17546	-7.06737	-6.57033	-4.26987	-3.44541	1.95052	2.7107	0.732299
ENSG00000169105	CHST14	-0.138913	-0.253756	-0.351665	-0.114843	-0.212752	-0.0979088	1.46194	1.46194	1.46194	1.46194	1.46194	1.46194	-6.59189	-11.342	-15.148	-5.08075	-9.24879	-4.09787	5.09087e-11	2.95072e-29	4.5894e-50	3.9869e-07	4.20251e-20	4.2805e-05	3.79227e-10	2.23249e-28	3.06025e-49	1.21047e-06	1.6056e-19	0.000108025	13.8899	55.0474	102.678	5.51698	34.3384	1.02214	-6.56825	-11.2286	-14.8779	-5.06958	-9.18274	-4.09179
ENSG00000101331	CCM2L	0.409661	0.199772	0.296641	-0.20989	-0.113021	0.0968692	-2.65043	-2.65043	-2.65043	-2.65043	-2.65043	-2.65043	6.59159	3.0491	4.40513	-3.18141	-1.69573	1.40504	5.12627e-11	0.00231522	1.09526e-05	0.00148098	0.0900452	0.160117	3.81713e-10	0.0036012	1.70361e-05	0.00279059	0.108794	0.209673	13.8886	-3.35741	1.47854	-2.25348	-6.40544	-6.34781	6.56722	3.0465	4.39746	-3.17838	-1.69516	1.40468
ENSG00000131495	NDUFA2	0.128667	0.292823	0.432727	0.164156	0.30406	0.139903	7.10989	7.10989	7.10989	7.10989	7.10989	7.10989	6.59124	14.2221	20.7233	7.99612	14.9085	6.64146	5.15864e-11	1.78888e-44	2.29801e-89	1.84232e-15	1.79824e-48	3.69998e-11	3.83971e-10	2.72663e-43	4.05795e-88	1.39109e-14	1.96574e-47	2.0118e-10	13.8991	89.8348	192.508	24.2206	99.2592	14.4712	6.56628	13.9902	20.0435	7.95152	14.6304	6.61562
ENSG00000125651	GTF2F1	-0.120493	-0.266303	-0.283221	-0.145811	-0.162729	-0.0169179	5.33202	5.33202	5.33202	5.33202	5.33202	5.33202	-6.58933	-13.8012	-14.4433	-7.54767	-8.45835	-0.850039	5.19795e-11	4.29122e-42	7.79033e-46	5.85432e-14	4.19197e-17	0.395372	3.86744e-10	5.90914e-41	4.66725e-45	3.75858e-13	1.40159e-16	0.461492	13.8912	84.6031	92.9971	20.841	27.5044	-6.98512	-6.56515	-13.5949	-14.2114	-7.5113	-8.4074	-0.849916
ENSG00000135127	BICDL1	-0.202737	-0.382058	-0.555268	-0.179321	-0.352531	-0.17321	1.823	1.823	1.823	1.823	1.823	1.823	-6.58792	-11.6501	-16.3308	-5.42837	-10.5144	-4.9671	5.24687e-11	9.82053e-31	1.40699e-57	6.14623e-08	2.09399e-25	7.18554e-07	3.9023e-10	7.96131e-30	1.13573e-56	2.03763e-07	9.75918e-25	2.31571e-06	13.8651	58.4122	119.818	7.32453	46.441	4.92525	-6.56376	-11.5254	-15.994	-5.41449	-10.4161	-4.95628
ENSG00000043143	JADE2	-0.100344	-0.251197	-0.310224	-0.150853	-0.20988	-0.0590268	4.20531	4.20531	4.20531	4.20531	4.20531	4.20531	-6.58854	-15.5681	-18.8338	-9.36476	-13.0363	-3.54102	5.26379e-11	1.36307e-52	7.20156e-75	1.50645e-20	9.20269e-38	0.000405041	3.91333e-10	2.86367e-51	9.01944e-74	1.97064e-19	6.84439e-37	0.000882668	13.8744	108.3	159.044	35.7343	74.6317	-1.09522	-6.56328	-15.2623	-18.3076	-9.29254	-12.8448	-3.53678
ENSG00000162366	PDZK1IP1	0.27276	-0.0754481	0.154311	-0.348208	-0.118449	0.229759	8.43887	8.43887	8.43887	8.43887	8.43887	8.43887	6.58747	-1.72045	3.46446	-8.0176	-2.74728	5.16121	5.31564e-11	0.0854575	0.000538908	1.57324e-15	0.00604804	2.6272e-07	3.95032e-10	0.107949	0.000754793	1.19414e-14	0.00838909	8.94293e-07	13.8732	-6.47584	-2.17466	24.359	-4.0693	5.87657	6.56182	-1.71986	3.46063	-7.97106	-2.74517	5.1484
ENSG00000126882	FAM78A	-0.111143	-0.245915	-0.348789	-0.134772	-0.237645	-0.102874	4.84828	4.84828	4.84828	4.84828	4.84828	4.84828	-6.58366	-13.7924	-19.2212	-7.55533	-13.36	-5.59007	5.41686e-11	5.10293e-42	7.53708e-78	5.56487e-14	1.49995e-39	2.48076e-08	4.02395e-10	6.99109e-41	1.02406e-76	3.58621e-13	1.18535e-38	9.63438e-08	13.8492	84.32	166.505	20.885	78.8793	8.14943	-6.559	-13.5823	-18.6776	-7.51793	-13.1595	-5.57462
ENSG00000018510	AGPS	0.100639	0.289976	0.431857	0.189337	0.331218	0.141881	3.65947	3.65947	3.65947	3.65947	3.65947	3.65947	6.58281	17.9544	26.1729	11.6936	20.3987	8.44117	5.44653e-11	1.56692e-68	5.88713e-136	6.76281e-31	1.74502e-86	4.9216e-17	4.0444e-10	5.86395e-67	2.84152e-134	3.00243e-29	6.87202e-85	5.057e-16	13.8341	144.948	300.033	59.2772	186.693	27.7395	6.55819	17.4949	24.8169	11.5575	19.7107	8.38855
ENSG00000148688	RPP30	-0.0679559	0.00319047	0.0503097	0.0711464	0.118266	0.0471193	3.37863	3.37863	3.37863	3.37863	3.37863	3.37863	-6.58272	0.291961	4.49694	6.49582	10.751	4.13437	5.45373e-11	0.770337	7.15762e-06	9.69515e-11	1.86466e-26	3.6618e-05	4.04814e-10	0.798283	1.12523e-05	4.39233e-10	9.01163e-26	9.32113e-05	13.8321	-7.93877	1.89262	13.5806	48.7776	1.16259	-6.55799	0.291935	4.48895	6.47163	10.6438	4.12784
ENSG00000161654	LSM12	0.0978746	0.0969003	0.10747	-0.000974249	0.00959546	0.0105697	2.2395	2.2395	2.2395	2.2395	2.2395	2.2395	6.58044	6.1409	6.60027	-0.0612853	0.596092	0.632552	5.52498e-11	9.27561e-10	4.84368e-11	0.951136	0.551161	0.527077	4.09942e-10	2.42001e-09	9.77775e-11	0.959239	0.586227	0.589349	13.8151	10.7356	13.4396	-7.27855	-7.65728	-7.12192	6.55606	6.1214	6.57566	-0.06128	0.596022	0.632474
ENSG00000187513	GJA4	0.423068	0.816249	1.05821	0.393181	0.635141	0.241961	-2.51049	-2.51049	-2.51049	-2.51049	-2.51049	-2.51049	6.58063	12.0792	15.274	5.78483	9.24687	3.41071	5.52857e-11	8.87777e-33	1.73782e-50	8.07169e-09	4.4678e-20	0.000657459	4.10047e-10	7.94274e-32	1.1725e-49	2.96356e-08	1.70419e-19	0.00138947	13.8128	63.1199	103.932	9.28211	34.2422	-1.54733	6.55596	11.924	14.9427	5.76695	9.17615	3.40673
ENSG00000161179	YDJC	-0.0983332	-0.0220059	-0.0212351	0.0763273	0.0770981	0.000770785	4.46277	4.46277	4.46277	4.46277	4.46277	4.46277	-6.58003	-1.39173	-1.31712	4.82287	4.87931	0.0470994	5.5313e-11	0.164104	0.187894	1.48657e-06	1.12102e-06	0.962437	4.10087e-10	0.198057	0.211285	4.20712e-06	2.1253e-06	0.970272	13.8257	-7.0169	-7.31979	4.25841	3.99835	-7.33516	-6.55588	-1.3914	-1.31684	4.81303	4.86911	0.0470954
ENSG00000204923	FBXO48	0.153767	0.336045	0.47019	0.182278	0.316423	0.134145	2.51347	2.51347	2.51347	2.51347	2.51347	2.51347	6.58012	13.5313	18.3712	7.30495	12.553	5.12521	5.54879e-11	1.52536e-40	1.66148e-71	3.57483e-13	3.22235e-35	3.17097e-07	4.11222e-10	1.95329e-39	1.91172e-70	2.10093e-12	2.15786e-34	1.0678e-06	13.8134	80.8136	151.691	19.056	68.8691	5.70701	6.55541	13.3311	17.8809	7.27076	12.3832	5.11299
ENSG00000135047	CTSL	0.138409	0.299471	0.590236	0.161062	0.451827	0.290765	2.29526	2.29526	2.29526	2.29526	2.29526	2.29526	6.58026	13.3298	25.4749	7.18845	19.9647	12.37	5.58284e-11	2.24979e-39	4.86769e-129	8.40952e-13	7.22123e-83	3.12603e-34	4.13582e-10	2.75716e-38	2.00064e-127	4.74305e-12	2.52662e-81	1.50883e-32	13.8136	77.9456	281.786	18.2153	177.532	66.7567	6.5545	13.1289	24.1677	7.15431	19.2847	12.1995
ENSG00000068366	ACSL4	0.119975	0.111954	0.147101	-0.0080202	0.0271262	0.0351464	5.98338	5.98338	5.98338	5.98338	5.98338	5.98338	6.57551	5.82859	7.55197	-0.418163	1.42124	1.78387	5.72255e-11	6.18585e-09	5.65887e-14	0.675859	0.155355	0.0745504	4.23766e-10	1.52771e-08	1.28728e-13	0.722	0.181718	0.10645	13.7932	8.89609	20.0458	-7.19005	-6.84029	-5.75649	6.55081	5.81165	7.51574	-0.418121	1.42087	1.78322
ENSG00000151332	MBIP	-0.122037	-0.0564461	-0.141494	0.0655912	-0.0194566	-0.0850478	2.00243	2.00243	2.00243	2.00243	2.00243	2.00243	-6.57336	-2.87619	-6.98142	3.30542	-0.965737	-4.07093	5.75755e-11	0.00405257	3.58509e-12	0.000959492	0.334254	4.80575e-05	4.2619e-10	0.00612932	7.58266e-12	0.00186162	0.370685	0.000120549	13.7701	-3.87771	15.9895	-1.85959	-7.37635	0.903911	-6.5499	-2.87404	-6.95264	3.30214	-0.96558	-4.06488
ENSG00000251546	IGKV1D-39	-0.436261	-0.693273	-0.821531	-0.257012	-0.385271	-0.128259	-3.10134	-3.10134	-3.10134	-3.10134	-3.10134	-3.10134	-6.57227	-9.90816	-11.4436	-3.65467	-5.429	-1.74794	5.83832e-11	8.70232e-23	1.13259e-29	0.000262143	6.14482e-08	0.0805836	4.31999e-10	4.80388e-22	4.35902e-29	0.000552029	1.26181e-07	0.114199	13.7613	40.2566	55.8492	-0.6458	6.80833	-5.80733	-6.54782	-9.82598	-11.3129	-3.6501	-5.41453	-1.74731
ENSG00000173801	JUP	-0.207865	-0.504367	-0.574092	-0.296502	-0.366227	-0.0697246	1.11115	1.11115	1.11115	1.11115	1.11115	1.11115	-6.57396	-14.9611	-16.5387	-8.8634	-10.8	-1.98352	5.86708e-11	1.4463e-48	2.96379e-58	1.42171e-18	1.27227e-26	0.0474179	4.33956e-10	2.5757e-47	2.43307e-57	1.49845e-17	6.18362e-26	0.0706781	13.7789	99.1086	121.53	31.2453	49.1183	-5.32683	-6.54709	-14.6452	-16.0907	-8.79569	-10.6793	-1.98255
ENSG00000110395	CBL	0.126238	0.104654	-0.175033	-0.021584	-0.301272	-0.279688	4.39079	4.39079	4.39079	4.39079	4.39079	4.39079	6.57114	5.14085	-8.42515	-1.0616	-14.8384	-13.3005	5.89089e-11	2.90963e-07	5.4725e-17	0.288508	4.77479e-48	3.24938e-39	4.35546e-10	6.40594e-07	1.39359e-16	0.346998	5.13604e-47	2.46639e-37	13.7646	5.16989	26.8853	-6.71168	98.2626	78.2671	6.54648	5.12921	-8.37607	-1.0614	-14.5638	-13.101
ENSG00000113070	HBEGF	-0.276266	-0.272143	-0.313441	0.00412383	-0.0371741	-0.041298	-0.6937	-0.6937	-0.6937	-0.6937	-0.6937	-0.6937	-6.56692	-6.15244	-6.85371	0.0921178	-0.815419	-0.876295	6.00802e-11	8.64411e-10	8.83193e-12	0.926611	0.414899	0.380944	4.44032e-10	2.26153e-09	1.83948e-11	0.939184	0.452367	0.44723	13.7262	10.7939	15.1119	-7.28838	-7.50925	-6.94941	-6.54354	-6.13262	-6.82436	0.0921099	-0.815303	-0.876159
ENSG00000119523	ALG2	-0.10064	-0.104644	-0.228759	-0.00400415	-0.128119	-0.124115	3.12537	3.12537	3.12537	3.12537	3.12537	3.12537	-6.5643	-6.45049	-13.7457	-0.245137	-7.79244	-7.27915	6.13154e-11	1.28797e-10	8.68592e-42	0.806367	9.02356e-15	4.27872e-13	4.52983e-10	3.55183e-10	4.68358e-41	0.837142	2.69447e-14	2.90453e-12	13.7185	12.6633	83.694	-7.25648	22.2088	18.8509	-6.5405	-6.42859	-13.5433	-0.245115	-7.75231	-7.24644
ENSG00000225611	LINC02158	-0.129599	-0.141436	-0.338708	-0.0118368	-0.209108	-0.197272	2.81051	2.81051	2.81051	2.81051	2.81051	2.81051	-6.56602	-6.70334	-15.6043	-0.56485	-9.91422	-9.01043	6.14756e-11	2.44523e-11	9.85488e-53	0.572222	8.76893e-23	3.77994e-19	4.53989e-10	7.03056e-11	7.00825e-52	0.626542	3.72106e-22	4.82725e-18	13.7253	14.3077	108.126	-7.09072	40.3594	32.5024	-6.54011	-6.67662	-15.2835	-0.564782	-9.82521	-8.94322
ENSG00000213722	DDAH2	0.0906515	0.068751	0.0479646	-0.0219006	-0.0426869	-0.0207863	5.63426	5.63426	5.63426	5.63426	5.63426	5.63426	6.56428	4.71178	3.23829	-1.51471	-2.96668	-1.40015	6.21643e-11	2.57515e-06	0.00121677	0.129963	0.0030366	0.161582	4.58894e-10	5.27128e-06	0.00166022	0.170566	0.00433925	0.21137	13.7195	3.09072	-2.92936	-6.11661	-3.44169	-6.34617	6.53844	4.70209	3.23492	-1.51425	-2.96401	-1.39977
ENSG00000133703	KRAS	0.0970554	0.0516783	-0.077042	-0.0453771	-0.174097	-0.12872	3.88916	3.88916	3.88916	3.88916	3.88916	3.88916	6.56081	3.2898	-4.79383	-2.8941	-11.094	-7.9138	6.31022e-11	0.00101415	1.71514e-06	0.00383119	4.97713e-28	3.54056e-15	4.65636e-10	0.00163964	2.79822e-06	0.00675266	2.57036e-27	3.00756e-14	13.6943	-2.5733	3.27059	-3.10455	52.3479	23.5323	6.5362	3.28657	-4.78438	-2.89174	-10.9761	-7.87021
ENSG00000276168	RN7SL1	0.228477	0.232771	0.394605	0.0042942	0.166128	0.161834	5.9035	5.9035	5.9035	5.9035	5.9035	5.9035	6.56032	6.32479	10.5513	0.116942	4.5477	4.2843	6.32686e-11	2.91078e-10	1.36842e-25	0.906914	5.64748e-06	1.89316e-05	4.66681e-10	7.84094e-10	4.64881e-25	0.922733	1.01965e-05	5.03274e-05	13.6988	11.8783	46.4711	-7.2685	2.44665	1.7776	6.5358	6.30346	10.4565	0.116932	4.53917	4.27713
ENSG00000180773	SLC36A4	0.0929395	0.306983	0.353782	0.214043	0.260843	0.0467999	3.37305	3.37305	3.37305	3.37305	3.37305	3.37305	6.55786	20.4794	23.0668	14.2525	17.2923	2.99597	6.42202e-11	2.75211e-87	3.0562e-108	1.37815e-44	8.40153e-64	0.00275937	4.73514e-10	1.79881e-85	8.14871e-107	2.91486e-42	1.55967e-62	0.00526478	13.6701	187.583	235.773	90.4169	134.214	-2.86172	6.53357	19.804	22.1015	14.0087	16.8631	2.99335
ENSG00000160972	PPP1R16A	-0.148623	-0.239323	-0.277665	-0.0907	-0.129042	-0.038342	2.419	2.419	2.419	2.419	2.419	2.419	-6.55623	-9.92058	-11.1457	-3.73515	-5.2558	-1.50218	6.46396e-11	7.3302e-23	2.53679e-28	0.000191102	1.57845e-07	0.133157	4.7642e-10	4.05954e-22	9.42982e-28	0.000409791	3.16599e-07	0.178048	13.6628	40.4492	52.7486	-0.348773	5.90153	-6.19652	-6.5326	-9.84325	-11.0369	-3.7305	-5.24317	-1.50177
ENSG00000181856	SLC2A4	0.29179	0.142752	0.501487	-0.149037	0.209697	0.358734	0.444294	0.444294	0.444294	0.444294	0.444294	0.444294	6.55621	3.00034	10.1296	-3.12043	4.314	7.0966	6.47938e-11	0.00271827	9.63449e-24	0.00182341	1.65701e-05	1.60122e-12	4.77369e-10	0.0041969	3.08487e-23	0.00338801	2.88892e-05	1.02703e-11	13.6579	-3.4813	42.2352	-2.42509	1.45082	17.5613	6.53224	2.99792	10.0453	-3.11758	4.30671	7.06543
ENSG00000083168	KAT6A	0.131502	0.0443068	0.135417	-0.0871952	0.00391474	0.0911099	5.34656	5.34656	5.34656	5.34656	5.34656	5.34656	6.55398	2.08882	6.27641	-4.11932	0.185721	4.1793	6.60337e-11	0.0368079	3.95586e-10	3.90743e-05	0.852676	3.01155e-05	4.86246e-10	0.0492027	7.67602e-10	9.20338e-05	0.869019	7.7742e-05	13.6563	-5.79823	11.3797	1.14915	-7.82813	1.33922	6.5294	2.08789	6.25576	-4.11289	0.185705	4.17259
ENSG00000131351	HAUS8	-0.0775145	-0.101553	-0.195616	-0.0240388	-0.118102	-0.0940628	2.55204	2.55204	2.55204	2.55204	2.55204	2.55204	-6.55358	-8.0937	-15.1405	-1.9046	-9.26245	-7.10858	6.60504e-11	8.28804e-16	5.8401e-50	0.0569312	3.79734e-20	1.47256e-12	4.86246e-10	3.12466e-15	3.8846e-49	0.0809743	1.45405e-19	9.48325e-12	13.642	24.3949	102.31	-5.47358	34.4216	17.6387	-6.52936	-8.04987	-14.8617	-1.90384	-9.19365	-7.07705
ENSG00000067606	PRKCZ	-0.0919509	-0.209977	-0.370743	-0.118026	-0.278793	-0.160766	3.88019	3.88019	3.88019	3.88019	3.88019	3.88019	-6.55131	-14.0816	-24.3098	-7.95221	-18.7703	-10.4497	6.74285e-11	1.26212e-43	4.26652e-119	2.63422e-15	4.07453e-74	4.25533e-25	4.96198e-10	1.86631e-42	1.39191e-117	1.95531e-14	1.09102e-72	9.34684e-24	13.6319	87.634	258.931	23.8521	157.549	45.9912	-6.52627	-13.8506	-23.2028	-7.90711	-18.2129	-10.3484
ENSG00000109686	SH3D19	0.46201	0.258321	0.862259	-0.203689	0.40025	0.603939	4.15772	4.15772	4.15772	4.15772	4.15772	4.15772	6.54754	3.46531	11.3401	-2.72267	5.35	7.79461	6.85635e-11	0.000536814	3.05283e-29	0.00651351	9.46652e-08	8.86761e-15	5.04353e-10	0.00089385	1.16282e-28	0.0110579	1.92272e-07	7.23554e-14	13.6166	-2.00435	54.893	-3.59883	6.38243	22.6536	6.52377	3.46168	11.2256	-2.72074	5.33668	7.75452
ENSG00000189350	TOGARAM2	-0.263874	-0.334491	-0.394506	-0.0706165	-0.130631	-0.0600147	0.0616701	0.0616701	0.0616701	0.0616701	0.0616701	0.0616701	-6.54166	-7.79616	-8.82968	-1.63107	-2.96028	-1.30911	7.10292e-11	8.56847e-15	1.71204e-18	0.102978	0.00309797	0.190598	5.22286e-10	3.03982e-14	4.61447e-18	0.138462	0.00442259	0.244569	13.5659	22.0899	30.3251	-5.95471	-3.45613	-6.4588	-6.51847	-7.75888	-8.7748	-1.63058	-2.95785	-1.30881
ENSG00000069702	TGFBR3	-0.158393	-0.139656	0.0330828	0.0187378	0.191476	0.172738	3.00007	3.00007	3.00007	3.00007	3.00007	3.00007	-6.54235	-5.41529	1.24932	0.729656	7.41411	6.4487	7.16909e-11	6.62256e-08	0.211652	0.465662	1.62261e-13	1.32893e-10	5.26946e-10	1.52381e-07	0.236434	0.524982	4.511e-13	6.74462e-10	13.5711	6.61305	-7.37173	-6.99146	19.35	13.2408	-6.51708	-5.40112	1.24903	0.729555	7.3767	6.42382
ENSG00000168214	RBPJ	0.169463	0.0122141	0.148335	-0.157248	-0.0211277	0.136121	6.02019	6.02019	6.02019	6.02019	6.02019	6.02019	6.54108	0.446918	5.34643	-5.75982	-0.777946	4.84953	7.18177e-11	0.654967	9.62718e-08	9.30491e-09	0.436665	1.30294e-06	5.27672e-10	0.693464	1.67969e-07	3.3958e-08	0.473899	4.06336e-06	13.5752	-7.88212	6.03257	9.14973	-7.5486	4.32886	6.51681	0.446873	5.33362	-5.74294	-0.777838	4.83931
ENSG00000148362	PAXX	-0.11074	0.0340488	0.154648	0.144789	0.265388	0.1206	5.53926	5.53926	5.53926	5.53926	5.53926	5.53926	-6.54114	1.90155	8.49164	8.1103	14.9344	6.56233	7.19239e-11	0.0573267	3.14498e-17	7.42099e-16	1.29838e-48	6.27064e-11	5.28246e-10	0.0744014	8.08757e-17	5.84244e-15	1.42511e-47	3.31197e-10	13.5734	-6.16822	27.4301	25.1135	99.5639	13.9611	-6.51659	1.90081	8.44105	8.06339	14.6525	6.53714
ENSG00000170275	CRTAP	-0.103641	-0.109617	-0.129888	-0.0059765	-0.0262474	-0.0202709	6.73426	6.73426	6.73426	6.73426	6.73426	6.73426	-6.53749	-6.54999	-7.64858	-0.358939	-1.58608	-1.18636	7.37988e-11	6.76376e-11	2.72568e-14	0.719668	0.112834	0.235581	5.41805e-10	1.89325e-10	6.28161e-14	0.760727	0.134745	0.294812	13.5487	13.304	20.7634	-7.20465	-6.58586	-6.63257	-6.51273	-6.5258	-7.61072	-0.358903	-1.58558	-1.18611
ENSG00000236609	ZNF853	-0.147024	-0.328211	-0.401439	-0.181187	-0.254415	-0.0732281	1.62326	1.62326	1.62326	1.62326	1.62326	1.62326	-6.53546	-13.7014	-16.1852	-7.52601	-10.4089	-2.88389	7.43508e-11	1.64832e-41	1.52423e-56	6.92831e-14	6.22251e-25	0.00395719	5.45645e-10	2.20683e-40	1.19501e-55	4.41349e-13	2.8555e-24	0.0073263	13.522	82.8912	117.164	20.6523	45.2951	-3.17157	-6.51161	-13.4961	-15.8449	-7.48922	-10.312	-2.88155
ENSG00000171657	GPR82	0.212114	0.294273	0.335553	0.0821586	0.123438	0.0412798	1.64178	1.64178	1.64178	1.64178	1.64178	1.64178	6.53678	8.45505	9.30086	2.36549	3.50614	1.12701	7.44428e-11	4.35949e-17	2.67585e-20	0.0180755	0.000462038	0.259838	5.46108e-10	1.76442e-16	7.6819e-20	0.0282885	0.000713519	0.320881	13.5338	27.2897	34.407	-4.46997	-1.68056	-6.65729	6.51142	8.4028	9.23121	2.36407	3.50185	1.12678
ENSG00000197951	ZNF71	-0.121495	-0.173039	-0.24576	-0.0515444	-0.124265	-0.072721	1.9686	1.9686	1.9686	1.9686	1.9686	1.9686	-6.53428	-8.7657	-12.0283	-2.5859	-6.14307	-3.46047	7.46484e-11	2.97572e-18	1.30825e-32	0.00975891	9.17302e-10	0.000546809	5.47402e-10	1.28593e-17	5.49333e-32	0.0160635	2.09988e-09	0.00116861	13.5199	29.9584	62.6142	-3.95958	10.9034	-1.37005	-6.51101	-8.71238	-11.8916	-2.58426	-6.12317	-3.45671
ENSG00000172164	SNTB1	0.105195	0.321563	0.485677	0.216368	0.380482	0.164114	3.58311	3.58311	3.58311	3.58311	3.58311	3.58311	6.53437	18.8675	27.8584	12.6768	22.2254	9.2542	7.51101e-11	4.02462e-75	4.59879e-152	7.13674e-36	4.55241e-101	4.11187e-20	5.50573e-10	1.85685e-73	3.0163e-150	5.86647e-34	3.06052e-99	5.81969e-19	13.5215	159.885	336.003	70.6057	220.163	34.7144	6.51008	18.3392	26.2668	12.5036	21.3428	9.18509
ENSG00000247934	AC022364.1	0.309147	0.400922	0.697122	0.0917754	0.387976	0.2962	-1.2417	-1.2417	-1.2417	-1.2417	-1.2417	-1.2417	6.52832	8.00922	13.4835	1.82067	7.58953	5.59646	7.78236e-11	1.63076e-15	3.09754e-40	0.0687598	4.30705e-14	2.39491e-08	5.70242e-10	6.05115e-15	1.59181e-39	0.0960617	1.23875e-13	9.32984e-08	13.4786	23.7228	80.0591	-5.63021	20.6628	8.19645	6.50475	7.96662	13.2782	1.81999	7.55137	5.58074
ENSG00000243955	GSTA1	0.350597	0.719416	0.909359	0.368818	0.558762	0.189944	-0.520123	-0.520123	-0.520123	-0.520123	-0.520123	-0.520123	6.5311	12.571	15.4509	6.51127	9.74824	3.20092	7.80332e-11	3.35784e-35	2.12727e-51	8.94769e-11	4.54064e-22	0.00138707	5.71555e-10	3.3783e-34	1.46842e-50	4.07429e-10	1.88225e-21	0.00278238	13.5074	68.5811	105.744	13.6793	38.7651	-2.19353	6.50434	12.3799	15.082	6.48374	9.65813	3.19733
ENSG00000168397	ATG4B	-0.0773023	-0.146742	-0.199054	-0.0694402	-0.121752	-0.0523117	4.72097	4.72097	4.72097	4.72097	4.72097	4.72097	-6.52644	-11.7281	-15.6256	-5.54214	-9.74095	-4.04362	7.89895e-11	4.21604e-31	4.92823e-53	3.2546e-08	4.36944e-22	5.39972e-05	5.78335e-10	3.47169e-30	3.52734e-52	1.11817e-07	1.81288e-21	0.000134465	13.4815	59.3374	109.534	7.93806	38.8674	0.78336	-6.50251	-11.598	-15.3286	-5.52716	-9.66207	-4.03762
ENSG00000126251	GPR42	0.358458	0.393749	0.43577	0.0352912	0.0773124	0.0420212	-2.07644	-2.07644	-2.07644	-2.07644	-2.07644	-2.07644	6.526	6.77703	7.29261	0.605994	1.31408	0.690226	7.93345e-11	1.47649e-11	3.92706e-13	0.544567	0.188926	0.490109	5.80635e-10	4.29177e-11	8.6288e-13	0.600663	0.218355	0.553937	13.4628	14.7811	18.1579	-7.08762	-6.9649	-7.07937	6.50186	6.75019	7.25805	0.605922	1.31376	0.690135
ENSG00000070031	SCT	-0.25729	-0.352712	-0.341312	-0.0954217	-0.0840225	0.0113993	-0.314382	-0.314382	-0.314382	-0.314382	-0.314382	-0.314382	-6.52404	-8.4929	-7.96613	-2.28004	-1.97233	0.258835	8.02452e-11	3.25685e-17	2.46896e-15	0.0226817	0.0486719	0.795783	5.87072e-10	1.32958e-16	5.92802e-15	0.0348653	0.0610188	0.834066	13.4451	27.5967	23.1863	-4.69383	-5.88724	-7.2858	-6.50014	-8.43696	-7.91518	-2.27875	-1.97145	0.258809
ENSG00000114423	CBLB	-0.117168	-0.164958	-0.164659	-0.0477897	-0.0474913	0.000298362	2.57521	2.57521	2.57521	2.57521	2.57521	2.57521	-6.52224	-8.62598	-8.35287	-2.49074	-2.45191	0.0148283	8.11886e-11	1.00438e-17	9.97837e-17	0.0128032	0.0142689	0.98817	5.93743e-10	4.21362e-17	2.52192e-16	0.020606	0.0190149	0.99096	13.4408	28.7349	26.2948	-4.18621	-4.8293	-7.31414	-6.49838	-8.57344	-8.30504	-2.4892	-2.45042	0.014827
ENSG00000139160	ETFBKMT	0.226615	0.366589	0.569073	0.139974	0.342458	0.202483	0.801606	0.801606	0.801606	0.801606	0.801606	0.801606	6.52034	9.89718	14.7341	3.74199	8.97832	5.1025	8.16229e-11	9.0109e-23	1.40141e-47	0.000185916	4.74318e-19	3.5597e-07	5.96688e-10	4.97131e-22	8.7236e-47	0.000399279	1.7364e-18	1.19125e-06	13.4303	40.242	96.9567	-0.324232	31.9506	5.60256	6.49758	9.82247	14.49	3.73742	8.91811	5.09111
ENSG00000072571	HMMR	0.325867	0.376053	0.542381	0.0501868	0.216514	0.166327	-0.848518	-0.848518	-0.848518	-0.848518	-0.848518	-0.848518	6.52032	7.07212	9.81292	0.93705	3.97906	2.94257	8.17985e-11	1.86848e-12	2.07496e-22	0.348808	7.08465e-05	0.00328017	5.97693e-10	5.76879e-12	6.39369e-22	0.408738	0.000117385	0.00616535	13.4322	16.807	39.2495	-6.8401	0.0591539	-3.0078	6.49726	7.04396	9.73805	0.936904	3.97342	2.94018
ENSG00000129244	ATP1B2	0.374089	0.445145	0.835813	0.0710564	0.461723	0.390667	-1.01563	-1.01563	-1.01563	-1.01563	-1.01563	-1.01563	6.52151	7.2695	13.1685	1.15983	7.43777	6.06114	8.1824e-11	4.57863e-13	1.55349e-38	0.246214	1.35255e-13	1.53198e-09	5.97693e-10	1.46928e-12	7.6352e-38	0.301368	3.77806e-13	6.91559e-09	13.4373	18.1891	75.9299	-6.5912	19.5414	10.873	6.49721	7.23725	12.9817	1.15959	7.40091	6.04096
ENSG00000143390	RFX5	-0.114619	-0.15274	-0.246783	-0.0381205	-0.132164	-0.094043	3.92858	3.92858	3.92858	3.92858	3.92858	3.92858	-6.51815	-8.20107	-12.9656	-2.04356	-7.07825	-4.86028	8.34481e-11	3.47376e-16	1.80452e-37	0.0410872	1.8245e-12	1.23455e-06	6.0909e-10	1.33914e-15	8.62797e-37	0.0600859	4.81284e-12	3.86162e-06	13.4226	25.2612	73.6497	-5.19989	16.979	4.38951	-6.49425	-8.15563	-12.7926	-2.04265	-7.04728	-4.85001
ENSG00000211966	IGHV5-51	-0.370183	-0.846692	-1.10714	-0.47651	-0.736961	-0.260452	-1.35976	-1.35976	-1.35976	-1.35976	-1.35976	-1.35976	-6.51787	-14.1052	-17.8781	-7.89122	-12.0433	-4.11216	8.3449e-11	8.46916e-44	6.78679e-68	4.19988e-15	1.26819e-32	4.03043e-05	6.0909e-10	1.26026e-42	7.10932e-67	3.05954e-14	7.75075e-32	0.000102098	13.4107	88.2	143.484	23.3989	62.8751	1.07708	-6.49425	-13.8792	-17.4112	-7.84881	-11.8942	-4.10573
ENSG00000127418	FGFRL1	-0.244162	-0.469387	-0.576079	-0.225225	-0.331916	-0.106691	0.688786	0.688786	0.688786	0.688786	0.688786	0.688786	-6.51458	-11.7862	-13.8802	-5.59099	-8.0747	-2.49773	8.47064e-11	1.99663e-31	1.43062e-42	2.4548e-08	9.68199e-16	0.0125519	6.18028e-10	1.67042e-30	7.86506e-42	8.55726e-08	3.03908e-15	0.0211377	13.3928	60.0318	85.4978	8.20609	24.422	-4.21346	-6.492	-11.6618	-13.6751	-5.57645	-8.03082	-2.49624
ENSG00000141293	SKAP1	-0.099759	-0.145076	-0.0478524	-0.0453175	0.0519066	0.0972241	5.27972	5.27972	5.27972	5.27972	5.27972	5.27972	-6.51566	-8.93146	-2.89147	-2.80938	3.23145	5.85178	8.52239e-11	7.24738e-19	0.00386232	0.00499808	0.00124591	5.42827e-09	6.21563e-10	3.23051e-18	0.00508741	0.00863789	0.0018464	2.29416e-08	13.4082	31.3248	-3.99	-3.33888	-2.62778	9.62597	-6.49108	-8.87103	-2.88919	-2.80716	3.22816	5.83348
ENSG00000265929	MIR5195	-0.365705	-0.606061	-0.843845	-0.240357	-0.478141	-0.237784	-2.42184	-2.42184	-2.42184	-2.42184	-2.42184	-2.42184	-6.51431	-10.3251	-14.0436	-4.05946	-7.97784	-3.84802	8.55081e-11	1.58043e-24	4.3275e-43	5.05846e-05	2.16021e-15	0.000121912	6.23395e-10	9.47455e-24	2.41723e-42	0.000117368	6.66728e-15	0.000288372	13.3841	44.3278	87.2423	0.890971	23.6048	0.0181082	-6.49058	-10.222	-13.7618	-4.05291	-7.93178	-3.84225
ENSG00000285938	AC072022.2	0.382634	0.445647	0.225115	0.0630124	-0.15752	-0.220532	-2.30349	-2.30349	-2.30349	-2.30349	-2.30349	-2.30349	6.5132	7.16284	3.50457	1.00522	-2.48565	-3.35585	8.58505e-11	9.79885e-13	0.000463764	0.314872	0.0129863	0.000801183	6.25648e-10	3.07936e-12	0.000652507	0.374544	0.0173816	0.00167349	13.3892	17.4429	-2.05875	-6.78125	-4.75753	-1.72831	6.48998	7.1333	3.50086	1.00505	-2.48414	-3.35239
ENSG00000104129	DNAJC17	-0.0689607	-0.0781767	-0.00833818	-0.009216	0.0606225	0.0698385	3.25641	3.25641	3.25641	3.25641	3.25641	3.25641	-6.5111	-7.02984	-0.734125	-0.822078	5.37032	5.98595	8.70967e-11	2.5669e-12	0.462934	0.411101	8.48147e-08	2.42141e-09	6.34485e-10	7.83643e-12	0.492694	0.471547	1.72656e-07	1.06497e-08	13.3696	16.4973	-7.93523	-6.95523	6.48713	10.4059	-6.4878	-6.9996	-0.734023	-0.821958	5.35657	5.96667
ENSG00000167483	NIBAN3	-0.152455	-0.381421	-0.675657	-0.228966	-0.523202	-0.294236	3.26527	3.26527	3.26527	3.26527	3.26527	3.26527	-6.51229	-15.2564	-26.3265	-9.23424	-21.0227	-11.3987	8.76109e-11	1.43581e-50	7.89533e-137	5.09346e-20	5.41127e-91	1.98176e-29	6.37984e-10	2.81246e-49	3.90083e-135	6.27893e-19	2.48443e-89	6.47649e-28	13.3823	103.359	298.483	34.4988	195.81	55.809	-6.48692	-14.9554	-24.8976	-9.16202	-20.2293	-11.2637
ENSG00000143314	MRPL24	-0.0761668	-0.0296013	0.0891189	0.0465655	0.165286	0.11872	4.12069	4.12069	4.12069	4.12069	4.12069	4.12069	-6.50933	-2.39085	7.05422	3.76518	13.3654	9.27606	8.86785e-11	0.0168713	2.15018e-12	0.000169803	1.48897e-39	3.39191e-20	6.45508e-10	0.0235579	4.59057e-12	0.000367145	1.17717e-38	4.81882e-19	13.3629	-5.12136	16.4811	-0.231556	78.7019	34.8951	-6.48509	-2.3895	7.02438	3.76016	13.1601	9.20578
ENSG00000168769	TET2	0.142109	0.197955	0.00909612	0.0558462	-0.133013	-0.188859	4.91778	4.91778	4.91778	4.91778	4.91778	4.91778	6.50805	8.57139	0.386801	2.41961	-5.78129	-7.9309	8.90838e-11	1.59793e-17	0.69893	0.0155979	8.19709e-09	3.06982e-15	6.48208e-10	6.62253e-17	0.721585	0.0246872	1.77706e-08	2.61713e-14	13.362	28.3003	-8.10955	-4.36537	8.7566	23.6817	6.4844	8.51983	0.386766	2.41819	-5.76435	-7.88803
ENSG00000131171	SH3BGRL	0.0880094	0.282965	0.374369	0.194956	0.286359	0.0914036	7.88024	7.88024	7.88024	7.88024	7.88024	7.88024	6.50795	19.8424	25.9078	13.766	20.3623	6.30199	8.96673e-11	2.8483e-82	2.84136e-133	9.10013e-42	4.74553e-86	3.40536e-10	6.52201e-10	1.59573e-80	1.27347e-131	1.40411e-39	1.82679e-84	1.64788e-09	13.3593	175.708	291.589	83.9065	184.85	12.3056	6.48342	19.2136	24.5671	13.5398	19.66	6.2791
ENSG00000183671	GPR1	0.417492	0.969979	1.38612	0.552487	0.968627	0.41614	-3.76794	-3.76794	-3.76794	-3.76794	-3.76794	-3.76794	6.50493	14.313	19.9333	8.11973	14.1233	5.86487	9.086e-11	5.46621e-45	6.33032e-83	6.84155e-16	7.71589e-44	5.01285e-09	6.60622e-10	8.46183e-44	9.63313e-82	5.40207e-15	7.11282e-43	2.13007e-08	13.3296	90.9584	178.096	25.1805	88.547	9.70482	6.48143	14.0743	19.2915	8.07331	13.8859	5.84675
ENSG00000114738	MAPKAPK3	-0.0837623	-0.102259	-0.175333	-0.0184971	-0.0915704	-0.0730733	7.18453	7.18453	7.18453	7.18453	7.18453	7.18453	-6.50582	-7.53299	-12.7429	-1.37085	-6.83085	-5.28405	9.08977e-11	6.56891e-14	3.08185e-36	0.170532	1.03114e-11	1.36079e-07	6.6064e-10	2.22478e-13	1.43241e-35	0.217235	2.61417e-11	4.79511e-07	13.3451	20.0949	70.669	-6.33191	15.2667	6.50359	-6.48136	-7.49621	-12.5701	-1.3705	-6.80209	-5.27046
ENSG00000178814	OPLAH	0.140623	0.0181162	-0.18085	-0.122507	-0.321474	-0.198966	3.60549	3.60549	3.60549	3.60549	3.60549	3.60549	6.50077	0.786047	-7.6631	-5.36186	-14.0455	-8.39096	9.44781e-11	0.431906	2.48238e-14	8.93132e-08	2.65324e-43	7.68251e-17	6.86397e-10	0.478613	5.73284e-14	2.90368e-07	2.39083e-42	7.75003e-16	13.3095	-7.63783	20.8727	6.97831	87.0891	27.2821	6.47553	0.785934	-7.6228	-5.34722	-13.7971	-8.33603
ENSG00000108651	UTP6	-0.0867029	-0.122214	-0.229318	-0.0355107	-0.142615	-0.107105	3.82453	3.82453	3.82453	3.82453	3.82453	3.82453	-6.49808	-8.64109	-15.8535	-2.50813	-10.0583	-7.28775	9.52646e-11	8.8665e-18	1.85584e-54	0.0121916	2.05118e-23	4.05121e-13	6.91844e-10	3.72635e-17	1.37591e-53	0.0197026	8.89663e-23	2.76004e-12	13.2926	28.874	112.526	-4.14677	41.8634	18.8954	-6.47428	-8.58778	-15.5401	-2.50655	-9.97054	-7.25384
ENSG00000023902	PLEKHO1	-0.0823234	-0.0976575	-0.0590147	-0.015334	0.0233087	0.0386428	8.33698	8.33698	8.33698	8.33698	8.33698	8.33698	-6.49809	-7.29561	-4.34536	-1.15268	1.76489	2.83374	9.55383e-11	3.79852e-13	1.43662e-05	0.249137	0.0776897	0.00463331	6.93564e-10	1.22626e-12	2.22082e-05	0.304728	0.0947477	0.00847264	13.2983	18.3785	1.23294	-6.60637	-6.28685	-3.33936	-6.47385	-7.26255	-4.33819	-1.15245	1.76425	2.83148
ENSG00000114698	PLSCR4	0.427639	0.852652	1.40828	0.425013	0.980645	0.555632	-3.01674	-3.01674	-3.01674	-3.01674	-3.01674	-3.01674	6.49716	12.3295	19.8689	6.10332	13.9431	7.64842	9.57808e-11	4.75515e-34	6.92069e-82	1.1835e-09	9.13721e-43	2.80725e-14	6.95057e-10	4.51847e-33	1.0397e-80	4.79206e-09	8.09406e-42	2.16218e-13	13.2775	66.0929	177.181	11.1454	86.2331	21.5215	6.47346	12.1653	19.1675	6.08246	13.7076	7.60691
ENSG00000134313	KIDINS220	0.0911831	0.131294	0.0918836	0.0401108	0.00070053	-0.0394103	4.15727	4.15727	4.15727	4.15727	4.15727	4.15727	6.49682	8.86941	6.09115	2.70361	0.0472071	-2.56768	9.58941e-11	1.22983e-18	1.26253e-09	0.00689872	0.962351	0.0102878	6.95611e-10	5.4191e-18	2.39768e-09	0.0116457	0.967059	0.0175812	13.2843	30.8208	10.2423	-3.64608	-7.84615	-4.05693	6.47329	8.81195	6.07209	2.70169	0.047203	-2.566
ENSG00000169967	MAP3K2	0.0972621	0.111854	-0.0199097	0.0145916	-0.117172	-0.131763	5.82112	5.82112	5.82112	5.82112	5.82112	5.82112	6.49509	7.07113	-1.23895	0.926463	-7.47666	-8.1388	9.73962e-11	1.90927e-12	0.215462	0.354284	1.01107e-13	5.9198e-16	7.06235e-10	5.88989e-12	0.240475	0.414484	2.8449e-13	5.44645e-15	13.276	16.7925	-7.40799	-6.84199	19.8041	25.2787	6.47094	7.04095	-1.23869	0.926312	-7.43945	-8.09096
ENSG00000228956	SATB1-AS1	-0.102128	-0.0480932	-0.0621263	0.0540347	0.0400016	-0.0140331	2.60187	2.60187	2.60187	2.60187	2.60187	2.60187	-6.49465	-2.89272	-3.64557	3.24893	2.38324	-0.807606	9.805e-11	0.00385011	0.000272217	0.00117276	0.0172303	0.419391	7.10702e-10	0.00584095	0.000389082	0.00224259	0.0227706	0.485136	13.2602	-3.79664	-1.54197	-2.02217	-4.99028	-6.98815	-6.46993	-2.89019	-3.6404	3.24542	2.38176	-0.807479
ENSG00000038945	MSR1	0.208056	0.744571	1.28839	0.536516	1.08033	0.543817	1.28959	1.28959	1.28959	1.28959	1.28959	1.28959	6.494	21.8167	36.638	15.7976	31.3749	15.2314	9.89542e-11	3.8922e-97	2.16617e-235	9.08242e-54	1.10762e-183	3.20503e-50	7.1698e-10	3.27084e-95	5.29559e-233	4.27419e-51	9.47719e-181	6.93465e-48	13.2622	209.781	529.232	111.146	406.852	103.175	6.46854	20.9152	32.7603	15.438	28.9026	14.9019
ENSG00000127922	SEM1	-0.083644	0.0838163	0.187643	0.16746	0.271287	0.103826	4.82505	4.82505	4.82505	4.82505	4.82505	4.82505	-6.49258	6.14451	13.5002	12.3083	19.9979	7.3959	9.90085e-11	9.08814e-10	2.26592e-40	5.90724e-34	2.49045e-83	1.84026e-13	7.17097e-10	2.37341e-09	1.16763e-39	3.80815e-32	8.87884e-82	1.30573e-12	13.2602	10.7691	80.2007	66.257	179.408	19.6623	-6.46846	6.12465	13.3016	12.1476	19.3397	7.35992
ENSG00000120899	PTK2B	0.100401	-0.0248028	-0.135231	-0.125204	-0.235633	-0.110429	6.67958	6.67958	6.67958	6.67958	6.67958	6.67958	6.48661	-1.51996	-8.17186	-7.70231	-14.5824	-6.62037	1.03022e-10	0.128628	4.45503e-16	1.83661e-14	1.72826e-46	4.2764e-11	7.4588e-10	0.158048	1.0981e-15	1.23605e-13	1.76139e-45	2.30775e-10	13.2226	-6.81841	24.8122	21.9577	94.5917	14.3286	6.46245	-1.51953	-8.12551	-7.66158	-14.3164	-6.59417
ENSG00000139641	ESYT1	-0.101213	-0.282902	-0.297448	-0.181689	-0.196235	-0.0145462	4.82921	4.82921	4.82921	4.82921	4.82921	4.82921	-6.48642	-17.1496	-17.7151	-11.0532	-11.9721	-0.858516	1.03073e-10	6.2556e-63	7.87443e-67	7.74982e-28	2.95166e-32	0.39068	7.45959e-10	1.96915e-61	8.08224e-66	2.34916e-26	1.78255e-31	0.45695	13.2185	131.746	140.489	52.2547	61.9707	-6.9617	-6.46237	-16.7441	-17.2703	-10.9361	-11.8235	-0.858384
ENSG00000170949	ZNF160	-0.0821152	-0.155933	-0.240804	-0.0738174	-0.158689	-0.0848715	2.89842	2.89842	2.89842	2.89842	2.89842	2.89842	-6.48421	-11.5684	-17.3663	-5.46962	-11.6757	-6.01408	1.04145e-10	2.52706e-30	1.65307e-64	4.89155e-08	8.21461e-31	2.03548e-09	7.53428e-10	2.00715e-29	1.59658e-63	1.64455e-07	4.71582e-30	9.03678e-09	13.1983	57.378	135.18	7.5469	58.688	10.5855	-6.46081	-11.4438	-16.9589	-5.45521	-11.5408	-5.99495
ENSG00000271304	DPRXP2	0.346939	0.257713	0.465298	-0.0892262	0.118359	0.207585	-0.191315	-0.191315	-0.191315	-0.191315	-0.191315	-0.191315	6.48385	4.52165	7.84158	-1.55391	2.02447	3.41671	1.04254e-10	6.36431e-06	6.08815e-15	0.120313	0.043014	0.000642566	7.53928e-10	1.26157e-05	1.44155e-14	0.159278	0.0542983	0.00135993	13.1957	2.19499	22.2657	-6.07303	-5.77804	-1.50644	6.46065	4.51391	7.80211	-1.55346	2.02357	3.41298
ENSG00000136444	RSAD1	-0.0758938	-0.122971	-0.120377	-0.0470769	-0.0444837	0.0025932	3.81805	3.81805	3.81805	3.81805	3.81805	3.81805	-6.4843	-9.9126	-9.48953	-3.79434	-3.58009	0.201422	1.04345e-10	8.16487e-23	4.5331e-21	0.000151088	0.00034919	0.840383	7.54298e-10	4.5125e-22	1.33748e-20	0.000328871	0.000545717	0.871686	13.2031	40.312	36.1558	-0.123105	-1.4508	-7.30588	-6.46052	-9.8324	-9.41948	-3.78927	-3.57578	0.201404
ENSG00000169554	ZEB2	0.108572	0.254317	0.327364	0.145746	0.218793	0.0730471	5.49523	5.49523	5.49523	5.49523	5.49523	5.49523	6.48314	14.3956	18.244	8.27067	12.4692	4.03024	1.05343e-10	1.82384e-45	1.40906e-70	2.02332e-16	8.88426e-35	5.71918e-05	7.61223e-10	2.86577e-44	1.58637e-69	1.68378e-15	5.8618e-34	0.00014186	13.1992	92.0209	149.289	26.3818	67.793	0.732056	6.45908	14.1517	17.7613	8.22069	12.3016	4.02411
ENSG00000180712	LINC02363	0.294919	0.420696	0.365257	0.125777	0.0703385	-0.055439	-0.942801	-0.942801	-0.942801	-0.942801	-0.942801	-0.942801	6.48154	8.72228	7.30176	2.58594	1.42359	-1.08191	1.05397e-10	4.31145e-18	3.58391e-13	0.00975758	0.154671	0.279382	7.61316e-10	1.84662e-17	7.88402e-13	0.0160627	0.180941	0.341543	13.1821	29.5736	18.2488	-3.95581	-6.82077	-6.73706	6.459	8.67026	7.27041	2.5843	1.42323	-1.08171
ENSG00000155926	SLA	0.082268	-0.0546507	-0.304855	-0.136919	-0.387123	-0.250204	7.80704	7.80704	7.80704	7.80704	7.80704	7.80704	6.48384	-4.07799	-22.4399	-10.3188	-29.3838	-18.4174	1.05475e-10	4.66776e-05	9.37085e-103	1.62789e-24	4.80726e-165	1.83622e-71	7.61588e-10	8.59241e-05	2.25283e-101	3.25302e-23	2.58548e-162	1.50283e-68	13.2067	0.32886	221.955	44.6851	364.621	151.469	6.45889	-4.07167	-21.5235	-10.2191	-27.3795	-17.8753
ENSG00000176476	SGF29	-0.0974416	-0.109412	-0.0515812	-0.0119704	0.0458604	0.0578307	4.67902	4.67902	4.67902	4.67902	4.67902	4.67902	-6.48168	-6.85825	-3.17006	-0.755383	2.90162	3.53678	1.06571e-10	8.47261e-12	0.00153972	0.450083	0.00374153	0.000411656	7.69204e-10	2.49982e-11	0.00208441	0.509769	0.00529832	0.000896462	13.1893	15.3377	-3.14677	-6.97652	-3.6317	-1.10432	-6.45732	-6.83032	-3.16709	-0.755276	2.89917	3.5325
ENSG00000127334	DYRK2	-0.101286	-0.112759	-0.203596	-0.0114727	-0.10231	-0.0908369	4.00579	4.00579	4.00579	4.00579	4.00579	4.00579	-6.48043	-6.79867	-12.007	-0.692859	-6.17671	-5.29234	1.07093e-10	1.26924e-11	1.76346e-32	0.488454	7.47907e-10	1.29941e-07	7.72567e-10	3.70478e-11	7.37674e-32	0.547236	1.71984e-09	4.58915e-07	13.1795	14.938	62.1469	-7.0303	11.0931	6.55844	-6.45658	-6.7721	-11.8667	-0.692769	-6.15561	-5.27893
ENSG00000101464	PIGU	-0.114645	-0.233733	-0.239186	-0.119088	-0.124541	-0.00545265	1.76393	1.76393	1.76393	1.76393	1.76393	1.76393	-6.47932	-12.4724	-12.3419	-6.29344	-6.47727	-0.273345	1.07119e-10	7.29769e-35	3.68512e-34	3.56243e-10	1.09132e-10	0.784607	7.72567e-10	7.22629e-34	1.62001e-33	1.52581e-09	2.62465e-10	0.824418	13.163	67.8805	66.1759	12.3121	12.9798	-7.28496	-6.45655	-12.3174	-12.1861	-6.27209	-6.45373	-0.27332
ENSG00000008018	PSMB1	-0.0581289	-0.021212	0.0284443	0.0369169	0.0865732	0.0496563	6.55592	6.55592	6.55592	6.55592	6.55592	6.55592	-6.479	-2.24052	2.96053	3.90646	9.21614	5.1148	1.07833e-10	0.0251293	0.0030945	9.57883e-05	5.74023e-20	3.34445e-07	7.77425e-10	0.0343275	0.00410564	0.000214071	2.17544e-19	1.12361e-06	13.1782	-5.47415	-3.81274	0.300686	34.0013	5.63514	-6.45554	-2.23941	2.95819	3.90102	9.14911	5.10292
ENSG00000285793	AC125232.2	0.15605	0.0290466	0.0613406	-0.127003	-0.0947094	0.032294	2.2936	2.2936	2.2936	2.2936	2.2936	2.2936	6.47602	1.12698	2.30515	-4.94053	-3.64714	1.1966	1.10545e-10	0.259845	0.0212277	8.25009e-07	0.000270053	0.231566	7.96672e-10	0.302195	0.0263408	2.40439e-06	0.000426001	0.290503	13.1456	-7.32186	-5.49301	4.83883	-1.18532	-6.58394	6.45178	1.12676	2.30391	-4.92936	-3.64245	1.19633
ENSG00000253368	TRNP1	-0.310358	-0.371904	-0.411443	-0.0615467	-0.101085	-0.0395388	-1.02025	-1.02025	-1.02025	-1.02025	-1.02025	-1.02025	-6.47404	-7.39592	-7.94314	-1.21117	-1.95656	-0.741257	1.10955e-10	1.84202e-13	2.92525e-15	0.225933	0.0504976	0.458601	7.99315e-10	6.06299e-13	7.00125e-15	0.27901	0.0631354	0.523639	13.1274	19.0839	23.0179	-6.5607	-5.93058	-7.05937	-6.45122	-7.35979	-7.89405	-1.2109	-1.95572	-0.741152
ENSG00000071462	BUD23	-0.107249	-0.252474	-0.20082	-0.145224	-0.0935705	0.0516539	4.12552	4.12552	4.12552	4.12552	4.12552	4.12552	-6.4733	-14.3946	-11.2142	-8.27138	-5.32971	2.84019	1.11936e-10	1.69154e-45	1.2378e-28	1.99162e-16	1.05933e-07	0.00454005	8.06077e-10	2.66234e-44	4.63135e-28	1.65886e-15	2.14418e-07	0.00831422	13.1365	92.2371	53.4325	26.4114	6.27761	-3.32006	-6.44988	-14.157	-11.1012	-8.22259	-5.31624	2.83798
ENSG00000211789	TRAV12-2	-0.272726	-0.593637	-0.673163	-0.320912	-0.400437	-0.0795258	-0.423785	-0.423785	-0.423785	-0.423785	-0.423785	-0.423785	-6.47237	-13.2608	-14.4899	-7.12159	-8.73818	-1.67257	1.12394e-10	4.47564e-39	4.76989e-46	1.33585e-12	3.94591e-18	0.0945203	8.09062e-10	5.39715e-38	2.87507e-45	7.33546e-12	1.38268e-17	0.131621	13.1204	77.3888	93.2518	17.7618	29.8294	-5.91815	-6.44927	-13.0767	-14.2457	-7.09055	-8.68034	-1.67202
ENSG00000160959	LRRC14	-0.118252	-0.195329	-0.206016	-0.0770771	-0.0877634	-0.0106863	3.13772	3.13772	3.13772	3.13772	3.13772	3.13772	-6.47161	-10.0629	-10.3308	-3.95362	-4.47551	-0.524766	1.13035e-10	1.85295e-23	1.27738e-24	7.87994e-05	7.91566e-06	0.599786	8.13369e-10	1.05665e-22	4.20816e-24	0.000177899	1.41491e-05	0.658638	13.1229	41.8262	44.2953	0.483817	2.13228	-7.1887	-6.4484	-9.98063	-10.2426	-3.94802	-4.46745	-0.524708
ENSG00000163412	EIF4E3	0.0887162	0.0679121	-0.0579909	-0.020804	-0.146707	-0.125903	6.23831	6.23831	6.23831	6.23831	6.23831	6.23831	6.47224	4.6776	-3.92865	-1.44463	-10.2457	-8.51078	1.13364e-10	3.03444e-06	8.7387e-05	0.148674	3.30903e-24	2.78294e-17	8.15421e-10	6.1665e-06	0.000128846	0.192347	1.4778e-23	2.93973e-16	13.1318	2.92996	-0.47011	-6.22239	43.5966	28.2733	6.44796	4.66847	-3.92318	-1.44423	-10.1501	-8.45533
ENSG00000150403	TMCO3	0.134146	0.170457	-0.136017	0.0363108	-0.270163	-0.306474	4.3247	4.3247	4.3247	4.3247	4.3247	4.3247	6.46975	7.74664	-6.05289	1.65622	-12.3378	-13.5148	1.14861e-10	1.28352e-14	1.59841e-09	0.0977872	4.17202e-34	2.21246e-40	8.25877e-10	4.51859e-14	3.02003e-09	0.132152	2.70062e-33	1.86759e-38	13.1125	21.6999	10.0258	-5.90129	66.2085	80.8147	6.44597	7.70745	-6.03411	1.65568	-12.176	-13.3034
ENSG00000186431	FCAR	0.13779	0.0357861	-0.271633	-0.102003	-0.409423	-0.30742	4.09674	4.09674	4.09674	4.09674	4.09674	4.09674	6.46936	1.58896	-11.8289	-4.54182	-18.2301	-13.2363	1.15316e-10	0.112178	1.47196e-31	5.81241e-06	2.98902e-70	7.86994e-39	8.28828e-10	0.139198	6.01868e-31	1.53304e-05	7.14026e-69	5.76435e-37	13.1064	-6.70751	60.0263	2.96272	148.769	77.2355	6.44537	1.58848	-11.6878	-4.5331	-17.7191	-13.0337
ENSG00000156738	MS4A1	-0.1227	-0.109878	-0.342866	0.0128215	-0.220166	-0.232988	5.16666	5.16666	5.16666	5.16666	5.16666	5.16666	-6.47068	-5.45177	-16.7155	0.646102	-11.1444	-11.4219	1.15733e-10	5.43539e-08	9.19957e-60	0.51827	3.26015e-28	1.61519e-29	8.31514e-10	1.25912e-07	7.82878e-59	0.575638	1.69668e-27	5.31544e-28	13.127	6.82664	124.199	-7.03711	52.708	56.0071	-6.44483	-5.43645	-16.3043	0.646014	-11.0143	-11.2817
ENSG00000165434	PGM2L1	0.193326	0.270403	0.706345	0.0770774	0.51302	0.435942	2.68297	2.68297	2.68297	2.68297	2.68297	2.68297	6.46729	8.50221	21.5405	2.4082	15.8826	12.9814	1.15914e-10	2.8365e-17	4.03893e-96	0.0160913	1.38886e-54	1.59369e-37	8.32495e-10	1.16125e-16	8.32737e-95	0.0253985	1.90138e-53	1.05632e-35	13.095	27.739	209.013	-4.39622	113.622	74.5543	6.44459	8.45311	20.8033	2.40684	15.5587	12.8022
ENSG00000145687	SSBP2	-0.0825137	-0.093525	-0.222779	-0.0110112	-0.140266	-0.129254	3.1701	3.1701	3.1701	3.1701	3.1701	3.1701	-6.46662	-6.90696	-16.0339	-0.81127	-10.2773	-9.13035	1.16945e-10	6.00782e-12	1.33337e-55	0.417277	2.33925e-24	1.25123e-19	8.39578e-10	1.7897e-11	1.01781e-54	0.4777	1.04968e-23	1.68719e-18	13.0872	15.6638	115.037	-6.94583	43.9941	33.6198	-6.44325	-6.87946	-15.708	-0.811154	-10.1839	-9.06455
ENSG00000114767	RRP9	-0.0974293	-0.151083	-0.110358	-0.0536534	-0.0129289	0.0407246	2.2615	2.2615	2.2615	2.2615	2.2615	2.2615	-6.46584	-9.47618	-6.71803	-3.33822	-0.794248	2.41276	1.17101e-10	5.14368e-21	2.20398e-11	0.000853668	0.427116	0.0158941	8.40288e-10	2.58682e-20	4.51492e-11	0.00166921	0.464634	0.0262562	13.0774	36.231	14.2066	-1.74496	-7.52195	-4.42797	-6.44304	-9.40621	-6.69183	-3.33478	-0.794137	2.41134
ENSG00000286248	AC069209.2	0.443968	0.195712	0.981785	-0.248256	0.537817	0.786073	-3.6784	-3.6784	-3.6784	-3.6784	-3.6784	-3.6784	6.46573	2.69537	13.1429	-3.39566	7.29449	10.2893	1.17133e-10	0.0070686	1.92133e-38	0.000693564	3.82987e-13	2.01298e-24	8.40288e-10	0.0103936	9.40874e-38	0.00137558	1.04544e-12	4.14125e-23	13.086	-4.37113	75.9957	-1.55519	18.5204	44.5806	6.443	2.6936	12.9654	-3.39211	7.26144	10.1985
ENSG00000167258	CDK12	0.0702803	0.0787684	0.117581	0.00848808	0.0473007	0.0388126	3.76786	3.76786	3.76786	3.76786	3.76786	3.76786	6.46444	6.89643	10.1039	0.739037	4.10519	3.2601	1.18701e-10	6.52478e-12	1.33948e-23	0.459946	4.15396e-05	0.00112706	8.51208e-10	1.9394e-11	4.26495e-23	0.519315	7.02679e-05	0.0022936	13.0742	15.5857	42.0113	-7.0161	0.542349	-2.0576	6.44098	6.86769	10.0128	0.738936	4.09875	3.25672
ENSG00000236320	SLFN14	0.426262	0.426493	0.532594	0.000231029	0.106332	0.106101	-2.60471	-2.60471	-2.60471	-2.60471	-2.60471	-2.60471	6.46308	6.10684	7.40094	0.00328969	1.49939	1.44372	1.19375e-10	1.14322e-09	1.73879e-13	0.997375	0.133882	0.148925	8.5572e-10	2.96542e-09	3.87945e-13	0.997853	0.158194	0.196644	13.0655	10.5322	18.9567	-7.27952	-6.71425	-6.28698	6.44012	6.08801	7.36748	0.00328941	1.49897	1.44334
ENSG00000198171	DDRGK1	-0.0884689	-0.128709	-0.0983104	-0.0402401	-0.00984152	0.0303986	4.5248	4.5248	4.5248	4.5248	4.5248	4.5248	-6.45814	-8.89678	-6.67208	-2.77958	-0.6809	2.03294	1.2347e-10	9.64055e-19	2.97833e-11	0.00547764	0.495989	0.0421485	8.84732e-10	4.26997e-18	6.06033e-11	0.00939081	0.53154	0.0636148	13.0403	31.0634	13.9033	-3.43721	-7.61553	-5.27971	-6.435	-8.8392	-6.64764	-2.77751	-0.680814	2.03205
ENSG00000156873	PHKG2	-0.0915026	-0.0721815	-0.105995	0.0193211	-0.0144923	-0.0338134	4.79084	4.79084	4.79084	4.79084	4.79084	4.79084	-6.45395	-4.81765	-6.94854	1.28792	-0.968701	-2.18318	1.26659e-10	1.52261e-06	4.47021e-12	0.197874	0.332774	0.0291011	9.0724e-10	3.17263e-06	9.42088e-12	0.247774	0.369159	0.0455171	13.019	3.56747	15.7661	-6.45667	-7.38321	-4.96853	-6.43113	-4.80825	-6.92146	1.28763	-0.968542	-2.18211
ENSG00000122203	KIAA1191	0.0763303	0.101447	0.169729	0.0251171	0.0933984	0.0682813	4.6241	4.6241	4.6241	4.6241	4.6241	4.6241	6.45368	8.09144	13.2816	2.01675	7.51766	5.31497	1.27971e-10	8.57811e-16	4.00194e-39	0.0438174	7.48544e-14	1.15177e-07	9.16293e-10	3.23013e-15	2.00033e-38	0.0637665	2.12025e-13	4.1039e-07	13.0106	24.3554	77.2083	-5.2374	20.0995	6.67488	6.42956	8.04566	13.0852	2.01583	7.47906	5.30099
ENSG00000014919	COX15	0.0961515	0.0814314	0.157153	-0.0147201	0.061002	0.0757221	3.42745	3.42745	3.42745	3.42745	3.42745	3.42745	6.44832	5.15839	9.71842	-0.927562	3.82764	4.58151	1.31332e-10	2.64732e-07	5.1371e-22	0.35371	0.000132059	4.80682e-06	9.39994e-10	5.84485e-07	1.56423e-21	0.413864	0.000214005	1.38779e-05	12.9767	5.24746	38.3598	-6.85601	-0.546139	3.08756	6.42562	5.14697	9.64548	-0.927417	3.82259	4.57305
ENSG00000228113	AC003991.1	0.488723	-0.134344	0.18554	-0.623067	-0.303182	0.319884	-1.74076	-1.74076	-1.74076	-1.74076	-1.74076	-1.74076	6.4468	-1.673	2.23411	-7.69938	-3.69961	3.76439	1.32418e-10	0.0944254	0.025546	1.84196e-14	0.000219854	0.000170184	9.47411e-10	0.118466	0.0314587	1.23876e-13	0.000349804	0.000392783	12.9635	-6.59713	-5.6904	21.9665	-1.01615	-0.282568	6.42437	-1.6725	2.23304	-7.66121	-3.69504	3.7596
ENSG00000160214	RRP1	-0.0952082	-0.195111	-0.17667	-0.0999029	-0.0814621	0.0184408	2.61279	2.61279	2.61279	2.61279	2.61279	2.61279	-6.4469	-12.4534	-10.9565	-6.34352	-5.12292	1.1176	1.32731e-10	9.28762e-35	2.02842e-27	2.59351e-10	3.20579e-07	0.263831	9.49291e-10	9.14862e-34	7.32877e-27	1.12645e-09	6.29915e-07	0.325173	12.9591	67.5708	50.6555	12.6229	5.21566	-6.69889	-6.42401	-12.298	-10.8484	-6.32131	-5.11093	1.11738
ENSG00000180354	MTURN	0.154081	0.252834	0.430393	0.0987525	0.276312	0.177559	6.47786	6.47786	6.47786	6.47786	6.47786	6.47786	6.44687	10.0052	16.7662	3.92879	11.0583	6.87758	1.33515e-10	3.36571e-23	2.24848e-60	8.74205e-05	7.40722e-28	7.47001e-12	9.54536e-10	1.90031e-22	1.94778e-59	0.000196302	3.80654e-27	4.43023e-11	12.9709	41.1807	125.782	0.394831	51.9497	16.0329	6.42311	9.92123	16.3902	3.92309	10.9402	6.84836
ENSG00000148180	GSN	0.129271	-0.0356829	-0.227014	-0.164954	-0.356285	-0.191332	5.57691	5.57691	5.57691	5.57691	5.57691	5.57691	6.44607	-1.68571	-10.5602	-7.831	-16.9909	-8.83722	1.34288e-10	0.0919597	1.3187e-25	6.81065e-15	1.08463e-61	1.70291e-18	9.59692e-10	0.115611	4.48639e-25	4.84518e-14	1.8835e-60	2.00723e-17	12.9627	-6.54759	46.4599	22.9222	129.241	31.0225	6.42224	-1.68515	-10.46	-7.78795	-16.5734	-8.7754
ENSG00000099769	IGFALS	0.431197	0.575776	0.784874	0.144579	0.353677	0.209098	-2.78921	-2.78921	-2.78921	-2.78921	-2.78921	-2.78921	6.44466	8.15658	10.8288	2.03872	4.94062	2.82419	1.3492e-10	5.06732e-16	8.52685e-27	0.0415702	8.24157e-07	0.00477372	9.63847e-10	1.93601e-15	3.02562e-26	0.060712	1.57774e-06	0.00871502	12.9442	24.8773	49.2741	-5.21046	4.30388	-3.35868	6.42152	8.10987	10.7164	2.0378	4.92956	2.82192
ENSG00000112667	DNPH1	-0.0909864	-0.0085189	0.110817	0.0824675	0.201804	0.119336	4.02536	4.02536	4.02536	4.02536	4.02536	4.02536	-6.44449	-0.568628	7.23754	5.5212	13.5086	7.71261	1.35597e-10	0.569652	5.78763e-13	3.67363e-08	2.46512e-40	1.69973e-14	9.68318e-10	0.613346	1.26373e-12	1.25367e-07	1.9953e-39	1.34042e-13	12.9502	-7.80546	17.7705	7.82592	80.4484	21.9923	-6.42076	-0.568565	7.20539	5.50586	13.2953	7.67152
ENSG00000163430	FSTL1	0.222035	0.175166	0.393663	-0.0468695	0.171628	0.218497	0.663557	0.663557	0.663557	0.663557	0.663557	0.663557	6.44492	4.73762	10.2797	-1.2757	4.60384	5.64086	1.3622e-10	2.27026e-06	2.38807e-24	0.202171	4.3425e-06	1.8709e-08	9.72398e-10	4.67104e-06	7.79486e-24	0.252633	7.90323e-06	7.37082e-08	12.9528	3.22435	43.6137	-6.43183	2.74647	8.46339	6.42006	4.72775	10.1819	-1.27539	4.59428	5.62353
ENSG00000100055	CYTH4	0.0952711	-0.0660701	-0.184629	-0.161341	-0.2799	-0.118559	9.06692	9.06692	9.06692	9.06692	9.06692	9.06692	6.44402	-4.2395	-11.6982	-10.4361	-18.2327	-7.49197	1.36344e-10	2.31117e-05	6.6254e-31	4.92244e-25	3.21894e-70	9.09664e-14	9.72908e-10	4.36583e-05	2.64903e-30	1.06506e-23	7.67003e-69	6.66804e-13	12.9523	0.989775	58.521	45.8628	148.568	20.3341	6.41992	-4.23249	-11.5593	-10.3344	-17.7149	-7.4534
ENSG00000162704	ARPC5	0.11148	0.251301	0.229216	0.139821	0.117736	-0.0220845	9.43171	9.43171	9.43171	9.43171	9.43171	9.43171	6.44216	13.7825	12.4091	7.70341	6.53218	-1.18763	1.37619e-10	6.27482e-42	1.64583e-34	1.81924e-14	7.65997e-11	0.235079	9.81638e-10	8.55922e-41	7.31029e-34	1.22568e-13	1.86077e-10	0.294263	12.941	83.9061	66.7782	21.9656	13.307	-6.63555	6.41851	13.5671	12.2517	7.6628	6.50713	-1.18738
ENSG00000106244	PDAP1	0.0798265	-0.0163802	0.0573669	-0.0962067	-0.0224596	0.0737471	5.77265	5.77265	5.77265	5.77265	5.77265	5.77265	6.44084	-1.25301	4.32175	-7.36946	-1.72869	5.4933	1.38342e-10	0.210299	1.59729e-05	2.22253e-13	0.0839717	4.28723e-08	9.8642e-10	0.248832	2.46172e-05	1.33366e-12	0.101927	1.61677e-07	12.9327	-7.19583	1.11981	19.5202	-6.3571	7.61687	6.41771	-1.25274	4.31483	-7.33468	-1.72809	5.47859
ENSG00000205531	NAP1L4	0.0820041	0.0546821	0.159667	-0.027322	0.0776628	0.104985	5.37814	5.37814	5.37814	5.37814	5.37814	5.37814	6.43898	4.06628	11.6828	-2.03861	5.8188	7.61353	1.40365e-10	4.90085e-05	7.22768e-31	0.0415813	6.5901e-09	3.60746e-14	1.00047e-09	9.00387e-05	2.88616e-30	0.0607235	1.43828e-08	2.75038e-13	12.9183	0.265194	58.4523	-5.20339	8.96803	21.2478	6.4155	4.06031	11.5518	-2.03769	5.80105	7.57442
ENSG00000168374	ARF4	0.0911514	0.200938	0.277071	0.109787	0.18592	0.076133	5.89707	5.89707	5.89707	5.89707	5.89707	5.89707	6.4386	13.4575	18.2802	7.37209	12.5464	4.97437	1.40738e-10	4.08137e-40	7.65849e-71	2.19142e-13	3.5143e-35	6.9372e-07	1.00274e-09	5.14586e-39	8.67931e-70	1.31541e-12	2.34752e-34	2.23874e-06	12.917	79.8082	149.949	19.5317	68.7231	4.9359	6.41509	13.2575	17.7955	7.33657	12.3762	4.96311
ENSG00000105507	CABP5	0.183387	0.256833	0.350549	0.073446	0.167162	0.0937156	2.53807	2.53807	2.53807	2.53807	2.53807	2.53807	6.43721	8.41321	11.1457	2.42674	5.48026	2.95839	1.43215e-10	6.26541e-17	2.95019e-28	0.0153004	4.64345e-08	0.0031197	1.02001e-09	2.51043e-16	1.0947e-27	0.0242558	9.6106e-08	0.0058896	12.9049	26.9353	52.4763	-4.31663	7.10649	-2.93894	6.41243	8.36012	11.0233	2.42519	5.46445	2.95569
ENSG00000104731	KLHDC4	-0.0860736	-0.154138	-0.135253	-0.0680648	-0.0491792	0.0188856	3.70919	3.70919	3.70919	3.70919	3.70919	3.70919	-6.43233	-10.8387	-9.29053	-4.80316	-3.46456	1.28382	1.46959e-10	7.25407e-27	2.89925e-20	1.64436e-06	0.000539148	0.199314	1.04628e-09	4.86812e-26	8.3131e-20	4.6303e-06	0.000826257	0.254313	12.8721	49.5005	34.3098	4.17278	-1.84634	-6.49521	-6.4085	-10.7313	-9.22262	-4.79284	-3.46051	1.28351
ENSG00000102931	ARL2BP	-0.0948015	-0.165477	-0.261266	-0.0706758	-0.166464	-0.0957882	4.08923	4.08923	4.08923	4.08923	4.08923	4.08923	-6.4313	-10.629	-16.4515	-4.52678	-10.6575	-5.92404	1.47133e-10	6.19703e-26	2.41821e-58	6.22943e-06	4.85934e-26	3.51095e-09	1.04712e-09	3.97048e-25	1.98779e-57	1.63546e-05	2.31751e-25	1.51478e-08	12.8696	47.4841	121.686	2.88683	47.8965	10.0471	-6.40832	-10.5313	-16.1033	-4.51845	-10.5542	-5.90573
ENSG00000267262	AC011444.2	0.335743	0.221679	0.307252	-0.114064	-0.0284909	0.0855734	-0.824864	-0.824864	-0.824864	-0.824864	-0.824864	-0.824864	6.42939	3.98563	5.32364	-2.04223	-0.502591	1.45395	1.48509e-10	6.88418e-05	1.09e-07	0.0412173	0.61529	0.146069	1.05651e-09	0.00012458	1.89544e-07	0.0602527	0.648065	0.193293	12.8498	-0.062332	5.93462	-5.19428	-7.69474	-6.25488	6.4069	3.98025	5.31104	-2.04134	-0.502537	1.45356
ENSG00000286067	AC004263.2	0.390851	-0.187463	0.0459391	-0.578314	-0.344912	0.233402	-0.692561	-0.692561	-0.692561	-0.692561	-0.692561	-0.692561	6.4271	-2.90598	0.68503	-8.87766	-5.20407	3.39314	1.50108e-10	0.00368602	0.493375	1.13758e-18	2.08099e-07	0.000699874	1.06749e-09	0.00560646	0.522727	1.21394e-17	4.13824e-07	0.00147316	12.837	-3.78414	-7.94626	31.4991	5.63689	-1.5962	6.40527	-2.90385	0.68495	-8.82069	-5.19195	3.38963
ENSG00000138073	PREB	-0.0730126	-0.0630673	-0.134356	0.00994524	-0.0613431	-0.0712884	4.95492	4.95492	4.95492	4.95492	4.95492	4.95492	-6.42412	-5.25822	-11.0139	0.827513	-5.12029	-5.75039	1.53774e-10	1.55359e-07	1.04598e-27	0.408013	3.24617e-07	9.81036e-09	1.09314e-09	3.4865e-07	3.81581e-27	0.468405	6.37582e-07	4.01631e-08	12.8311	5.76633	51.3876	-6.94446	5.18833	9.04716	-6.40158	-5.24609	-10.9088	0.827395	-5.10856	-5.73398
ENSG00000138758	SEPTIN11	-0.104822	-0.253183	-0.219221	-0.148361	-0.114399	0.0339627	2.15996	2.15996	2.15996	2.15996	2.15996	2.15996	-6.4235	-14.5344	-12.1689	-8.49256	-6.47083	1.84747	1.54718e-10	2.50602e-46	2.67162e-33	3.18092e-17	1.14203e-10	0.0647822	1.09944e-09	4.07369e-45	1.14505e-32	2.87873e-16	2.74448e-10	0.0936245	12.811	93.8988	64.0198	28.1943	12.9387	-5.60791	-6.40065	-14.2906	-12.0236	-8.43972	-6.44684	1.84676
ENSG00000162383	SLC1A7	-0.301066	-0.230979	-0.218086	0.0700872	0.0829808	0.0128936	-0.386049	-0.386049	-0.386049	-0.386049	-0.386049	-0.386049	-6.42494	-4.63448	-4.24524	1.41159	1.64857	0.247318	1.55071e-10	3.74901e-06	2.26179e-05	0.158189	0.0993563	0.804682	1.10153e-09	7.56622e-06	3.45443e-05	0.203231	0.119515	0.841332	12.8239	2.73362	0.832205	-6.25997	-6.44792	-7.2627	-6.4003	-4.62483	-4.23734	1.41119	1.64798	0.247292
ENSG00000067066	SP100	0.100065	0.0486566	0.0820486	-0.0514079	-0.0180159	0.033392	6.69833	6.69833	6.69833	6.69833	6.69833	6.69833	6.422	2.95333	4.90295	-3.13273	-1.10479	1.98071	1.56368e-10	0.00316792	9.93246e-07	0.00174924	0.269344	0.047719	1.11032e-09	0.0048557	1.63964e-06	0.00325984	0.303964	0.0710706	12.8155	-3.62113	3.78775	-2.39468	-7.23567	-5.3828	6.39903	2.95096	4.89297	-3.1298	-1.10457	1.97986
ENSG00000151923	TIAL1	0.0646286	0.177733	0.22366	0.113105	0.159031	0.0459267	5.63837	5.63837	5.63837	5.63837	5.63837	5.63837	6.42153	16.7557	20.7718	10.6814	15.0857	4.21845	1.56924e-10	2.64579e-60	1.17233e-89	3.81742e-26	1.52039e-49	2.53618e-05	1.11386e-09	7.51197e-59	2.08778e-88	9.41798e-25	1.72098e-48	6.62151e-05	12.8085	126.004	193.077	48.4471	101.637	1.49865	6.39849	16.3803	20.077	10.5768	14.7975	4.21156
ENSG00000170619	COMMD5	-0.0584704	-0.0124408	-0.0774146	0.0460296	-0.0189442	-0.0649738	4.28252	4.28252	4.28252	4.28252	4.28252	4.28252	-6.42134	-1.28987	-7.86667	4.78582	-1.97151	-6.53368	1.57654e-10	0.197197	5.05563e-15	1.79084e-06	0.0487634	7.59347e-11	1.11861e-09	0.234538	1.19949e-14	5.02245e-06	0.0611215	3.97275e-10	12.8042	-7.13821	22.4228	4.08725	-5.89574	13.776	-6.39778	-1.28958	-7.82552	4.7757	-1.97065	-6.50844
ENSG00000257322	AC138123.1	0.291893	0.706347	0.620932	0.414453	0.329039	-0.0854144	-1.09834	-1.09834	-1.09834	-1.09834	-1.09834	-1.09834	6.42001	14.8539	12.6971	8.61887	6.72807	-1.69361	1.57871e-10	5.41729e-48	9.16886e-36	1.13377e-17	2.08321e-11	0.0904604	1.11973e-09	9.45965e-47	4.21168e-35	1.07139e-16	5.21121e-11	0.126548	12.783	98.4596	70.3362	29.2519	14.5979	-5.9093	6.39757	14.5551	12.4836	8.55948	6.70007	-1.69297
ENSG00000132879	FBXO44	-0.111288	-0.0917532	-0.0422654	0.0195347	0.0690225	0.0494878	3.44917	3.44917	3.44917	3.44917	3.44917	3.44917	-6.41998	-4.97671	-2.23466	1.05942	3.73035	2.57703	1.58582e-10	6.8315e-07	0.0255124	0.289497	0.00019494	0.0100153	1.12435e-09	1.46049e-06	0.0314194	0.348099	0.000311666	0.017156	12.7943	4.34795	-5.67662	-6.71119	-0.90003	-4.01608	-6.39688	-4.96609	-2.23355	1.05923	3.72548	2.5753
ENSG00000282572	AC215522.2	0.195756	0.0369358	-0.268751	-0.15882	-0.464506	-0.305687	1.09953	1.09953	1.09953	1.09953	1.09953	1.09953	6.41917	1.13439	-7.96085	-4.86768	-14.0101	-8.87288	1.59293e-10	0.256722	2.42285e-15	1.1903e-06	3.63649e-43	1.23956e-18	1.12897e-09	0.298932	5.8188e-15	3.4161e-06	3.26279e-42	1.48244e-17	12.7821	-7.32381	23.1607	4.48284	86.8559	31.3502	6.3962	1.13417	-7.91752	-4.85725	-13.7743	-8.81107
ENSG00000214160	ALG3	-0.129989	-0.274512	-0.26272	-0.144523	-0.132731	0.0117919	2.97062	2.97062	2.97062	2.97062	2.97062	2.97062	-6.41633	-12.8079	-11.941	-6.69677	-6.1034	0.522946	1.61756e-10	1.26683e-36	3.73057e-32	2.54224e-11	1.17556e-09	0.601051	1.14599e-09	1.36112e-35	1.54611e-31	1.22326e-10	2.68064e-09	0.659574	12.7691	71.9682	61.5605	14.8896	10.654	-7.19545	-6.39385	-12.6402	-11.8038	-6.67091	-6.08354	0.522889
ENSG00000255224	AC109322.1	0.196987	0.202996	0.322691	0.00600871	0.125704	0.119695	-0.21524	-0.21524	-0.21524	-0.21524	-0.21524	-0.21524	6.41322	6.27586	9.6071	0.183116	3.75179	3.45158	1.63654e-10	3.94801e-10	1.52254e-21	0.854719	0.000178861	0.000565001	1.159e-09	1.05489e-09	4.55964e-21	0.878553	0.000286689	0.00120563	12.7453	11.5536	37.338	-7.28049	-0.827809	-1.4091	6.39207	6.25607	9.53337	0.183101	3.74714	3.44788
ENSG00000267385	AC011498.4	0.350412	0.0136147	-0.28052	-0.336797	-0.630931	-0.294134	-0.901144	-0.901144	-0.901144	-0.901144	-0.901144	-0.901144	6.41405	0.236155	-4.70911	-5.79249	-10.6806	-4.81177	1.63828e-10	0.813328	2.60655e-06	7.66946e-09	3.81771e-26	1.57345e-06	1.15979e-09	0.836846	4.20876e-06	2.82469e-08	1.82815e-25	4.85619e-06	12.749	-7.96748	2.85861	9.33013	48.0954	4.16404	6.39191	0.236134	-4.69961	-5.77557	-10.5768	-4.80167
ENSG00000276953	TRBV12-4	-0.198593	-0.364628	-0.29863	-0.166035	-0.100037	0.0659986	0.18744	0.18744	0.18744	0.18744	0.18744	0.18744	-6.4155	-11.0293	-8.72106	-5.02815	-2.98266	1.89557	1.64133e-10	9.8731e-28	4.6502e-18	5.27082e-07	0.00288306	0.0581232	1.16152e-09	6.89359e-27	1.23289e-17	1.56916e-06	0.00413051	0.0849136	12.7619	51.4512	29.3288	5.27027	-3.36923	-5.50289	-6.39162	-10.9141	-8.66164	-5.01618	-2.97994	1.89477
ENSG00000185049	NELFA	-0.0865074	-0.114146	-0.197343	-0.0276388	-0.110835	-0.0831967	2.7823	2.7823	2.7823	2.7823	2.7823	2.7823	-6.41226	-7.97755	-13.4009	-1.91676	-7.61873	-5.50747	1.65757e-10	2.07276e-15	7.2339e-40	0.0553628	3.42118e-14	3.94914e-08	1.17257e-09	7.63706e-15	3.68428e-39	0.0789448	9.89557e-14	1.49545e-07	12.7459	23.5073	79.3046	-5.45789	20.9022	7.7104	-6.39012	-7.93691	-13.2145	-1.91602	-7.5813	-5.49311
ENSG00000147650	LRP12	0.271107	0.548831	0.790343	0.277724	0.519235	0.241512	-0.82394	-0.82394	-0.82394	-0.82394	-0.82394	-0.82394	6.41116	12.2687	17.0529	6.15251	11.3164	5.08005	1.66927e-10	8.00408e-34	2.64069e-62	8.64857e-10	4.36068e-29	4.01182e-07	1.1804e-09	7.54098e-33	2.41068e-61	3.55848e-09	2.34463e-28	1.33425e-06	12.7331	65.4804	130.893	11.4505	54.8651	5.47846	6.38904	12.1227	16.6581	6.13254	11.194	5.0684
ENSG00000055332	EIF2AK2	0.134613	0.165329	0.380744	0.0307155	0.246131	0.215415	4.73323	4.73323	4.73323	4.73323	4.73323	4.73323	6.41245	7.4616	16.9075	1.39464	11.2042	9.49883	1.67593e-10	1.13432e-13	4.515e-61	0.163239	1.62707e-28	4.51765e-21	1.18467e-09	3.78188e-13	3.97337e-60	0.209035	8.57206e-28	6.95341e-20	12.7485	19.5628	127.435	-6.29492	53.4048	36.8555	6.38843	7.42424	16.4875	1.39426	11.0767	9.41984
ENSG00000136717	BIN1	-0.0884399	-0.116673	-0.02793	-0.0282331	0.0605099	0.088743	6.21119	6.21119	6.21119	6.21119	6.21119	6.21119	-6.41262	-7.96031	-1.87199	-1.95173	4.20743	5.97294	1.6777e-10	2.46216e-15	0.0613107	0.0510739	2.66719e-05	2.63678e-09	1.18548e-09	9.01354e-15	0.0729573	0.073273	4.57718e-05	1.15483e-08	12.7578	23.3301	-6.39499	-5.35579	0.987535	10.3304	-6.38827	-7.91552	-1.87125	-1.95086	4.20017	5.95275
ENSG00000204070	SYS1	-0.0782851	-0.169889	-0.219825	-0.0916035	-0.14154	-0.0499366	4.837	4.837	4.837	4.837	4.837	4.837	-6.41039	-13.1767	-16.7551	-7.09706	-10.9961	-3.74976	1.68181e-10	1.30376e-38	2.11344e-60	1.58993e-12	1.36554e-27	0.000180406	1.18793e-09	1.53869e-37	1.83503e-59	8.66248e-12	6.94488e-27	0.000414648	12.7412	76.5194	126.391	17.6006	51.44	-0.352523	-6.3879	-12.9951	-16.3939	-7.06641	-10.8846	-3.74498
ENSG00000047648	ARHGAP6	0.186406	0.346512	0.541383	0.160105	0.354977	0.194872	1.29067	1.29067	1.29067	1.29067	1.29067	1.29067	6.41069	11.1281	16.7453	5.13549	11.2106	5.91552	1.68474e-10	3.23403e-28	3.22722e-60	3.00363e-07	1.44554e-28	3.70771e-09	1.18956e-09	2.32091e-27	2.78283e-59	9.25375e-07	7.64132e-28	1.5942e-08	12.73	52.5585	125.338	5.80654	53.5665	10.0203	6.38763	11.015	16.3682	5.12322	11.0873	5.89673
ENSG00000140284	SLC27A2	0.2817	0.517591	0.415641	0.235891	0.133942	-0.101949	-0.768009	-0.768009	-0.768009	-0.768009	-0.768009	-0.768009	6.41027	11.1667	8.69531	5.05687	2.8268	-2.08056	1.68543e-10	2.33611e-28	6.05547e-18	4.53892e-07	0.00473524	0.0375689	1.1896e-09	1.69069e-27	1.60028e-17	1.36465e-06	0.0066303	0.0573047	12.7234	52.9865	29.117	5.39645	-3.84328	-5.16435	6.38757	11.0443	8.6315	5.04484	2.82451	-2.07953
ENSG00000064490	RFXANK	0.139519	0.230447	0.443959	0.0909277	0.30444	0.213512	6.54382	6.54382	6.54382	6.54382	6.54382	6.54382	6.40887	10.0267	19.0295	3.96753	13.3636	9.06963	1.70136e-10	2.66896e-23	2.01409e-76	7.43773e-05	1.42418e-39	2.14536e-19	1.20039e-09	1.51235e-22	2.64572e-75	0.00016842	1.12689e-38	2.8221e-18	12.7318	41.4309	162.732	0.541083	78.7981	33.0833	6.38613	9.94436	18.5013	3.96183	13.1635	9.00558
ENSG00000105708	ZNF14	-0.0981328	-0.0968106	-0.105395	0.00132219	-0.00726255	-0.00858474	3.38909	3.38909	3.38909	3.38909	3.38909	3.38909	-6.40845	-5.95702	-6.32651	0.0812449	-0.44447	-0.5066	1.70687e-10	2.86468e-09	2.87625e-10	0.935253	0.656736	0.612475	1.20383e-09	7.23239e-09	5.61528e-10	0.946414	0.687488	0.669914	12.72	9.64494	11.6944	-7.26927	-7.73665	-7.19487	-6.38564	-5.93917	-6.30531	0.0812378	-0.444424	-0.506544
ENSG00000274523	RCC1L	-0.100804	-0.202354	-0.198503	-0.10155	-0.0976996	0.0038506	3.10597	3.10597	3.10597	3.10597	3.10597	3.10597	-6.40832	-12.1459	-11.6171	-6.0719	-5.80524	0.220703	1.70785e-10	3.55805e-33	1.51688e-30	1.4293e-09	7.13196e-09	0.825339	1.20407e-09	3.24657e-32	5.99868e-30	5.74282e-09	1.55292e-08	0.858495	12.7168	63.9643	57.797	10.9646	8.89893	-7.30111	-6.38555	-11.9999	-11.4879	-6.05214	-5.78779	0.220683
ENSG00000123349	PFDN5	0.214877	0.441734	0.647652	0.226857	0.432775	0.205917	10.1674	10.1674	10.1674	10.1674	10.1674	10.1674	6.40573	12.5085	18.1085	6.43314	12.3596	5.69617	1.7376e-10	4.87418e-35	1.03485e-69	1.45733e-10	3.11504e-34	1.34843e-08	1.22458e-09	4.87004e-34	1.13985e-68	6.47304e-10	2.02477e-33	5.42135e-08	12.7145	68.3209	147.788	13.1887	66.6599	8.73346	6.3829	12.3499	17.649	6.40978	12.1998	5.67981
ENSG00000260742	AC009962.1	0.27898	0.399101	0.618869	0.120121	0.339889	0.219768	-0.825848	-0.825848	-0.825848	-0.825848	-0.825848	-0.825848	6.40446	8.64869	12.9036	2.57512	7.16234	4.46353	1.74047e-10	8.09255e-18	3.69732e-37	0.0100673	9.95675e-13	8.35976e-06	1.22614e-09	3.40792e-17	1.75443e-36	0.0165219	2.6623e-12	2.33238e-05	12.6951	28.9745	73.1147	-3.98955	17.5949	2.56945	6.38265	8.59827	12.7367	2.57351	7.1311	4.45576
ENSG00000149262	INTS4	-0.0873985	-0.204886	-0.2527	-0.117488	-0.165302	-0.0478141	3.14061	3.14061	3.14061	3.14061	3.14061	3.14061	-6.40371	-14.1499	-16.9988	-8.07787	-11.298	-3.14906	1.75571e-10	4.36667e-44	5.01776e-62	9.51571e-16	5.31453e-29	0.00165445	1.2362e-09	6.5706e-43	4.53671e-61	7.42636e-15	2.84935e-28	0.00327308	12.6908	89.0127	130.035	24.8745	54.6567	-2.39558	-6.38132	-13.9266	-16.6197	-8.03295	-11.1765	-3.14613
ENSG00000178605	GTPBP6	-0.0790328	-0.0656285	0.0334854	0.0134043	0.112518	0.0991139	5.6015	5.6015	5.6015	5.6015	5.6015	5.6015	-6.40443	-5.03402	2.52748	1.03243	8.70652	7.42318	1.75606e-10	5.08955e-07	0.0115397	0.301957	5.22352e-18	1.50402e-13	1.2362e-09	1.09881e-06	0.0146347	0.361029	1.81852e-17	1.08018e-12	12.7006	4.63456	-4.98584	-6.7388	29.5181	19.8492	-6.38129	-5.02291	2.52592	1.03225	8.64838	7.3868
ENSG00000144681	STAC	0.398006	0.568704	0.666955	0.170698	0.268949	0.098251	-2.81687	-2.81687	-2.81687	-2.81687	-2.81687	-2.81687	6.40299	8.73364	10.0004	2.59882	4.04962	1.43367	1.76489e-10	4.18851e-18	4.03362e-23	0.00940394	5.26902e-05	0.151782	1.24196e-09	1.79478e-17	1.26865e-22	0.0155226	8.83914e-05	0.199885	12.6786	29.6386	40.9837	-3.93226	0.321256	-6.31589	6.38052	8.67355	9.90315	2.59701	4.04336	1.43326
ENSG00000147601	TERF1	-0.074564	-0.0979645	-0.0926774	-0.0234005	-0.0181134	0.00528708	3.2683	3.2683	3.2683	3.2683	3.2683	3.2683	-6.40126	-7.92846	-7.30931	-1.88311	-1.45018	0.407696	1.77972e-10	3.05933e-15	3.38448e-13	0.0597824	0.147114	0.683526	1.25192e-09	1.11412e-14	7.44964e-13	0.0846314	0.17268	0.734946	12.6798	23.1281	18.3065	-5.5198	-6.79603	-7.24939	-6.37924	-7.88846	-7.27814	-1.88239	-1.4498	0.407656
ENSG00000074416	MGLL	0.185106	0.0925481	0.229977	-0.0925583	0.0448703	0.137429	3.32475	3.32475	3.32475	3.32475	3.32475	3.32475	6.40207	3.00105	7.26161	-3.01412	1.45562	4.29584	1.78429e-10	0.00271295	4.86225e-13	0.00260025	0.14561	1.79954e-05	1.25467e-09	0.00418904	1.06476e-12	0.0047078	0.171043	4.78994e-05	12.6809	-3.46621	17.9469	-2.74388	-6.7635	1.85062	6.37884	2.99852	7.22909	-3.01143	1.45521	4.28841
ENSG00000176438	SYNE3	0.121683	0.153038	0.0338482	0.0313551	-0.0878347	-0.11919	3.31004	3.31004	3.31004	3.31004	3.31004	3.31004	6.40028	7.57474	1.63241	1.5489	-4.31943	-5.64708	1.79975e-10	4.74749e-14	0.102697	0.121515	1.61735e-05	1.79114e-08	1.26507e-09	1.62249e-13	0.119037	0.160666	2.82395e-05	7.07733e-08	12.6695	20.4181	-6.84423	-6.07973	1.45321	8.47645	6.37752	7.53868	1.63192	1.54844	-4.31207	-5.63105
ENSG00000206337	HCP5	-0.0990516	-0.147636	-0.269226	-0.0485844	-0.170174	-0.12159	6.6653	6.6653	6.6653	6.6653	6.6653	6.6653	-6.39777	-9.00343	-16.1515	-2.98533	-10.5219	-7.27535	1.83434e-10	3.8262e-19	2.49803e-56	0.00285701	2.01066e-25	4.45712e-13	1.2889e-09	1.72762e-18	1.94712e-55	0.00513415	9.3731e-25	3.02127e-12	12.6615	31.9524	116.399	-2.83378	46.3702	18.7847	-6.37461	-8.94188	-15.8138	-2.98272	-10.4199	-7.2409
ENSG00000138166	DUSP5	-0.166399	-0.174111	-0.156577	-0.00771197	0.00982222	0.0175342	1.93317	1.93317	1.93317	1.93317	1.93317	1.93317	-6.39715	-6.2912	-5.47146	-0.277148	0.348164	0.598332	1.83728e-10	3.60618e-10	4.83425e-08	0.781686	0.727743	0.549666	1.29048e-09	9.65754e-10	8.5454e-08	0.815884	0.754477	0.61152	12.6427	11.6602	6.71606	-7.23433	-7.76507	-7.13312	-6.37436	-6.27019	-5.4573	-0.277122	0.34813	0.59826
ENSG00000091164	TXNL1	0.102191	0.226749	0.341771	0.124558	0.239581	0.115022	6.21607	6.21607	6.21607	6.21607	6.21607	6.21607	6.39507	13.4374	19.9444	7.39788	14.3092	6.64585	1.86117e-10	5.02349e-40	2.55556e-83	1.80353e-13	6.34052e-45	3.58961e-11	1.30678e-09	6.29994e-39	3.93343e-82	1.09198e-12	6.10506e-44	1.95631e-10	12.6451	79.6709	178.736	19.7276	91.1357	14.5031	6.37238	13.2419	19.3383	7.36261	14.0638	6.6201
ENSG00000116809	ZBTB17	-0.0853569	-0.174182	-0.313214	-0.0888256	-0.227857	-0.139032	4.39931	4.39931	4.39931	4.39931	4.39931	4.39931	-6.39343	-12.3452	-21.7787	-6.28096	-16.1314	-9.50519	1.87726e-10	3.3085e-34	5.40409e-98	3.86238e-10	3.76455e-56	4.00756e-21	1.31758e-09	3.16781e-33	1.17332e-96	1.64306e-09	5.43019e-55	6.18346e-20	12.6341	66.4648	213.483	12.2414	117.294	37.0622	-6.37106	-12.1949	-21.0092	-6.25949	-15.788	-9.43241
ENSG00000256576	LINC02361	-0.12911	-0.0986896	-0.0856733	0.0304204	0.0434367	0.0130163	2.34204	2.34204	2.34204	2.34204	2.34204	2.34204	-6.39289	-4.57208	-3.84236	1.40945	1.99188	0.574112	1.89001e-10	5.02446e-06	0.000124386	0.158811	0.0464805	0.565938	1.32604e-09	1.00361e-05	0.000181874	0.203961	0.0584312	0.627313	12.619	2.43944	-0.795091	-6.2723	-5.83728	-7.13803	-6.37002	-4.56376	-3.83732	1.40908	1.991	0.574044
ENSG00000211637	IGLV4-69	-0.3751	-0.78709	-0.95884	-0.411991	-0.583741	-0.17175	-1.67599	-1.67599	-1.67599	-1.67599	-1.67599	-1.67599	-6.39163	-12.702	-15.0187	-6.60905	-9.24976	-2.63023	1.89829e-10	4.77695e-36	3.74585e-49	4.58294e-11	4.26008e-20	0.00857855	1.33135e-09	5.01233e-35	2.42977e-48	2.15135e-10	1.62661e-19	0.0148969	12.609	70.4957	100.46	14.3069	34.2877	-3.88147	-6.36935	-12.5354	-14.7367	-6.58389	-9.18128	-2.62841
ENSG00000189013	KIR2DL4	-0.384931	-0.684711	-0.793353	-0.29978	-0.408422	-0.108642	-2.11557	-2.11557	-2.11557	-2.11557	-2.11557	-2.11557	-6.39126	-10.7601	-12.1213	-4.69233	-6.32589	-1.62635	1.90781e-10	1.64343e-26	5.27682e-33	2.82852e-06	2.91784e-10	0.103988	1.33717e-09	1.08433e-25	2.24476e-32	7.73333e-06	6.86739e-10	0.143383	12.6068	48.719	63.4285	3.64416	12.0147	-6.00396	-6.36858	-10.6555	-11.9672	-4.68289	-6.30308	-1.62582
ENSG00000131263	RLIM	0.07718	0.0172138	-0.0568318	-0.0599662	-0.134012	-0.0740456	4.15546	4.15546	4.15546	4.15546	4.15546	4.15546	6.39148	1.34353	-4.34157	-4.69339	-10.4934	-5.59761	1.90801e-10	0.179202	1.46131e-05	2.81399e-06	2.67187e-25	2.38081e-08	1.33717e-09	0.214791	2.25751e-05	7.69586e-06	1.23971e-24	9.28258e-08	12.6166	-7.06705	1.22054	3.65555	46.1167	8.19646	6.36857	1.34322	-4.33444	-4.68395	-10.3929	-5.58177
ENSG00000153551	CMTM7	-0.11205	-0.240591	-0.315694	-0.128541	-0.203644	-0.0751031	5.12459	5.12459	5.12459	5.12459	5.12459	5.12459	-6.38995	-12.9827	-16.7462	-6.95598	-11.0602	-3.94578	1.92732e-10	1.56552e-37	2.98281e-60	4.32543e-12	7.18161e-28	8.14649e-05	1.3502e-09	1.74789e-36	2.58035e-59	2.24118e-11	3.69262e-27	0.000197666	12.6091	73.871	125.596	16.6151	51.9935	0.401362	-6.36702	-12.8036	-16.373	-6.92612	-10.943	-3.94005
ENSG00000232677	LINC00665	-0.239759	-0.486978	-0.673479	-0.247219	-0.433719	-0.1865	-0.097555	-0.097555	-0.097555	-0.097555	-0.097555	-0.097555	-6.38991	-12.2516	-16.408	-6.20013	-10.7005	-4.44319	1.92992e-10	1.20553e-33	1.26408e-57	6.49631e-10	3.34571e-26	9.22678e-06	1.35152e-09	1.12676e-32	1.02125e-56	2.70306e-09	1.60335e-25	2.55946e-05	12.5964	65.0022	120.083	11.7341	48.1809	2.48977	-6.36682	-12.0891	-16.0007	-6.17789	-10.5892	-4.43454
ENSG00000173198	CYSLTR1	-0.112255	-0.0100378	-0.0438708	0.102217	0.0683845	-0.033833	4.5691	4.5691	4.5691	4.5691	4.5691	4.5691	-6.38762	-0.541451	-2.327	5.53283	3.70822	-1.77637	1.96057e-10	0.588239	0.020036	3.44382e-08	0.000212801	0.0757821	1.37248e-09	0.630868	0.0249097	1.17888e-07	0.000339013	0.108078	12.5907	-7.82208	-5.46982	7.88497	-0.986373	-5.75721	-6.3644	-0.54139	-2.32567	5.51723	3.70331	-1.7757
ENSG00000109572	CLCN3	0.0856149	0.142733	0.262215	0.0571186	0.1766	0.119481	3.01939	3.01939	3.01939	3.01939	3.01939	3.01939	6.38586	10.0579	18.0285	4.01713	12.3383	8.05796	1.98406e-10	2.08358e-23	9.27855e-69	6.04877e-05	4.45415e-34	1.15096e-15	1.3884e-09	1.18529e-22	9.98054e-68	0.000138704	2.88127e-33	1.02583e-14	12.5731	41.6708	145.511	0.738645	66.1976	24.6467	6.36257	9.96898	17.5247	4.0109	12.1707	8.00959
ENSG00000090554	FLT3LG	-0.108258	-0.170292	-0.0272536	-0.0620343	0.0810046	0.143039	2.82202	2.82202	2.82202	2.82202	2.82202	2.82202	-6.38479	-9.41098	-1.46234	-3.43182	4.44902	7.56184	1.9948e-10	9.53651e-21	0.143753	0.000608171	8.96301e-06	5.35344e-14	1.3954e-09	4.71912e-20	0.163901	0.00121764	1.59606e-05	4.02128e-13	12.5696	35.592	-7.08892	-1.41199	2.02833	20.8781	-6.36174	-9.34107	-1.46196	-3.42794	4.44079	7.523
ENSG00000107077	KDM4C	0.0732673	0.146293	0.140906	0.073026	0.067639	-0.00538699	3.33052	3.33052	3.33052	3.33052	3.33052	3.33052	6.384	12.1358	11.4511	6.0181	5.53994	-0.426937	1.99952e-10	4.45364e-33	1.11159e-29	1.99414e-09	3.30549e-08	0.669459	1.39818e-09	4.04611e-32	4.27993e-29	7.87449e-09	6.90517e-08	0.722213	12.5612	63.8644	55.9702	10.6376	7.40277	-7.24837	6.36138	11.9813	11.3146	5.99828	5.52443	-0.426891
ENSG00000076650	GPATCH1	-0.121499	-0.193089	-0.315331	-0.0715901	-0.193832	-0.122242	1.6567	1.6567	1.6567	1.6567	1.6567	1.6567	-6.38285	-9.56753	-15.0891	-3.51249	-9.35421	-5.68352	2.00374e-10	2.15348e-21	1.17884e-49	0.000450524	1.61972e-20	1.44918e-08	1.40061e-09	1.10787e-20	7.79163e-49	0.000916928	6.31776e-20	5.8004e-08	12.5524	37.0967	101.765	-1.15361	35.2796	8.68566	-6.36105	-9.49733	-14.8146	-3.50857	-9.28483	-5.66747
ENSG00000162777	DENND2D	-0.0741986	-0.120727	-0.144451	-0.0465287	-0.0702521	-0.0237234	5.92942	5.92942	5.92942	5.92942	5.92942	5.92942	-6.38328	-9.80106	-11.5287	-3.80863	-5.78123	-1.88931	2.01984e-10	2.46236e-22	4.17087e-30	0.000142772	8.24565e-09	0.0589544	1.41134e-09	1.3285e-21	1.62686e-29	0.000311851	1.78718e-08	0.0860278	12.5696	39.1957	56.675	-0.0592564	8.75643	-5.54657	-6.35982	-9.72064	-11.4002	-3.80332	-5.76336	-1.88853
ENSG00000224870	MRPL20-AS1	-0.107882	-0.143073	-0.207338	-0.0351909	-0.0994562	-0.0642653	3.36369	3.36369	3.36369	3.36369	3.36369	3.36369	-6.38068	-7.98349	-11.2837	-1.95181	-5.49116	-3.41825	2.02994e-10	1.97333e-15	5.54862e-29	0.0510528	4.32487e-08	0.000638594	1.41787e-09	7.27639e-15	2.09397e-28	0.0732483	8.96601e-08	0.00135218	12.5516	23.5631	54.3262	-5.39085	7.14598	-1.52519	-6.35906	-7.94301	-11.1727	-1.95104	-5.47704	-3.41467
ENSG00000185651	UBE2L3	-0.0677885	-0.0838477	-0.0355816	-0.0160592	0.0322069	0.0482661	5.97849	5.97849	5.97849	5.97849	5.97849	5.97849	-6.38129	-7.50003	-3.13859	-1.43624	2.89448	4.2006	2.03538e-10	8.34895e-14	0.00171395	0.151042	0.00382645	2.74293e-05	1.42115e-09	2.80544e-13	0.00231262	0.195128	0.00541327	7.1336e-05	12.5573	19.8682	-3.27858	-6.25544	-3.67512	1.41937	-6.35865	-7.4647	-3.13579	-1.43586	2.89213	4.19382
ENSG00000131095	GFAP	0.416359	0.319959	0.400501	-0.0964	-0.0158581	0.080542	-3.15589	-3.15589	-3.15589	-3.15589	-3.15589	-3.15589	6.38036	4.65184	5.67293	-1.39318	-0.227086	1.11525	2.04275e-10	3.43475e-06	1.54567e-08	0.163672	0.820373	0.26484	1.42576e-09	6.94699e-06	2.78908e-08	0.209476	0.839597	0.326245	12.5392	2.77994	7.81086	-6.31676	-7.81463	-6.7112	6.35809	4.64295	5.65642	-1.39283	-0.227065	1.11502
ENSG00000254703	SENCR	-0.158316	-0.255797	-0.263684	-0.0974803	-0.105367	-0.00788701	1.55484	1.55484	1.55484	1.55484	1.55484	1.55484	-6.37853	-9.73009	-9.69037	-3.67198	-3.90213	-0.281553	2.05888e-10	4.68999e-22	7.09556e-22	0.000244936	9.74971e-05	0.778307	1.43648e-09	2.49744e-21	2.14738e-21	0.00051782	0.000159771	0.818849	12.5239	38.6049	38.0597	-0.585194	-0.247635	-7.28088	-6.35688	-9.65482	-9.61229	-3.6675	-3.89674	-0.281526
ENSG00000138735	PDE5A	0.17636	0.2987	0.5742	0.12234	0.39784	0.2755	2.18187	2.18187	2.18187	2.18187	2.18187	2.18187	6.37827	10.1327	18.8697	4.14526	13.3273	8.88461	2.07616e-10	9.55084e-24	4.7061e-75	3.49317e-05	2.41842e-39	1.11908e-18	1.448e-09	5.51319e-23	5.92163e-74	8.28362e-05	1.89843e-38	1.34776e-17	12.5253	42.3946	159.217	1.26359	78.1418	31.4495	6.3556	10.0462	18.3307	4.13868	13.1234	8.82252
ENSG00000079462	PAFAH1B3	-0.0924193	-0.0884075	0.0132027	0.00401188	0.105622	0.10161	3.70213	3.70213	3.70213	3.70213	3.70213	3.70213	-6.37711	-5.76018	0.841127	0.261032	6.8568	6.36661	2.08988e-10	9.24882e-09	0.400343	0.794086	8.58863e-12	2.24226e-10	1.45704e-09	2.25576e-08	0.429724	0.826626	2.1889e-11	1.11162e-09	12.5239	8.5045	-7.82631	-7.24112	15.4577	12.724	-6.35459	-5.74396	0.841008	0.261008	6.82837	6.34376
ENSG00000154511	DIPK1A	-0.0985088	-0.136255	-0.0610052	-0.0377459	0.0375036	0.0752494	2.17404	2.17404	2.17404	2.17404	2.17404	2.17404	-6.37626	-8.29833	-3.60359	-2.29181	2.25023	4.35048	2.10287e-10	1.58852e-16	0.00031921	0.0219895	0.0245112	1.40708e-05	1.46555e-09	6.23223e-16	0.000454009	0.0338621	0.0317831	3.80503e-05	12.5111	26.0113	-1.69149	-4.65607	-5.29671	2.08352	-6.35363	-8.24966	-3.59919	-2.29055	2.24902	4.34275
ENSG00000165669	FAM204A	0.0897039	0.268719	0.35874	0.179015	0.269036	0.090021	4.86152	4.86152	4.86152	4.86152	4.86152	4.86152	6.37612	18.0571	23.6707	12.0498	18.1631	5.87405	2.10462e-10	2.79223e-69	7.70894e-114	1.17647e-32	7.26028e-70	4.74227e-09	1.46622e-09	1.06184e-67	2.27807e-112	6.40053e-31	1.71693e-68	2.01965e-08	12.523	146.642	248.519	63.3026	148.446	9.75406	6.35351	17.5929	22.6761	11.9005	17.6691	5.85597
ENSG00000126267	COX6B1	0.136721	0.194429	0.399793	0.0577082	0.263072	0.205364	8.41123	8.41123	8.41123	8.41123	8.41123	8.41123	6.37546	8.58971	17.4169	2.55983	11.7546	8.88443	2.11232e-10	1.37491e-17	7.37365e-65	0.0105227	3.3969e-31	1.10608e-18	1.47105e-09	5.71963e-17	7.18435e-64	0.0172108	1.97844e-30	1.33364e-17	12.523	28.4403	136.226	-4.01503	59.6107	31.4662	6.35294	8.53722	17.0063	2.55816	11.6165	8.82383
ENSG00000154016	GRAP	-0.0988515	-0.275839	-0.273887	-0.176987	-0.175035	0.00195183	4.34572	4.34572	4.34572	4.34572	4.34572	4.34572	-6.37591	-16.7548	-16.3054	-10.8454	-10.7432	0.115828	2.12521e-10	3.74162e-60	3.39814e-57	7.40545e-27	2.16038e-26	0.907798	1.47948e-09	1.05754e-58	2.7093e-56	1.99428e-25	1.04087e-25	0.926797	12.5213	125.19	118.329	49.9937	48.5668	-7.30656	-6.35201	-16.3592	-15.939	-10.7294	-10.63	0.115817
ENSG00000229337	AC079305.4	0.236072	0.069947	0.278917	-0.166125	0.0428447	0.20897	0.133101	0.133101	0.133101	0.133101	0.133101	0.133101	6.37312	1.76726	6.76728	-4.17682	1.05823	4.96285	2.1371e-10	0.0772824	1.56524e-11	3.04175e-05	0.290038	7.34693e-07	1.4872e-09	0.0982309	3.22506e-11	7.27731e-05	0.325612	2.36489e-06	12.4941	-6.41617	14.5555	1.39191	-7.25656	4.91291	6.35115	1.76668	6.74172	-4.17032	1.05804	4.95196
ENSG00000164168	TMEM184C	-0.090408	-0.188496	-0.290422	-0.0980878	-0.200014	-0.101926	2.88277	2.88277	2.88277	2.88277	2.88277	2.88277	-6.37231	-12.5207	-18.7528	-6.4702	-13.0886	-6.42256	2.14812e-10	3.99159e-35	1.92045e-74	1.1408e-10	4.34407e-38	1.55606e-10	1.49432e-09	4.00151e-34	2.37209e-73	5.13128e-10	3.27091e-37	7.82563e-10	12.4945	68.5811	159.103	13.4298	75.6325	13.091	-6.35036	-12.366	-18.2541	-6.44701	-12.9027	-6.39977
ENSG00000185022	MAFF	-0.0995881	-0.217826	-0.329596	-0.118238	-0.230008	-0.11177	2.88553	2.88553	2.88553	2.88553	2.88553	2.88553	-6.37374	-13.2135	-19.5516	-7.17544	-13.8542	-6.50928	2.14926e-10	1.24875e-38	3.75239e-79	9.32853e-13	3.38341e-42	9.04011e-11	1.49456e-09	1.47746e-37	5.2752e-78	5.23711e-12	2.92959e-41	4.67631e-10	12.4966	76.4654	170.13	18.1131	84.6677	13.6156	-6.35028	-12.9984	-18.8371	-7.14007	-13.6123	-6.48219
ENSG00000182118	FAM89A	0.123227	0.267071	0.374773	0.143844	0.251546	0.107702	1.60438	1.60438	1.60438	1.60438	1.60438	1.60438	6.37243	13.1332	17.9218	7.02738	12.0854	5.00444	2.15573e-10	3.69898e-38	2.75045e-67	2.67934e-12	8.87061e-33	5.98764e-07	1.4985e-09	4.26391e-37	2.84007e-66	1.42113e-11	5.45331e-32	1.94632e-06	12.4813	75.581	143.615	17.0874	63.2334	5.09701	6.34982	12.9151	17.3309	6.99359	11.924	4.99162
ENSG00000152763	WDR78	0.262027	0.347676	0.520252	0.0856496	0.258225	0.172575	-0.523261	-0.523261	-0.523261	-0.523261	-0.523261	-0.523261	6.36994	8.00241	11.5687	1.95331	5.78712	3.73559	2.18076e-10	1.72692e-15	2.80589e-30	0.0508792	7.93788e-09	0.000190975	1.51534e-09	6.39283e-15	1.09946e-29	0.0730382	1.72344e-08	0.00043755	12.4707	23.669	57.2888	-5.38434	8.80237	-0.387194	6.34804	7.95953	11.4347	1.9525	5.76977	3.73066
ENSG00000198858	R3HDM4	0.175906	-0.0198814	0.0872339	-0.195787	-0.0886716	0.107115	9.958	9.958	9.958	9.958	9.958	9.958	6.36884	-0.681589	2.94816	-6.74278	-3.07597	3.59726	2.20344e-10	0.495551	0.00322082	1.86849e-11	0.00211782	0.000326968	1.53054e-09	0.541774	0.00426723	9.09319e-11	0.00307157	0.0007224	12.4813	-7.73956	-3.8415	15.1879	-3.12831	-0.905996	6.34645	-0.681506	2.94584	-6.71595	-3.07319	3.59294
ENSG00000137054	POLR1E	-0.100655	-0.104494	-0.0590673	-0.00383961	0.0415876	0.0454272	4.13531	4.13531	4.13531	4.13531	4.13531	4.13531	-6.36754	-6.22641	-3.44441	-0.229759	2.48966	2.626	2.23137e-10	5.45265e-10	0.000580273	0.818296	0.0128444	0.00868661	1.54937e-09	1.44585e-09	0.000810797	0.847283	0.0172026	0.0150665	12.4662	11.2697	-2.24693	-7.23732	-4.73873	-3.88951	-6.34451	-6.20549	-3.44067	-0.229737	2.48805	2.62415
ENSG00000111913	RIPOR2	0.108682	0.0826278	0.114282	-0.0260538	0.00560081	0.0316546	9.06547	9.06547	9.06547	9.06547	9.06547	9.06547	6.36687	4.58532	6.25324	-1.45217	0.314439	1.72075	2.23693e-10	4.71956e-06	4.58543e-10	0.146563	0.753211	0.0854042	1.55265e-09	9.44313e-06	8.87934e-10	0.18996	0.777625	0.120351	12.4687	2.49451	11.2353	-6.22308	-7.79709	-5.86384	6.34413	4.57688	6.23267	-1.45178	0.314409	1.72016
ENSG00000120913	PDLIM2	-0.0830008	-0.195239	-0.394931	-0.112238	-0.31193	-0.199692	5.62889	5.62889	5.62889	5.62889	5.62889	5.62889	-6.36565	-14.1668	-28.1961	-8.18539	-22.856	-14.1634	2.25693e-10	3.99379e-44	3.67691e-155	4.06363e-16	3.40456e-106	4.88247e-44	1.56596e-09	6.02397e-43	2.50776e-153	3.28018e-15	2.89988e-104	5.81694e-42	12.4571	88.8447	341.279	25.688	231.216	89.1314	-6.34275	-13.933	-26.5365	-8.13665	-21.8877	-13.9186
ENSG00000233387	IATPR	-0.244804	-0.242186	-0.305188	0.00261819	-0.0603837	-0.0630019	-0.47016	-0.47016	-0.47016	-0.47016	-0.47016	-0.47016	-6.3627	-6.00215	-7.34054	0.0642476	-1.45459	-1.47012	2.28899e-10	2.2096e-09	2.89469e-13	0.948778	0.145898	0.14165	1.58762e-09	5.61846e-09	6.39924e-13	0.957372	0.171338	0.188293	12.421	9.88809	18.4934	-7.2855	-6.77963	-6.25181	-6.34058	-5.9816	-7.29921	0.0642417	-1.45417	-1.46967
ENSG00000051180	RAD51	0.294499	0.452684	0.580706	0.158185	0.286206	0.128021	-1.23081	-1.23081	-1.23081	-1.23081	-1.23081	-1.23081	6.35991	9.42435	11.806	3.25224	5.77644	2.51351	2.3376e-10	1.06671e-20	4.70338e-31	0.00116147	8.56162e-09	0.0120227	1.62074e-09	5.26612e-20	1.88697e-30	0.0022219	1.85438e-08	0.0203265	12.4008	35.7193	59.8927	-2.0457	8.72165	-4.20397	6.33734	9.3292	11.5887	3.24818	5.75701	2.51148
ENSG00000120733	KDM3B	0.0789167	0.045331	-0.0166958	-0.0335857	-0.0956125	-0.0620268	5.22294	5.22294	5.22294	5.22294	5.22294	5.22294	6.35802	3.45362	-1.25008	-2.56431	-7.32896	-4.59659	2.36227e-10	0.000560711	0.211365	0.0103881	2.99513e-13	4.47864e-06	1.63724e-09	0.000931664	0.236127	0.0170113	8.21033e-13	1.29781e-05	12.4106	-2.02874	-7.39932	-4.00393	18.7439	3.15235	6.33573	3.44994	-1.24982	-2.56264	-7.29462	-4.58784
ENSG00000264769	AC145207.8	0.344285	0.360806	0.404035	0.0165203	0.0597494	0.0432291	-1.76633	-1.76633	-1.76633	-1.76633	-1.76633	-1.76633	6.35724	6.28642	6.80474	0.285641	1.02026	0.711668	2.36446e-10	3.69729e-10	1.20897e-11	0.775173	0.307691	0.476726	1.63815e-09	9.89661e-10	2.50139e-11	0.809984	0.343676	0.540792	12.3988	11.6325	14.7995	-7.24222	-7.31743	-7.07218	6.33558	6.2663	6.77914	0.285615	1.02008	0.711578
ENSG00000178467	P4HTM	-0.0989499	-0.0827828	-0.122194	0.0161671	-0.0232441	-0.0394112	3.83296	3.83296	3.83296	3.83296	3.83296	3.83296	-6.3569	-5.01738	-7.24087	0.977496	-1.40337	-2.29452	2.37821e-10	5.53903e-07	5.60506e-13	0.328405	0.160613	0.0218318	1.64707e-09	1.1923e-06	1.22472e-12	0.388286	0.187438	0.035035	12.4014	4.54215	17.8085	-6.80372	-6.86143	-4.71204	-6.33469	-5.00663	-7.20976	0.977331	-1.40301	-2.29328
ENSG00000154518	ATP5MC3	-0.0747662	0.0517354	0.100081	0.126502	0.174847	0.0483455	5.892	5.892	5.892	5.892	5.892	5.892	-6.35729	4.1627	7.92515	10.2222	14.2013	3.80021	2.38062e-10	3.23472e-05	3.18667e-15	4.122e-24	2.9053e-44	0.00014763	1.64814e-09	6.03114e-05	7.61628e-15	7.89344e-23	2.71816e-43	0.00034466	12.4056	0.661341	22.8749	43.813	89.476	-0.15758	-6.33453	4.15628	7.88337	10.1287	13.9557	3.79502
ENSG00000107672	NSMCE4A	-0.0961563	0.0339529	0.0246301	0.130109	0.120786	-0.00932283	3.95769	3.95769	3.95769	3.95769	3.95769	3.95769	-6.35621	2.11773	1.5029	8.10292	7.51686	-0.559671	2.38728e-10	0.0342781	0.132967	7.80828e-16	7.42898e-14	0.575747	1.65214e-09	0.0460105	0.15223	6.11665e-15	2.10512e-13	0.636361	12.3969	-5.74428	-7.05461	25.0723	20.1253	-7.17541	-6.3341	2.11678	1.5025	8.05717	7.48006	-0.559608
ENSG00000144152	FBLN7	-0.16229	-0.267832	-0.248032	-0.105542	-0.0857426	0.0197996	0.776721	0.776721	0.776721	0.776721	0.776721	0.776721	-6.35662	-9.951	-8.93359	-3.89528	-3.10649	0.693392	2.3883e-10	6.36954e-23	8.12501e-19	0.000100526	0.00191312	0.488127	1.65224e-09	3.53375e-22	2.20987e-18	0.000224101	0.00278692	0.552027	12.3834	40.619	31.1448	0.257136	-3.0132	-7.07452	-6.33404	-9.85737	-8.85829	-3.88932	-3.1034	0.693292
ENSG00000211795	TRAV8-6	-0.234826	-0.418973	-0.510532	-0.184147	-0.275706	-0.0915593	-0.406835	-0.406835	-0.406835	-0.406835	-0.406835	-0.406835	-6.35067	-10.7867	-12.7302	-4.68913	-6.88918	-2.21434	2.46838e-10	1.31498e-26	4.96474e-36	2.87525e-06	6.90309e-12	0.0268884	1.70701e-09	8.72203e-26	2.29905e-35	7.84855e-06	1.76963e-11	0.042327	12.3468	49.0484	70.7284	3.61877	15.6826	-4.88818	-6.32895	-10.6762	-12.5324	-4.67954	-6.85965	-2.21313
ENSG00000133247	KMT5C	-0.130974	-0.287137	-0.331172	-0.156164	-0.200199	-0.044035	2.25811	2.25811	2.25811	2.25811	2.25811	2.25811	-6.34642	-13.0783	-14.5923	-7.0601	-8.94038	-1.89167	2.5334e-10	4.27339e-38	1.03883e-46	2.06024e-12	6.6827e-19	0.0586322	1.75133e-09	4.91401e-37	6.3614e-46	1.10964e-11	2.42895e-18	0.0856107	12.3283	75.3062	94.9274	17.3464	31.6024	-5.53891	-6.32493	-12.904	-14.3517	-7.03034	-8.88006	-1.89094
ENSG00000126226	PCID2	-0.0860403	-0.0779401	-0.129282	0.00810015	-0.0432416	-0.0513417	3.84862	3.84862	3.84862	3.84862	3.84862	3.84862	-6.34651	-5.4289	-8.81144	0.563981	-3.00661	-3.44653	2.54726e-10	6.12292e-08	2.04568e-18	0.572811	0.00266485	0.000576069	1.76026e-09	1.41213e-07	5.49878e-18	0.627114	0.00383034	0.0012271	12.3327	6.67334	30.1236	-7.11513	-3.33126	-1.42329	-6.32409	-5.41517	-8.75474	0.563916	-3.00397	-3.44264
ENSG00000099956	SMARCB1	-0.0924576	-0.145698	-0.160015	-0.0532407	-0.0675569	-0.0143162	4.62381	4.62381	4.62381	4.62381	4.62381	4.62381	-6.34375	-9.43081	-10.1556	-3.4588	-4.39907	-0.900672	2.59673e-10	7.9511e-21	7.58869e-24	0.00055062	1.12752e-05	0.36784	1.79379e-09	3.9512e-20	2.44187e-23	0.00110771	1.99142e-05	0.434248	12.3193	35.7856	42.4643	-1.32483	1.79523	-6.92196	-6.32112	-9.3603	-10.0688	-3.45484	-4.39115	-0.900527
ENSG00000211821	TRDV2	-0.242859	-0.426196	-0.482553	-0.183337	-0.239695	-0.0563579	0.18456	0.18456	0.18456	0.18456	0.18456	0.18456	-6.34379	-10.4514	-11.4904	-4.52942	-5.83942	-1.32541	2.62388e-10	4.59788e-25	8.79301e-30	6.18547e-06	5.89905e-09	0.185154	1.81189e-09	2.83772e-24	3.39806e-29	1.62528e-05	1.29091e-08	0.238421	12.3203	45.4606	56.1545	2.92467	9.11543	-6.41067	-6.31951	-10.341	-11.3351	-4.51995	-5.81959	-1.32505
ENSG00000077348	EXOSC5	-0.0778037	-0.0521457	0.0111298	0.025658	0.0889334	0.0632755	3.58729	3.58729	3.58729	3.58729	3.58729	3.58729	-6.3403	-4.00568	0.834925	1.96937	6.80708	4.67146	2.64962e-10	6.33374e-05	0.403826	0.0490064	1.20964e-11	3.1292e-06	1.82899e-09	0.000115028	0.43319	0.0706569	3.05519e-11	9.24854e-06	12.2934	0.0170149	-7.82722	-5.34316	15.1247	3.50418	-6.318	-4.00002	0.834808	1.96854	6.77906	4.66215
ENSG00000184602	SNN	-0.101338	-0.214743	-0.353487	-0.113406	-0.252149	-0.138743	7.4501	7.4501	7.4501	7.4501	7.4501	7.4501	-6.33988	-12.7209	-20.6395	-6.75796	-15.1297	-8.06353	2.66202e-10	3.92021e-36	1.32652e-88	1.69287e-11	8.74594e-50	1.08381e-15	1.83687e-09	4.14108e-35	2.31207e-87	8.28993e-11	9.98385e-49	9.69201e-15	12.2986	70.6389	190.082	15.2832	102.066	24.6828	-6.31728	-12.5511	-19.9561	-6.73032	-14.8346	-8.01697
ENSG00000070831	CDC42	0.0666904	0.0639567	0.0331719	-0.00273366	-0.0335186	-0.0307849	8.14395	8.14395	8.14395	8.14395	8.14395	8.14395	6.33927	5.76048	2.94645	-0.247468	-3.05615	-2.71893	2.66919e-10	9.24326e-09	0.00323911	0.804564	0.00226277	0.00658909	1.84115e-09	2.2547e-08	0.00429085	0.835823	0.00327297	0.011699	12.2953	8.51353	-3.84496	-7.23999	-3.18733	-3.65884	6.31687	5.74406	2.94408	-0.247445	-3.05338	-2.71693
ENSG00000141524	TMC6	-0.0967063	-0.23515	-0.326384	-0.138444	-0.229678	-0.0912339	6.2948	6.2948	6.2948	6.2948	6.2948	6.2948	-6.33634	-14.5864	-19.9357	-8.61626	-14.3757	-5.52567	2.71959e-10	1.32529e-46	3.5126e-83	1.12676e-17	2.72581e-45	3.57909e-08	1.87522e-09	2.18071e-45	5.38008e-82	1.0653e-16	2.66134e-44	1.3641e-07	12.276	94.6731	178.202	29.2267	91.9191	7.79384	-6.31397	-14.3349	-19.3219	-8.5602	-14.1234	-5.51045
ENSG00000094914	AAAS	0.0927488	0.0431296	0.167568	-0.0496192	0.0748187	0.124438	3.59582	3.59582	3.59582	3.59582	3.59582	3.59582	6.33178	2.77679	10.5436	-3.19771	4.80909	7.72056	2.80236e-10	0.00552451	1.54436e-25	0.00140053	1.59612e-06	1.59935e-14	1.93159e-09	0.00823644	5.23708e-25	0.00264908	2.99167e-06	1.26709e-13	12.2392	-4.12436	46.3158	-2.18726	3.6703	22.0531	6.30934	2.77474	10.445	-3.19454	4.79881	7.67932
ENSG00000246526	LINC002481	-0.121147	-0.172762	-0.108304	-0.051615	0.0128427	0.0644578	1.91775	1.91775	1.91775	1.91775	1.91775	1.91775	-6.33116	-8.42797	-5.11736	-2.53373	0.623357	3.01151	2.83181e-10	5.52494e-17	3.30926e-07	0.0113416	0.533103	0.00262379	1.95117e-09	2.22273e-16	5.609e-07	0.0184427	0.568723	0.00502443	12.2375	27.0549	4.88767	-4.05442	-7.60687	-2.77918	-6.30772	-8.37495	-5.10492	-2.53199	0.623277	3.00869
ENSG00000187601	MAGEH1	-0.121251	-0.0312079	-0.110922	0.0900433	0.0103291	-0.0797141	2.82873	2.82873	2.82873	2.82873	2.82873	2.82873	-6.32947	-1.5314	-5.29086	4.41086	0.502166	-3.73297	2.84094e-10	0.125775	1.30534e-07	1.06778e-05	0.61559	0.000192959	1.95675e-09	0.154785	2.26009e-07	2.71226e-05	0.648272	0.000441881	12.2222	-6.80368	5.75461	2.3832	-7.70227	-0.391673	-6.30722	-1.53098	-5.2781	4.40297	0.50211	-3.72806
ENSG00000064886	CHI3L2	-0.0970082	-0.142454	-0.0100328	-0.0454456	0.0869754	0.132421	2.88672	2.88672	2.88672	2.88672	2.88672	2.88672	-6.33109	-8.77952	-0.604957	-2.82148	5.36657	7.89888	2.84572e-10	2.99263e-18	0.545266	0.00481761	8.74744e-08	4.18646e-15	1.95932e-09	1.29264e-17	0.573509	0.00834361	1.77974e-07	3.51812e-14	12.2388	29.9743	-7.96646	-3.29671	6.48678	23.3822	-6.30696	-8.71173	-0.604868	-2.81898	5.35099	7.84922
ENSG00000166164	BRD7	-0.0546636	-0.0820523	-0.094893	-0.0273886	-0.0402294	-0.0128407	4.79686	4.79686	4.79686	4.79686	4.79686	4.79686	-6.3281	-8.95415	-10.1563	-3.00773	-4.43099	-1.36714	2.87863e-10	5.97951e-19	7.6809e-24	0.00265583	9.74644e-06	0.171694	1.98126e-09	2.67614e-18	2.47028e-23	0.00479966	1.72984e-05	0.22291	12.2225	31.5172	42.4391	-2.76634	1.93849	-6.3909	-6.30518	-8.89241	-10.0676	-3.005	-4.42272	-1.36678
ENSG00000197860	SGTB	0.121141	0.305853	0.339681	0.184712	0.218541	0.0338285	4.74871	4.74871	4.74871	4.74871	4.74871	4.74871	6.32613	15.1759	16.5858	9.15212	10.8498	1.62582	2.89912e-10	3.68313e-50	3.79488e-59	1.03137e-19	6.62872e-27	0.104099	1.99463e-09	7.04586e-49	3.17771e-58	1.23188e-18	3.27332e-26	0.143526	12.208	102.968	123.488	33.8583	49.8421	-6.02571	6.30408	14.8926	16.2175	9.08559	10.7397	1.6253
ENSG00000141577	CEP131	-0.166069	-0.415849	-0.548461	-0.24978	-0.382393	-0.132612	1.56151	1.56151	1.56151	1.56151	1.56151	1.56151	-6.3186	-14.8793	-18.9057	-8.85148	-13.3242	-4.44552	3.02382e-10	1.88408e-48	1.47267e-75	1.44294e-18	2.22617e-39	9.08876e-06	2.07967e-09	3.34268e-47	1.89354e-74	1.51912e-17	1.74971e-38	2.52452e-05	12.1522	99.0715	161.457	31.2665	78.5296	2.49471	-6.29755	-14.6272	-18.3938	-8.79403	-13.1297	-4.43779
ENSG00000224376	AC017104.1	-0.281181	-0.172934	-0.233025	0.108247	0.0481555	-0.0600914	-0.528307	-0.528307	-0.528307	-0.528307	-0.528307	-0.528307	-6.31822	-3.65463	-4.7416	2.27239	0.994263	-1.19525	3.03275e-10	0.000261754	2.21603e-06	0.0231332	0.320177	0.232087	2.08504e-09	0.000448748	3.59174e-06	0.03551	0.356501	0.291023	12.1509	-1.32674	3.02627	-4.70575	-7.33075	-6.59958	-6.2971	-3.65048	-4.73265	2.27123	0.994095	-1.195
ENSG00000084463	WBP11	-0.0795043	-0.13205	-0.188083	-0.0525455	-0.108579	-0.0560335	3.56141	3.56141	3.56141	3.56141	3.56141	3.56141	-6.31452	-9.92806	-13.8302	-3.93247	-8.09687	-4.03443	3.1166e-10	6.96607e-23	3.07359e-42	8.603e-05	8.20937e-16	5.61436e-05	2.14191e-09	3.86015e-22	1.67605e-41	0.000193457	2.58546e-15	0.000139481	12.1326	40.5071	84.6525	0.396924	24.5628	0.751141	-6.29286	-9.84838	-13.6193	-3.92695	-8.05104	-4.02846
ENSG00000144596	GRIP2	0.480141	0.168896	0.529707	-0.311245	0.0495663	0.360811	-3.76818	-3.76818	-3.76818	-3.76818	-3.76818	-3.76818	6.31286	2.09994	6.39865	-3.83923	0.606233	4.25701	3.13515e-10	0.0358126	1.79766e-10	0.000125933	0.544406	2.13483e-05	2.15387e-09	0.047971	3.54375e-10	0.000277292	0.579632	5.63934e-05	12.1254	-5.79972	12.1515	0.0338186	-7.66413	1.66761	6.29194	2.09905	6.3777	-3.83428	0.606164	4.2503
ENSG00000253981	ALG1L13P	-0.18647	-0.415013	-0.860593	-0.228543	-0.674123	-0.44558	2.2508	2.2508	2.2508	2.2508	2.2508	2.2508	-6.31341	-13.1615	-26.4299	-7.24568	-21.1413	-13.4467	3.14464e-10	1.65794e-38	1.54528e-138	5.50382e-13	2.91991e-92	5.22998e-40	2.1596e-09	1.94935e-37	7.92597e-137	3.17122e-12	1.42027e-90	4.26187e-38	12.1215	75.9629	302.994	18.6244	199.014	79.8927	-6.29147	-12.9767	-25.0549	-7.21224	-20.3727	-13.2389
ENSG00000141101	NOB1	-0.088997	-0.0824435	-0.0698492	0.00655355	0.0191479	0.0125943	4.65189	4.65189	4.65189	4.65189	4.65189	4.65189	-6.31002	-5.52548	-4.59414	0.439537	1.28715	0.817959	3.21029e-10	3.56402e-08	4.52021e-06	0.660305	0.198145	0.413448	2.20389e-09	8.34962e-08	7.17985e-06	0.708118	0.228281	0.479322	12.11	7.19827	2.33032	-7.17932	-7.01737	-7.00066	-6.28827	-5.5112	-4.58591	0.439491	1.28685	0.817841
ENSG00000258227	CLEC5A	0.138082	0.248632	0.337636	0.110549	0.199554	0.0890047	1.99501	1.99501	1.99501	1.99501	1.99501	1.99501	6.30941	10.6945	14.1249	4.76922	8.50953	3.66196	3.24879e-10	3.63297e-26	1.18709e-43	1.94936e-06	2.87436e-17	0.000255282	2.2295e-09	2.35817e-25	6.69437e-43	5.43547e-06	9.67749e-17	0.000573509	12.0986	47.9362	87.8486	4.01583	27.8464	-0.638497	6.28642	10.5814	13.855	4.7586	8.45156	3.6569
ENSG00000140299	BNIP2	0.104891	0.246142	0.16424	0.141251	0.0593486	-0.081902	6.55049	6.55049	6.55049	6.55049	6.55049	6.55049	6.30781	14.0535	9.24888	8.07659	3.41309	-4.56146	3.25698e-10	1.67421e-43	4.14657e-20	9.6716e-16	0.00065116	5.2914e-06	2.23431e-09	2.45759e-42	1.18229e-19	7.54176e-15	0.000989221	1.51722e-05	12.0982	87.6287	33.976	24.8524	-2.04412	2.98635	6.28602	13.8303	9.18418	8.03096	3.40936	-4.55289
ENSG00000144120	TMEM177	-0.135787	-0.113735	-0.0963103	0.0220519	0.0394766	0.0174247	1.03128	1.03128	1.03128	1.03128	1.03128	1.03128	-6.30625	-5.02914	-4.11959	0.961994	1.68653	0.719997	3.27589e-10	5.24243e-07	3.92003e-05	0.336136	0.0918048	0.47159	2.24646e-09	1.13078e-06	5.89712e-05	0.396009	0.11087	0.535869	12.068	4.5738	0.257755	-6.83488	-6.42171	-7.07379	-6.28513	-5.01722	-4.11214	0.961827	1.68595	0.719895
ENSG00000226067	LINC00623	-0.104681	-0.144178	-0.255992	-0.0394962	-0.151311	-0.111815	4.17694	4.17694	4.17694	4.17694	4.17694	4.17694	-6.3065	-8.17352	-14.1949	-2.24829	-8.61874	-6.14672	3.29254e-10	4.38721e-16	2.6074e-44	0.0246343	1.10875e-17	9.02678e-10	2.25705e-09	1.68163e-15	1.50051e-43	0.037624	3.80372e-17	4.18213e-09	12.0865	25.0199	89.0867	-4.75028	28.7826	11.3707	-6.28434	-8.12737	-13.9634	-2.24709	-8.56205	-6.12573
ENSG00000279434	AL049776.1	0.479955	0.145312	0.530352	-0.334643	0.0503966	0.385039	-2.27994	-2.27994	-2.27994	-2.27994	-2.27994	-2.27994	6.30315	1.80371	6.37612	-4.11857	0.613323	4.51964	3.3363e-10	0.0713709	2.08115e-10	3.91423e-05	0.539709	6.43392e-06	2.28622e-09	0.0911518	4.08632e-10	9.21824e-05	0.575152	1.82041e-05	12.0625	-6.37537	12.0102	1.13693	-7.65504	2.81311	6.28229	1.80311	6.35523	-4.11249	0.613252	4.5116
ENSG00000118193	KIF14	0.396043	0.57783	0.88718	0.181788	0.491137	0.309349	-1.94467	-1.94467	-1.94467	-1.94467	-1.94467	-1.94467	6.30216	8.66422	12.8617	2.70806	7.23175	4.38945	3.361e-10	7.14435e-18	6.24901e-37	0.00680629	6.04385e-13	1.17607e-05	2.30231e-09	3.01536e-17	2.94889e-36	0.0115103	1.63368e-12	3.21078e-05	12.0555	29.0896	72.4755	-3.63338	18.0754	2.24506	6.28114	8.61257	12.6957	2.70618	7.19949	4.38198
ENSG00000104969	SGTA	-0.09211	-0.229484	-0.259968	-0.137374	-0.167858	-0.0304836	5.19822	5.19822	5.19822	5.19822	5.19822	5.19822	-6.30258	-14.8998	-16.6143	-8.91205	-10.9284	-1.92023	3.36325e-10	1.61518e-48	1.96126e-59	8.62099e-19	2.82816e-27	0.0549263	2.30301e-09	2.87102e-47	1.65704e-58	9.27854e-18	1.41701e-26	0.0806878	12.0651	99.2456	124.137	31.774	50.706	-5.50763	-6.28104	-14.6377	-16.258	-8.85168	-10.818	-1.91946
ENSG00000114779	ABHD14B	-0.127226	-0.334094	-0.302828	-0.206868	-0.175602	0.0312657	4.75524	4.75524	4.75524	4.75524	4.75524	4.75524	-6.30198	-15.6672	-13.9499	-9.69928	-8.25394	1.42057	3.37758e-10	2.88627e-53	6.20112e-43	6.48779e-22	2.29745e-16	0.155549	2.31198e-09	6.23064e-52	3.44539e-42	9.70025e-21	7.4295e-16	0.20433	12.0602	110.059	86.1569	38.8597	25.8094	-6.33271	-6.28037	-15.3633	-13.7357	-9.6215	-8.20544	1.4202
ENSG00000170653	ATF7	0.0803043	0.112897	0.0955513	0.0325931	0.015247	-0.0173461	2.72351	2.72351	2.72351	2.72351	2.72351	2.72351	6.30154	8.35858	6.87618	2.39638	1.11071	-1.21771	3.379e-10	9.46767e-17	7.41278e-12	0.0166196	0.266784	0.223432	2.31211e-09	3.75357e-16	1.54836e-11	0.0261709	0.301184	0.281443	12.0487	26.5398	15.2722	-4.42656	-7.22454	-6.58894	6.28031	8.31128	6.84946	2.39502	1.1105	-1.21745
ENSG00000269926	DDIT4-AS1	0.372602	0.0930282	0.326813	-0.279574	-0.0457893	0.233785	-1.94335	-1.94335	-1.94335	-1.94335	-1.94335	-1.94335	6.30077	1.49115	5.07746	-4.43917	-0.717996	3.54087	3.38828e-10	0.136022	4.05431e-07	9.35593e-06	0.472817	0.000404956	2.31763e-09	0.166481	6.8404e-07	2.39744e-05	0.509287	0.000882668	12.0447	-6.89239	4.64213	2.49311	-7.58615	-1.09977	6.27988	1.49077	5.06639	-4.43155	-0.717904	3.53683
ENSG00000184785	SMIM10	0.32164	0.562293	0.557068	0.240653	0.235428	-0.00522503	-1.52342	-1.52342	-1.52342	-1.52342	-1.52342	-1.52342	6.29936	10.3893	9.93814	4.41066	4.25719	-0.0910802	3.41796e-10	6.91071e-25	6.16217e-23	1.06648e-05	2.13411e-05	0.927435	2.33707e-09	4.21676e-24	1.92942e-22	2.70996e-05	3.68961e-05	0.943015	12.0374	45.0782	40.4644	2.37361	1.18977	-7.31947	6.27853	10.3019	9.86069	4.40324	4.25038	-0.0910725
ENSG00000139546	TARBP2	-0.0721206	-0.00719118	0.0613768	0.0649294	0.133497	0.068568	3.68032	3.68032	3.68032	3.68032	3.68032	3.68032	-6.29818	-0.596085	4.98682	5.36394	10.9943	5.46079	3.46125e-10	0.551164	6.50223e-07	8.79026e-08	1.43885e-27	5.1499e-08	2.36582e-09	0.595723	1.08538e-06	2.86227e-07	7.30443e-27	1.91888e-07	12.0282	-7.81063	4.18737	6.97402	51.3248	7.444	-6.27657	-0.596016	4.97567	5.35011	10.8798	5.44606
ENSG00000220205	VAMP2	-0.0943898	-0.268342	-0.306285	-0.173952	-0.211896	-0.0379437	5.52097	5.52097	5.52097	5.52097	5.52097	5.52097	-6.29687	-17.0346	-19.1785	-11.0441	-13.5048	-2.34374	3.49338e-10	3.90901e-62	2.71865e-77	8.45939e-28	2.46551e-40	0.0191602	2.38691e-09	1.18301e-60	3.65021e-76	2.54783e-26	1.9953e-39	0.0311568	12.0264	130.338	165.123	52.2255	80.5478	-4.6092	-6.27513	-16.6347	-18.609	-10.9281	-13.2953	-2.3424
ENSG00000129158	SERGEF	-0.0851745	-0.0712522	0.0264134	0.0139223	0.111588	0.0976655	3.1584	3.1584	3.1584	3.1584	3.1584	3.1584	-6.29636	-4.97502	1.79876	0.967989	7.7122	6.5116	3.49933e-10	6.88864e-07	0.0721576	0.333131	1.69034e-14	8.74015e-11	2.39011e-09	1.47237e-06	0.0851328	0.392984	4.97793e-14	4.53422e-10	12.0169	4.32859	-6.56756	-6.81221	21.5782	13.6445	-6.27487	-4.96448	1.79812	0.967827	7.67223	6.48728
ENSG00000179841	AKAP5	-0.301781	-0.4342	-0.400617	-0.132419	-0.0988363	0.0335826	-1.2356	-1.2356	-1.2356	-1.2356	-1.2356	-1.2356	-6.29515	-8.65164	-7.77034	-2.61445	-1.92118	0.632901	3.52679e-10	8.68018e-18	1.16073e-14	0.0089873	0.0548127	0.526854	2.40799e-09	3.64967e-17	2.71863e-14	0.0148792	0.0681862	0.589193	12.0012	28.9274	21.6746	-3.88988	-5.99823	-7.13369	-6.27365	-8.59022	-7.72028	-2.61254	-1.92036	0.632816
ENSG00000235505	CASP17P	0.180703	0.58377	0.788353	0.403067	0.60765	0.204584	2.99307	2.99307	2.99307	2.99307	2.99307	2.99307	6.29181	19.1486	25.2022	13.2217	19.8066	6.43226	3.61975e-10	4.68013e-77	1.05286e-126	9.42162e-39	9.24974e-82	1.47699e-10	2.47056e-09	2.28828e-75	4.12038e-125	1.08466e-36	3.1316e-80	7.45184e-10	11.9881	163.963	277.367	77.0828	175.278	13.1359	6.2696	18.5798	23.9446	13.02	19.1524	6.40773
ENSG00000184857	TMEM186	-0.0776486	-0.00586261	0.0164826	0.071786	0.0941312	0.0223452	2.88687	2.88687	2.88687	2.88687	2.88687	2.88687	-6.28967	-0.446495	1.21974	5.44539	7.08712	1.61952	3.64848e-10	0.655271	0.222658	5.59646e-08	1.71084e-12	0.105443	2.48927e-09	0.69363	0.248095	1.86688e-07	4.52125e-12	0.145134	11.9767	-7.88414	-7.43338	7.41559	17.0481	-6.01496	-6.26837	-0.446452	1.21949	5.43124	7.05623	1.61902
ENSG00000244380	AC134772.1	0.309195	0.186574	0.594426	-0.122621	0.285231	0.407852	1.26687	1.26687	1.26687	1.26687	1.26687	1.26687	6.28864	3.56476	10.9144	-2.31891	5.29599	7.28114	3.65275e-10	0.000369476	2.97341e-27	0.0204652	1.2689e-07	4.19942e-13	2.49128e-09	0.00062388	1.06938e-26	0.0317042	2.559e-07	2.85378e-12	11.9668	-1.66069	50.3346	-4.60811	6.11724	18.88	6.26819	3.56098	10.8134	-2.31771	5.28328	7.24897
ENSG00000105443	CYTH2	-0.0668007	-0.146089	-0.203842	-0.0792882	-0.137042	-0.0577533	5.46172	5.46172	5.46172	5.46172	5.46172	5.46172	-6.28922	-13.0192	-17.869	-7.08054	-12.2917	-5.01034	3.66665e-10	9.6512e-38	5.18944e-68	1.79529e-12	6.96083e-34	5.7609e-07	2.49985e-09	1.09179e-36	5.45123e-67	9.73627e-12	4.47051e-33	1.8765e-06	11.9821	74.4044	143.489	17.4763	65.7748	5.11537	-6.2676	-12.8411	-17.4265	-7.04953	-12.1342	-4.99907
ENSG00000148200	NR6A1	0.168943	0.00902821	-0.268517	-0.159914	-0.43746	-0.277546	1.42466	1.42466	1.42466	1.42466	1.42466	1.42466	6.28867	0.31519	-9.04466	-5.55955	-14.9716	-9.14063	3.68718e-10	0.75264	2.68206e-19	2.95793e-08	8.58685e-49	1.16821e-19	2.51295e-09	0.782529	7.42349e-19	1.02147e-07	9.48584e-48	1.58319e-18	11.9653	-7.92531	32.1479	8.03598	99.9313	33.7011	6.26673	0.315161	-8.98105	-5.54391	-14.6806	-9.07203
ENSG00000197965	MPZL1	-0.125063	-0.366209	-0.529542	-0.241146	-0.404479	-0.163333	5.21992	5.21992	5.21992	5.21992	5.21992	5.21992	-6.28932	-17.3045	-24.5545	-11.5649	-19.4843	-7.6148	3.70808e-10	8.87866e-64	1.26197e-120	3.25356e-30	4.0474e-79	3.65352e-14	2.52627e-09	2.91395e-62	4.28023e-119	1.30586e-28	1.26559e-77	2.78212e-13	11.9899	133.389	261.933	57.6019	168.734	21.239	-6.26585	-16.8599	-23.3538	-11.4218	-18.8331	-7.57277
ENSG00000006194	ZNF263	-0.0977866	-0.160237	-0.244498	-0.0624499	-0.146711	-0.084261	3.57086	3.57086	3.57086	3.57086	3.57086	3.57086	-6.28582	-9.72192	-14.4875	-3.7716	-8.83253	-4.89004	3.73669e-10	5.01195e-22	4.38051e-46	0.000165388	1.72419e-18	1.06217e-06	2.54484e-09	2.66361e-21	2.64291e-45	0.000358052	6.14934e-18	3.35304e-06	11.9582	38.5821	93.5958	-0.216792	30.6722	4.53365	-6.26465	-9.64801	-14.2516	-3.76675	-8.77401	-4.87976
ENSG00000226328	NUP50-DT	-0.098554	-0.0318527	-0.0805664	0.0667012	0.0179876	-0.0487137	4.13414	4.13414	4.13414	4.13414	4.13414	4.13414	-6.28732	-1.90334	-4.70648	4.04183	1.09113	-2.85453	3.75765e-10	0.0571002	2.64449e-06	5.45502e-05	0.275315	0.00434372	2.55819e-09	0.0741329	4.26818e-06	0.000125994	0.31022	0.00797798	11.9755	-6.12524	2.88905	0.860391	-7.21699	-3.24967	-6.26378	-1.90254	-4.69666	4.03522	1.0909	-2.85206
ENSG00000211713	TRBV6-4	-0.256102	-0.38047	-0.397741	-0.124368	-0.141639	-0.0172712	-0.878381	-0.878381	-0.878381	-0.878381	-0.878381	-0.878381	-6.2858	-8.83247	-8.97413	-2.88546	-3.24222	-0.382316	3.76287e-10	1.80456e-18	5.4594e-19	0.00393953	0.00120053	0.702258	2.56082e-09	7.86503e-18	1.49415e-18	0.00693193	0.00178153	0.75115	11.9499	30.4384	31.4836	-3.12607	-2.57815	-7.23481	-6.26356	-8.76888	-8.90252	-2.88296	-3.23875	-0.382274
ENSG00000243749	TMEM35B	-0.180053	-0.108248	-0.156622	0.0718054	0.0234315	-0.0483739	0.849584	0.849584	0.849584	0.849584	0.849584	0.849584	-6.27962	-3.554	-4.92831	2.32672	0.743653	-1.47666	3.78192e-10	0.000384071	8.65113e-07	0.0200329	0.457133	0.139851	2.57195e-09	0.000647711	1.43252e-06	0.0310933	0.494147	0.186125	11.9122	-1.7087	3.91115	-4.59776	-7.56096	-6.23641	-6.26277	-3.55079	-4.92007	2.32573	0.743576	-1.47635
ENSG00000187193	MT1X	-0.153244	-0.0794903	0.0410314	0.0737535	0.194275	0.120522	2.216	2.216	2.216	2.216	2.216	2.216	-6.28363	-3.0614	1.52774	2.81967	7.33493	4.37559	3.78196e-10	0.00222169	0.126679	0.00483893	2.84968e-13	1.25274e-05	2.57195e-09	0.00346258	0.145438	0.00837899	7.82072e-13	3.40775e-05	11.9376	-3.31577	-7.0133	-3.3267	18.816	2.18803	-6.26277	-3.05888	1.52733	2.81757	7.30132	4.3682
ENSG00000224470	ATXN1L	0.133431	-0.0586636	-0.074349	-0.192094	-0.20778	-0.0156854	3.81483	3.81483	3.81483	3.81483	3.81483	3.81483	6.28309	-2.60005	-3.21959	-8.5348	-9.22038	-0.671518	3.82021e-10	0.00936705	0.00129742	2.25205e-17	5.62475e-20	0.501946	2.59703e-09	0.0135708	0.0017672	2.074e-16	2.13382e-19	0.565109	11.9393	-4.59424	-2.99494	28.5318	33.9979	-7.09477	6.2612	-2.59836	-3.21655	-8.47999	-9.15131	-0.671432
ENSG00000065518	NDUFB4	-0.074272	0.0260305	0.111899	0.100302	0.186171	0.085869	6.37181	6.37181	6.37181	6.37181	6.37181	6.37181	-6.2814	2.0884	8.84963	8.06146	15.047	6.71914	3.85655e-10	0.0368459	1.45974e-18	1.09445e-15	2.61332e-49	2.19578e-11	2.62078e-09	0.0492421	3.93838e-18	8.47119e-15	2.9334e-48	1.23052e-10	11.9344	-5.8022	30.4586	24.7327	101.211	14.981	-6.25973	2.08747	8.79273	8.01577	14.761	6.69237
ENSG00000185115	NSMCE3	-0.103054	-0.103084	-0.2185	-2.94784e-05	-0.115446	-0.115416	3.32777	3.32777	3.32777	3.32777	3.32777	3.32777	-6.27974	-5.94414	-12.3083	-0.00169176	-6.59176	-6.3619	3.88895e-10	3.0964e-09	5.3196e-34	0.99865	5.14677e-11	2.30903e-10	2.64185e-09	7.79337e-09	2.32604e-33	0.998916	1.26182e-10	1.14322e-09	11.9145	9.56208	65.7381	-7.28163	13.7061	12.696	-6.25842	-5.9264	-12.1562	-0.00169161	-6.56663	-6.33924
ENSG00000159685	CHCHD6	-0.116862	-0.141188	-0.064375	-0.0243268	0.0524866	0.0768134	1.45855	1.45855	1.45855	1.45855	1.45855	1.45855	-6.27534	-7.1532	-3.1514	-1.22204	2.59225	3.6569	3.98954e-10	1.05922e-12	0.00164149	0.22179	0.00958299	0.000259878	2.7092e-09	3.32312e-12	0.00221772	0.274417	0.0130133	0.000582928	11.88	17.3581	-3.22417	-6.53617	-4.47722	-0.671353	-6.25444	-7.12258	-3.14843	-1.22178	2.59052	3.65232
ENSG00000203993	ARRDC1-AS1	-0.0974419	-0.037616	-0.00694894	0.0598259	0.0904929	0.030667	3.05067	3.05067	3.05067	3.05067	3.05067	3.05067	-6.2695	-2.27962	-0.409718	3.60395	5.4153	1.76688	4.13404e-10	0.0226967	0.68204	0.000318493	6.60308e-08	0.0773507	2.80632e-09	0.0311901	0.705318	0.000662832	1.35193e-07	0.110082	11.8547	-5.39903	-8.10366	-0.829362	6.73891	-5.77504	-6.24888	-2.2785	-0.409681	3.59977	5.40165	1.76627
ENSG00000228863	AL121985.1	0.356776	0.180301	0.617276	-0.176474	0.260501	0.436975	2.34367	2.34367	2.34367	2.34367	2.34367	2.34367	6.26939	2.98156	9.88247	-2.89431	4.2218	6.81439	4.13639e-10	0.00288975	1.05504e-22	0.00382717	2.49595e-05	1.13973e-11	2.8069e-09	0.00444963	3.27888e-22	0.00674621	4.29625e-05	6.60334e-11	11.8499	-3.56068	39.9326	-3.11845	1.03892	15.6442	6.24879	2.97923	9.80656	-2.89207	4.21517	6.78765
ENSG00000261236	BOP1	-0.09959	-0.204588	-0.14951	-0.104998	-0.0499197	0.0550785	3.50304	3.50304	3.50304	3.50304	3.50304	3.50304	-6.26843	-12.1637	-8.68159	-6.21364	-2.94324	3.1319	4.17113e-10	2.7541e-33	6.17844e-18	5.90194e-10	0.00327333	0.00175375	2.82918e-09	2.53264e-32	1.63232e-17	2.46556e-09	0.00466373	0.00345646	11.8486	64.3173	29.0549	11.8263	-3.52565	-2.45555	-6.24749	-12.0211	-8.6292	-6.19303	-2.94083	3.12904
ENSG00000247627	MTND4P12	-0.294041	-0.378612	-0.333508	-0.0845709	-0.0394668	0.0451042	-1.69814	-1.69814	-1.69814	-1.69814	-1.69814	-1.69814	-6.26842	-7.60417	-6.47964	-1.69041	-0.779537	0.859079	4.17222e-10	3.77569e-14	1.06675e-10	0.0910547	0.435727	0.390367	2.82918e-09	1.29507e-13	2.12223e-10	0.12389	0.473045	0.456642	11.8442	20.6331	12.6676	-5.85273	-7.52601	-6.9494	-6.24744	-7.5685	-6.45718	-1.68986	-0.779429	0.858951
ENSG00000204536	CCHCR1	-0.112854	-0.194713	-0.195389	-0.0818594	-0.0825354	-0.000676004	2.42384	2.42384	2.42384	2.42384	2.42384	2.42384	-6.26644	-10.1767	-9.90206	-4.25295	-4.24132	-0.0334511	4.22283e-10	6.00181e-24	8.94818e-23	2.17527e-05	2.29115e-05	0.973317	2.86242e-09	3.50537e-23	2.78598e-22	5.31439e-05	3.95421e-05	0.978986	11.8296	42.9053	40.0641	1.70062	1.12412	-7.31876	-6.24556	-10.0919	-9.82317	-4.2461	-4.23445	-0.0334482
ENSG00000229431	MED8-AS1	0.375757	0.0616141	0.433041	-0.314143	0.0572831	0.371426	-2.25828	-2.25828	-2.25828	-2.25828	-2.25828	-2.25828	6.2664	0.979173	6.69804	-4.94127	0.889965	5.58694	4.22429e-10	0.327576	2.55951e-11	8.20937e-07	0.37356	2.53484e-08	2.86242e-09	0.372856	5.22674e-11	2.39327e-06	0.410933	9.81808e-08	11.8283	-7.52949	14.0674	4.81742	-7.45296	8.13371	6.24551	0.979007	6.66992	-4.93032	0.889825	5.57086
ENSG00000136699	SMPD4	0.130507	0.0315206	0.235161	-0.0989863	0.104654	0.20364	4.56984	4.56984	4.56984	4.56984	4.56984	4.56984	6.26603	1.43464	10.5177	-4.50644	4.77243	8.98396	4.24725e-10	0.151494	1.9808e-25	6.85504e-06	1.9112e-06	4.62536e-19	2.87694e-09	0.18403	6.69417e-25	1.78923e-05	3.56485e-06	5.85526e-18	11.8346	-6.95201	46.0898	2.7989	3.48648	32.3231	6.24466	1.43427	10.4214	-4.49814	4.76259	8.92089
ENSG00000092850	TEKT2	-0.401294	-0.533243	-0.648531	-0.13195	-0.247237	-0.115288	-3.21232	-3.21232	-3.21232	-3.21232	-3.21232	-3.21232	-6.26413	-7.93603	-9.43643	-1.95323	-3.62474	-1.63793	4.30089e-10	3.02746e-15	8.51387e-21	0.0508943	0.000294483	0.101553	2.91223e-09	1.10294e-14	2.4913e-20	0.0730533	0.000463258	0.140427	11.8121	23.1295	35.6299	-5.38481	-1.29356	-5.9968	-6.2427	-7.88977	-9.35307	-1.95237	-3.62011	-1.63737
ENSG00000168300	PCMTD1	0.136132	0.33502	0.366241	0.198888	0.23011	0.0312218	5.84279	5.84279	5.84279	5.84279	5.84279	5.84279	6.26347	14.6546	15.8005	8.70136	10.1133	1.32932	4.31979e-10	5.24238e-47	4.55114e-54	5.42661e-18	1.19814e-23	0.183849	2.92397e-09	8.7407e-46	3.34259e-53	5.34819e-17	5.24263e-23	0.23698	11.8217	95.7047	111.749	29.9516	42.392	-6.46396	6.24201	14.3991	15.4825	8.64403	10.0238	1.329
ENSG00000110931	CAMKK2	0.136292	-0.0245547	-0.235886	-0.160847	-0.372178	-0.211331	5.72737	5.72737	5.72737	5.72737	5.72737	5.72737	6.2634	-1.06592	-10.0666	-7.01983	-16.3237	-8.96582	4.33519e-10	0.286546	1.83542e-23	2.77602e-12	2.73922e-57	5.50864e-19	2.93334e-09	0.329986	5.82236e-23	1.4691e-11	4.10534e-56	6.91758e-18	11.823	-7.3979	41.5884	17.0507	119.32	32.147	6.24145	-1.06573	-9.98157	-6.98862	-15.9525	-8.90152
ENSG00000140986	RPL3L	-0.424054	-1.00852	-0.773396	-0.584466	-0.349342	0.235124	-2.26094	-2.26094	-2.26094	-2.26094	-2.26094	-2.26094	-6.26425	-14.0274	-10.4823	-8.18274	-4.85234	3.1569	4.33971e-10	3.4177e-43	3.34327e-25	4.2662e-16	1.29146e-06	0.00161289	2.9344e-09	4.94984e-42	1.11942e-24	3.43927e-15	2.43616e-06	0.00319656	11.8248	86.7064	45.6084	25.6387	3.89306	-2.3477	-6.24129	-13.7788	-10.3715	-8.13076	-4.84106	3.15357
ENSG00000131748	STARD3	-0.082037	-0.186418	-0.306656	-0.104381	-0.224619	-0.120238	5.93232	5.93232	5.93232	5.93232	5.93232	5.93232	-6.26257	-13.4739	-21.8178	-7.5603	-16.3539	-8.46804	4.34055e-10	3.14391e-40	3.15587e-98	5.36392e-14	1.44677e-57	3.91133e-17	2.9344e-09	3.97989e-39	6.89166e-97	3.45908e-13	2.19807e-56	4.06779e-16	11.8185	80.126	212.908	20.9146	120.189	27.9646	-6.24126	-13.2771	-21.0347	-7.52274	-15.9923	-8.41553
ENSG00000203739	AL645568.1	0.148689	0.193008	0.240515	0.0443193	0.0918268	0.0475075	2.39228	2.39228	2.39228	2.39228	2.39228	2.39228	6.26225	7.66154	9.25414	1.74473	3.57294	1.78009	4.34142e-10	2.44242e-14	3.93017e-20	0.0811364	0.000358735	0.0751657	2.9344e-09	8.47485e-14	1.12161e-19	0.11187	0.000559751	0.107272	11.8047	21.0733	34.0711	-5.7695	-1.47646	-5.74813	6.24123	7.62489	9.18995	1.74413	3.56872	1.77945
ENSG00000186577	SMIM29	-0.0862224	-0.0397341	-0.1452	0.0464882	-0.0589777	-0.105466	5.08179	5.08179	5.08179	5.08179	5.08179	5.08179	-6.26233	-2.72753	-9.79036	3.19869	-4.07279	-7.03976	4.34777e-10	0.00641789	2.61832e-22	0.00139543	4.77019e-05	2.39598e-12	2.93763e-09	0.00948946	8.03377e-22	0.00263995	8.02952e-05	1.5049e-11	11.8156	-4.26255	38.9734	-2.18817	0.417949	17.1474	-6.241	-2.72563	-9.71438	3.1956	-4.06661	-7.00925
ENSG00000102144	PGK1	0.0702482	0.0136923	-0.0900462	-0.0565559	-0.160294	-0.103739	7.41954	7.41954	7.41954	7.41954	7.41954	7.41954	6.26271	1.15663	-7.5001	-4.80364	-13.708	-8.59438	4.35381e-10	0.247517	8.37568e-14	1.63987e-06	1.91533e-41	1.3687e-17	2.94066e-09	0.289108	1.89318e-13	4.61901e-06	1.61028e-40	1.49619e-16	11.8197	-7.29934	19.6623	4.1709	83.0107	28.9816	6.24078	1.1564	-7.46428	-4.79339	-13.4851	-8.53774
ENSG00000121316	PLBD1	0.0971431	0.0768683	-0.0996868	-0.0202748	-0.19683	-0.176555	7.94806	7.94806	7.94806	7.94806	7.94806	7.94806	6.263	4.68262	-5.9859	-1.25061	-12.23	-10.6375	4.37206e-10	2.96724e-06	2.42645e-09	0.211187	1.65279e-33	6.52427e-26	2.95193e-09	6.03646e-06	4.55071e-09	0.26254	1.04649e-32	1.55373e-24	11.8262	2.96252	9.63134	-6.47523	64.7689	47.8226	6.24013	4.67307	-5.96633	-1.25031	-12.0632	-10.5265
ENSG00000078808	SDF4	-0.0993455	-0.284263	-0.408549	-0.184917	-0.309203	-0.124286	5.94438	5.94438	5.94438	5.94438	5.94438	5.94438	-6.26134	-16.9925	-24.0609	-11.0619	-18.5905	-7.23145	4.38034e-10	6.66869e-62	2.979e-117	6.9695e-28	6.33091e-73	6.10229e-13	2.95646e-09	1.99891e-60	9.36172e-116	2.12288e-26	1.63251e-71	4.08643e-12	11.8109	130.014	257.348	52.4751	155.886	18.4901	-6.23983	-16.6026	-23.0194	-10.9457	-18.0621	-7.19818
ENSG00000178075	GRAMD1C	-0.1706	-0.291679	-0.570355	-0.121079	-0.399754	-0.278675	1.56778	1.56778	1.56778	1.56778	1.56778	1.56778	-6.2606	-9.98927	-18.8583	-4.1562	-13.5358	-9.07457	4.41309e-10	3.96178e-23	6.43473e-75	3.33308e-05	1.81793e-40	2.11385e-19	2.97749e-09	2.22816e-22	8.07515e-74	7.93198e-05	1.48077e-39	2.78259e-18	11.7969	40.9779	158.595	1.31804	80.6496	33.0827	-6.23867	-9.90495	-18.3137	-4.14943	-13.3181	-9.0072
ENSG00000197774	EME2	0.131624	0.0232737	0.263716	-0.10835	0.132093	0.240443	3.13687	3.13687	3.13687	3.13687	3.13687	3.13687	6.2593	1.04475	11.5381	-4.83888	5.86297	10.2897	4.42245e-10	0.29622	3.52305e-30	1.3731e-06	5.05658e-09	2.03858e-24	2.98274e-09	0.340127	1.37675e-29	3.90736e-06	1.1121e-08	4.18476e-23	11.7889	-7.44515	56.9956	4.3328	9.23285	44.5426	6.23834	1.04457	11.4149	-4.82887	5.8453	10.1973
ENSG00000198612	COPS8	-0.0737737	0.0127275	0.00607062	0.0865012	0.0798443	-0.00665688	3.71292	3.71292	3.71292	3.71292	3.71292	3.71292	-6.25802	1.01993	0.475679	6.91057	6.364	-0.511957	4.45791e-10	0.307843	0.634336	5.89133e-12	2.27305e-10	0.60872	3.00558e-09	0.352377	0.659736	3.00782e-11	5.37671e-10	0.666582	11.7844	-7.46765	-8.0735	16.317	12.2539	-7.202	-6.23709	1.01976	0.475632	6.88225	6.34166	-0.511902
ENSG00000128274	A4GALT	0.373775	0.465785	0.703078	0.0920101	0.329303	0.237293	-2.08301	-2.08301	-2.08301	-2.08301	-2.08301	-2.08301	6.26094	7.31282	10.7635	1.46531	5.20791	3.62766	4.4615e-10	3.47579e-13	1.94951e-26	0.14296	2.06221e-07	0.000291661	3.00692e-09	1.12497e-12	6.82746e-26	0.185758	4.10175e-07	0.000648886	11.8157	18.5	48.4472	-6.16966	5.6722	-0.7526	6.23696	7.27455	10.6396	1.46486	5.19364	3.6226
ENSG00000119929	CUTC	-0.0547871	-0.068975	-0.159006	-0.014188	-0.104219	-0.090031	4.16595	4.16595	4.16595	4.16595	4.16595	4.16595	-6.25646	-7.43438	-16.7824	-1.52916	-11.2364	-9.36926	4.50927e-10	1.35851e-13	1.49264e-60	0.126335	1.05126e-28	1.42203e-20	3.03803e-09	4.50857e-13	1.2993e-59	0.166309	5.58375e-28	2.08801e-19	11.7768	19.3863	126.466	-6.1112	53.942	35.7721	-6.2353	-7.40033	-16.415	-1.52872	-11.1158	-9.29868
ENSG00000198223	CSF2RA	0.0677416	0.00177916	-0.191513	-0.0659624	-0.259254	-0.193292	6.59485	6.59485	6.59485	6.59485	6.59485	6.59485	6.25577	0.156552	-16.6792	-5.85865	-23.1521	-16.7739	4.57984e-10	0.87561	3.32694e-59	5.25335e-09	4.56975e-108	5.16684e-60	3.08447e-09	0.892489	2.79332e-58	1.97937e-08	4.17577e-106	1.94521e-57	11.7779	-7.9431	123.728	9.70931	234.881	125.508	6.23286	0.156536	-16.2256	-5.83894	-22.0833	-16.3395
ENSG00000259033	AL356804.1	0.353532	0.456542	0.981951	0.10301	0.628419	0.525409	-1.27658	-1.27658	-1.27658	-1.27658	-1.27658	-1.27658	6.25352	7.61564	15.8667	1.71296	10.3181	8.32812	4.60344e-10	3.50753e-14	2.07514e-54	0.0868284	1.59645e-24	1.2715e-16	3.09925e-09	1.20529e-13	1.53487e-53	0.11885	7.21528e-24	1.25247e-15	11.7505	20.7052	112.353	-5.8094	44.3644	26.8083	6.23206	7.57806	15.533	1.71237	10.221	8.27622
ENSG00000145741	BTF3	0.155118	0.317257	0.471233	0.162139	0.316115	0.153976	10.1756	10.1756	10.1756	10.1756	10.1756	10.1756	6.25236	12.1051	17.7225	6.21748	12.21	5.75782	4.64097e-10	5.82998e-33	6.13199e-67	5.79352e-10	1.865e-33	9.43366e-09	3.1234e-09	5.27613e-32	6.30757e-66	2.42134e-09	1.17887e-32	3.87136e-08	11.7574	63.4628	140.939	11.8462	64.7765	9.08363	6.23079	11.9589	17.2847	6.19595	12.0532	5.74061
ENSG00000168421	RHOH	-0.0722403	-0.0708109	-0.0224789	0.00142936	0.0497614	0.048332	5.35001	5.35001	5.35001	5.35001	5.35001	5.35001	-6.25159	-5.76724	-1.79659	0.11766	4.11453	3.86563	4.69231e-10	8.92696e-09	0.0725063	0.906346	3.99565e-05	0.000113414	3.15683e-09	2.17924e-08	0.0855281	0.922319	6.76935e-05	0.000269355	11.753	8.56402	-6.53815	-7.24713	0.602159	0.105006	-6.22906	-5.74995	-1.79593	0.117649	4.10773	3.85994
ENSG00000175938	ORAI3	-0.100434	-0.121156	-0.212137	-0.0207222	-0.111703	-0.0909813	4.40407	4.40407	4.40407	4.40407	4.40407	4.40407	-6.24966	-7.12523	-12.2334	-1.21804	-6.57454	-5.17114	4.70029e-10	1.28885e-12	1.2063e-33	0.223306	5.75508e-11	2.48271e-07	3.16107e-09	4.02344e-12	5.21769e-33	0.276129	1.40785e-10	8.48022e-07	11.7362	17.1782	64.882	-6.53926	13.5936	5.92761	-6.2288	-7.0955	-12.0891	-1.21778	-6.54996	-5.159
ENSG00000100600	LGMN	-0.138667	-0.219579	-0.245773	-0.0809122	-0.107106	-0.0261939	1.03592	1.03592	1.03592	1.03592	1.03592	1.03592	-6.24933	-9.28607	-10.0037	-3.3992	-4.42083	-1.04022	4.70237e-10	2.91458e-20	3.32311e-23	0.000684742	1.01914e-05	0.298323	3.16134e-09	1.40174e-19	1.04658e-22	0.00135894	1.80558e-05	0.362019	11.7221	34.4897	41.0313	-1.53106	1.90703	-6.76746	-6.22873	-9.22206	-9.9225	-3.39562	-4.41307	-1.04004
ENSG00000269968	AC006064.4	0.332961	0.00736384	0.463573	-0.325597	0.130612	0.456209	4.62485	4.62485	4.62485	4.62485	4.62485	4.62485	6.24858	0.131196	8.12056	-5.78583	2.32482	7.85476	4.73476e-10	0.895629	6.64925e-16	7.97701e-09	0.0201499	5.57718e-15	3.18198e-09	0.909594	1.62912e-15	2.92994e-08	0.0264432	4.63167e-14	11.7294	-7.98311	24.4322	9.29569	-5.15642	23.0999	6.22765	0.131185	8.07679	-5.76894	2.32355	7.81316
ENSG00000243279	PRAF2	-0.13982	-0.409568	-0.468854	-0.269748	-0.329034	-0.0592864	2.97886	2.97886	2.97886	2.97886	2.97886	2.97886	-6.24751	-17.2975	-19.2986	-11.3295	-13.7172	-2.38446	4.76815e-10	5.47252e-64	2.7788e-78	3.79791e-29	1.56742e-41	0.0171685	3.20327e-09	1.81045e-62	3.81533e-77	1.3489e-27	1.32369e-40	0.0282032	11.7138	134.689	167.562	55.3242	83.3772	-4.49905	-6.22655	-16.8884	-18.7308	-11.2063	-13.4998	-2.38308
ENSG00000135750	KCNK1	0.431752	1.09128	1.58851	0.659526	1.15676	0.49723	-3.26402	-3.26402	-3.26402	-3.26402	-3.26402	-3.26402	6.248	14.9999	21.3401	9.05388	15.7482	6.55473	4.77797e-10	6.9404e-49	7.57852e-93	2.59358e-19	1.60176e-53	6.69301e-11	3.20872e-09	1.25985e-47	1.44831e-91	2.94994e-18	2.09823e-52	3.52319e-10	11.7157	99.966	202.056	32.9223	110.629	13.906	6.22623	14.695	20.4387	8.98474	15.4014	6.52738
ENSG00000197696	NMB	-0.137524	-0.179282	-0.152201	-0.0417586	-0.0146778	0.0270808	1.00707	1.00707	1.00707	1.00707	1.00707	1.00707	-6.24629	-7.7352	-6.3549	-1.78186	-0.614055	1.09504	4.79823e-10	1.43664e-14	2.47024e-10	0.0748815	0.539229	0.273597	3.22118e-09	5.03976e-14	4.83366e-10	0.103889	0.574705	0.335583	11.6974	21.5995	11.8587	-5.7077	-7.64643	-6.72739	-6.22557	-7.69305	-6.32883	-1.78119	-0.613979	1.09482
ENSG00000177042	TMEM80	-0.106349	-0.125445	-0.239288	-0.0190963	-0.132939	-0.113843	3.93968	3.93968	3.93968	3.93968	3.93968	3.93968	-6.24661	-6.93634	-12.932	-1.05794	-7.36045	-6.08016	4.8037e-10	4.90463e-12	2.79885e-37	0.290174	2.38207e-13	1.35985e-09	3.2237e-09	1.46803e-11	1.33381e-36	0.348748	6.56324e-13	6.1726e-09	11.7153	15.8685	73.0868	-6.71107	18.9712	10.9724	-6.22539	-6.90831	-12.7584	-1.05774	-7.32539	-6.06016
ENSG00000104897	SF3A2	-0.142944	-0.35494	-0.350107	-0.211996	-0.207163	0.00483306	4.7982	4.7982	4.7982	4.7982	4.7982	4.7982	-6.24591	-14.7548	-14.3299	-8.78281	-8.59935	0.194223	4.80925e-10	1.19713e-47	3.98421e-45	2.64693e-18	1.28036e-17	0.846015	3.22628e-09	2.05422e-46	2.33641e-44	2.70205e-17	4.37971e-17	0.876418	11.7132	97.359	91.3856	30.6757	28.6697	-7.32961	-6.22521	-14.5008	-14.0966	-8.72563	-8.54545	0.194206
ENSG00000133997	MED6	-0.0641544	-0.100539	-0.0818646	-0.0363846	-0.0177102	0.0186744	3.51587	3.51587	3.51587	3.51587	3.51587	3.51587	-6.24511	-9.23841	-7.34819	-3.33627	-1.6184	1.64654	4.8497e-10	4.59477e-20	2.57395e-13	0.000859895	0.105686	0.0997627	3.25225e-09	2.18359e-19	5.7009e-13	0.00168051	0.126756	0.138215	11.7026	34.0632	18.5665	-1.74482	-6.53148	-5.97732	-6.22389	-9.17313	-7.31499	-3.33276	-1.61789	1.64601
ENSG00000134545	KLRC1	-0.15205	0.0344274	0.113038	0.186477	0.265088	0.078611	2.87713	2.87713	2.87713	2.87713	2.87713	2.87713	-6.24583	1.33549	4.28937	7.28388	10.2895	2.94962	4.88404e-10	0.181837	1.8632e-05	4.29906e-13	2.31428e-24	0.003211	3.27412e-09	0.217669	2.85983e-05	2.50776e-12	1.03947e-23	0.00604489	11.7116	-7.05983	1.01149	18.8763	43.9675	-2.97877	-6.22279	1.33512	4.28068	7.2458	10.185	2.94678
ENSG00000117724	CENPF	0.27638	0.327483	0.521419	0.0511029	0.245039	0.193936	-0.482678	-0.482678	-0.482678	-0.482678	-0.482678	-0.482678	6.24171	6.94504	10.6217	1.07544	5.06806	3.85948	4.92168e-10	4.5626e-12	6.43884e-26	0.282261	4.26401e-07	0.000116028	3.29817e-09	1.36893e-11	2.21824e-25	0.340477	8.31081e-07	0.000275249	11.6789	15.9302	47.2497	-6.70089	4.94966	0.0890882	6.22158	6.91856	10.5277	1.07525	5.05678	3.85437
ENSG00000026025	VIM	-0.102459	-0.145063	-0.199408	-0.0426042	-0.0969492	-0.0543449	9.93625	9.93625	9.93625	9.93625	9.93625	9.93625	-6.2421	-8.37624	-11.3586	-2.47514	-5.67239	-3.0815	4.95663e-10	8.34055e-17	2.68129e-29	0.0133769	1.55145e-08	0.00207952	3.32041e-09	3.31579e-16	1.02254e-28	0.0214614	3.30967e-08	0.00405101	11.693	26.6516	54.8589	-4.22141	8.13567	-2.61227	-6.22047	-8.3263	-11.2371	-2.47357	-5.65577	-3.07863
ENSG00000131475	VPS25	-0.058433	-0.039758	-0.0345735	0.018675	0.0238595	0.00518451	5.0393	5.0393	5.0393	5.0393	5.0393	5.0393	-6.24102	-4.01837	-3.43404	1.88874	2.42139	0.508599	4.97048e-10	6.0019e-05	0.000602481	0.0590265	0.0155222	0.611072	3.32851e-09	0.000109275	0.000840829	0.0836469	0.0206073	0.668714	11.6847	0.065304	-2.30259	-5.5025	-4.92222	-7.20855	-6.22003	-4.01274	-3.4305	1.888	2.41996	0.508544
ENSG00000172493	AFF1	0.111858	0.103687	0.0550205	-0.00817047	-0.0568372	-0.0486667	3.76828	3.76828	3.76828	3.76828	3.76828	3.76828	6.24047	5.45181	2.8267	-0.429272	-2.98114	-2.46168	4.98939e-10	5.38483e-08	0.00473351	0.667757	0.00289578	0.0138869	3.33998e-09	1.24756e-07	0.0061899	0.714928	0.00414746	0.023195	11.6767	6.79799	-4.18933	-7.18221	-3.40722	-4.31148	6.21944	5.43811	2.82463	-0.429229	-2.97859	-2.46018
ENSG00000226833	AC092164.1	0.206549	0.2403	0.156923	0.0337511	-0.0496257	-0.0833769	0.209342	0.209342	0.209342	0.209342	0.209342	0.209342	6.23994	6.81604	4.28172	0.951441	-1.37391	-2.22231	4.9956e-10	1.11999e-11	1.91202e-05	0.341459	0.169575	0.0263395	3.34295e-09	3.27982e-11	2.93332e-05	0.4014	0.197213	0.0415359	11.6652	15.0495	0.970449	-6.81987	-6.87682	-4.84785	6.21924	6.79017	4.27492	0.951287	-1.37357	-2.22117
ENSG00000165169	DYNLT3	-0.0964151	0.023345	0.0432398	0.11976	0.139655	0.0198948	3.63128	3.63128	3.63128	3.63128	3.63128	3.63128	-6.23973	1.42857	2.58781	7.30672	8.49573	1.16839	5.00807e-10	0.15323	0.00970483	3.51537e-13	3.09578e-17	0.242744	3.3501e-09	0.185947	0.0123954	2.06792e-12	1.04044e-16	0.30239	11.6698	-6.9669	-4.84238	19.0704	27.7865	-6.65166	-6.21885	1.42821	2.58617	7.27302	8.44289	1.16815
ENSG00000175573	C11orf68	-0.0766129	-0.213382	-0.227177	-0.136769	-0.150564	-0.0137947	5.09775	5.09775	5.09775	5.09775	5.09775	5.09775	-6.23912	-16.5144	-17.3189	-10.585	-11.6882	-1.03719	5.03145e-10	1.06146e-58	4.30973e-64	1.02571e-25	7.18082e-31	0.299733	3.36455e-09	2.84629e-57	4.11809e-63	2.41349e-24	4.12864e-30	0.363542	11.6696	122.39	134.646	47.4726	58.8606	-6.80488	-6.21812	-16.1542	-16.9025	-10.4838	-11.5524	-1.03701
ENSG00000160712	IL6R	0.108693	-0.0705944	-0.174112	-0.179287	-0.282805	-0.103517	7.59401	7.59401	7.59401	7.59401	7.59401	7.59401	6.23927	-3.83808	-9.33372	-9.81466	-15.5895	-5.52964	5.05108e-10	0.000126623	1.94838e-20	2.22665e-22	1.32405e-52	3.50593e-08	3.37647e-09	0.000223913	5.62953e-20	3.48997e-21	1.68632e-51	1.33762e-07	11.6759	-0.623117	34.6942	39.86	108.46	7.81382	6.21751	-3.83294	-9.26513	-9.73088	-15.2642	-5.51409
ENSG00000187609	EXD3	-0.119063	-0.171347	-0.136818	-0.052284	-0.0177546	0.0345294	1.78209	1.78209	1.78209	1.78209	1.78209	1.78209	-6.23748	-8.4234	-6.48248	-2.54943	-0.852588	1.59383	5.06311e-10	5.47796e-17	1.04419e-10	0.0108391	0.393957	0.111079	3.38332e-09	2.20477e-16	2.07845e-10	0.0176909	0.431279	0.15186	11.6514	27.0786	12.6918	-4.04671	-7.46769	-6.05038	-6.21714	-8.37595	-6.46041	-2.54784	-0.852464	1.59336
ENSG00000225721	AL592166.1	0.245684	0.29802	0.638608	0.0523357	0.392924	0.340588	3.59313	3.59313	3.59313	3.59313	3.59313	3.59313	6.23545	7.14637	14.9655	1.25	9.35547	7.82333	5.14145e-10	1.10777e-12	6.0638e-49	0.211398	1.60358e-20	7.11847e-15	3.43445e-09	3.47198e-12	3.91444e-48	0.262715	6.25743e-20	5.854e-14	11.6451	17.3253	100.042	-6.50404	35.2839	22.8648	6.21473	7.11641	14.7041	1.24973	9.28589	7.78236
ENSG00000099992	TBC1D10A	-0.0745456	-0.136377	-0.24709	-0.0618311	-0.172544	-0.110713	4.00782	4.00782	4.00782	4.00782	4.00782	4.00782	-6.23462	-10.7791	-19.1236	-4.87834	-13.6049	-8.42733	5.17261e-10	1.29334e-26	3.93412e-77	1.12714e-06	6.50107e-41	5.47779e-17	3.45404e-09	8.58458e-26	5.26338e-76	3.24474e-06	5.37445e-40	5.59793e-16	11.6415	49.0119	164.693	4.52383	81.9647	27.6434	-6.21378	-10.6778	-18.5891	-4.86803	-13.3946	-8.37595
ENSG00000117090	SLAMF1	-0.0818723	-0.152303	-0.150892	-0.0704307	-0.0690197	0.00141096	3.29104	3.29104	3.29104	3.29104	3.29104	3.29104	-6.23546	-10.9555	-10.6138	-5.07858	-4.95534	0.0978697	5.18069e-10	2.23047e-27	8.24769e-26	4.05827e-07	7.66216e-07	0.922043	3.4582e-09	1.52789e-26	2.82847e-25	1.2309e-06	1.47026e-06	0.938592	11.6426	50.6726	46.968	5.51283	4.38066	-7.31024	-6.21353	-10.8398	-10.5044	-5.0662	-4.94378	0.0978606
ENSG00000051128	HOMER3	-0.0985928	-0.124793	-0.203757	-0.0261999	-0.105164	-0.0789639	4.18014	4.18014	4.18014	4.18014	4.18014	4.18014	-6.23537	-7.43741	-11.8965	-1.5718	-6.31404	-4.58218	5.18293e-10	1.34635e-13	6.79773e-32	0.116112	3.15802e-10	4.80658e-06	3.45847e-09	4.47059e-13	2.79817e-31	0.154379	7.41877e-10	1.38779e-05	11.648	19.3924	60.7419	-6.02946	11.9346	3.09922	-6.21346	-7.40152	-11.7532	-1.5713	-6.29082	-4.57306
ENSG00000274629	AC073052.2	0.491366	-0.00790202	0.520228	-0.499268	0.0288626	0.52813	-2.83546	-2.83546	-2.83546	-2.83546	-2.83546	-2.83546	6.23275	-0.0947692	6.05319	-5.93958	0.339982	6.00143	5.21283e-10	0.924504	1.58718e-09	3.18231e-09	0.733894	2.1898e-09	3.47719e-09	0.935085	2.99971e-09	1.22779e-08	0.7601	9.6717e-09	11.6275	-7.9954	10.0248	10.187	-7.78684	10.5133	6.21256	-0.0947617	6.03525	-5.92191	0.33995	5.98306
ENSG00000139517	LNX2	0.152235	0.456608	0.697549	0.304373	0.545314	0.240941	2.24838	2.24838	2.24838	2.24838	2.24838	2.24838	6.23225	17.6015	26.0826	11.6819	20.6849	8.80648	5.25367e-10	4.72643e-66	6.30384e-135	7.76699e-31	1.15006e-88	2.20575e-18	3.50319e-09	1.65372e-64	2.989e-133	3.40632e-29	4.90899e-87	2.57096e-17	11.6173	139.027	297.053	59.0956	191.378	30.7953	6.21133	17.1666	24.7214	11.5456	19.9632	8.74624
ENSG00000204525	HLA-C	-0.114209	-0.344911	-0.474047	-0.230702	-0.359838	-0.129136	11.602	11.602	11.602	11.602	11.602	11.602	-6.23233	-17.8171	-24.1496	-12.0207	-18.886	-6.56989	5.28685e-10	1.90659e-67	1.55001e-117	1.7721e-32	6.69739e-75	6.00239e-11	3.52407e-09	6.8754e-66	4.92031e-116	9.47672e-31	1.84046e-73	3.17742e-10	11.6344	141.905	255.512	62.7813	159.374	13.998	-6.21034	-17.352	-23.0477	-11.8663	-18.3115	-6.54368
ENSG00000132141	CCT6B	0.222223	0.558062	0.672601	0.335839	0.450378	0.114539	-0.372942	-0.372942	-0.372942	-0.372942	-0.372942	-0.372942	6.22882	14.8906	17.3555	8.84918	11.6364	2.86359	5.3393e-10	2.21863e-48	5.69948e-64	1.50534e-18	1.28847e-30	0.00422009	3.55777e-09	3.93254e-47	5.43226e-63	1.57776e-17	7.31867e-30	0.00777365	11.5921	99.1214	135.714	31.2271	58.3974	-3.25254	6.20879	14.6161	16.886	8.78927	11.502	2.86122
ENSG00000183160	TMEM119	0.360795	0.0590797	-0.0923795	-0.301715	-0.453174	-0.151459	-1.7073	-1.7073	-1.7073	-1.7073	-1.7073	-1.7073	6.22833	0.96182	-1.45856	-4.90021	-7.27838	-2.3485	5.39389e-10	0.336218	0.144794	1.01085e-06	4.36015e-13	0.018918	3.59287e-09	0.381815	0.165008	2.92203e-06	1.18795e-12	0.0308029	11.5964	-7.51326	-7.10364	4.6333	18.3845	-4.56912	6.20719	0.961664	-1.45817	-4.88951	-7.24388	-2.34714
ENSG00000240671	IGKV1-8	-0.310635	-0.645316	-0.709276	-0.334681	-0.398641	-0.0639602	-1.4382	-1.4382	-1.4382	-1.4382	-1.4382	-1.4382	-6.22772	-12.3064	-13.1661	-6.34651	-7.45913	-1.15894	5.40791e-10	6.44804e-34	2.46142e-38	2.56739e-10	1.15922e-13	0.246585	3.60094e-09	6.09939e-33	1.20129e-37	1.11613e-09	3.24865e-13	0.306566	11.588	65.7054	75.8845	12.6302	19.6818	-6.65542	-6.20679	-12.1404	-12.9464	-6.32288	-7.42136	-1.15868
ENSG00000113083	LOX	0.401001	0.772048	1.19801	0.371046	0.797007	0.425961	-3.06523	-3.06523	-3.06523	-3.06523	-3.06523	-3.06523	6.22794	11.3571	17.1936	5.4532	11.6177	6.00607	5.42082e-10	2.96653e-29	6.78444e-63	5.38751e-08	1.71928e-30	2.1567e-09	3.60826e-09	2.24355e-28	6.28186e-62	1.80196e-07	9.70719e-30	9.53668e-09	11.5936	54.9767	132.051	7.45261	57.9488	10.5274	6.20641	11.2281	16.7392	5.43802	11.4771	5.98554
ENSG00000211753	TRBV28	-0.121523	-0.117702	0.0372	0.00382116	0.158723	0.154902	2.72043	2.72043	2.72043	2.72043	2.72043	2.72043	-6.22777	-5.61929	1.73124	0.185886	7.68111	7.23062	5.5195e-10	2.12533e-08	0.0835321	0.852549	2.24069e-14	6.3495e-13	3.67264e-09	5.05142e-08	0.0978779	0.876529	6.5556e-14	4.24442e-12	11.6176	7.75806	-6.61361	-7.21196	21.3197	18.4741	-6.20357	-5.60148	1.73055	0.185867	7.636	7.19276
ENSG00000198846	TOX	-0.173837	-0.0579598	-0.0105609	0.115878	0.163276	0.0473989	1.01583	1.01583	1.01583	1.01583	1.01583	1.01583	-6.22271	-1.95923	-0.345238	3.8911	5.38649	1.50867	5.57702e-10	0.050182	0.729942	0.000102091	7.77969e-08	0.131497	3.70961e-09	0.0656766	0.750474	0.000227374	1.5861e-07	0.17619	11.5558	-6.06808	-8.11328	0.243374	6.59283	-6.17789	-6.20194	-1.95841	-0.345203	3.88557	5.37217	1.50823
ENSG00000117862	TXNDC12	-0.119622	-0.257942	-0.422566	-0.13832	-0.302944	-0.164624	2.6187	2.6187	2.6187	2.6187	2.6187	2.6187	-6.22224	-12.6315	-20.0864	-6.73471	-14.6087	-7.6446	5.58772e-10	1.06874e-35	1.98456e-84	1.96787e-11	1.06633e-46	2.82439e-14	3.71523e-09	1.10296e-34	3.13138e-83	9.54969e-11	1.09507e-45	2.17449e-13	11.5588	69.765	181.522	15.1389	95.2744	21.514	-6.20164	-12.4714	-19.4697	-6.70839	-14.3499	-7.60612
ENSG00000117586	TNFSF4	0.136889	0.148814	0.206415	0.0119248	0.0695258	0.057601	2.08957	2.08957	2.08957	2.08957	2.08957	2.08957	6.22314	6.34427	8.53082	0.508864	2.93312	2.34037	5.58943e-10	2.58762e-10	2.35018e-17	0.610888	0.0033835	0.0193364	3.71523e-09	6.99044e-10	6.07189e-17	0.662482	0.00481631	0.0314135	11.5651	11.9964	27.7299	-7.12905	-3.52389	-4.57489	6.20159	6.32166	8.47503	0.508806	2.93056	2.33898
ENSG00000203747	FCGR3A	-0.0877581	-0.177822	-0.204897	-0.0900636	-0.117139	-0.027075	7.21317	7.21317	7.21317	7.21317	7.21317	7.21317	-6.2206	-11.8497	-13.4229	-6.10498	-7.99592	-1.79056	5.72629e-10	1.25152e-31	7.64151e-40	1.17935e-09	1.90563e-15	0.0734788	3.80486e-09	1.06024e-30	3.88767e-39	4.77627e-09	5.898e-15	0.105088	11.5711	60.3194	78.8197	11.1682	23.7105	-5.7143	-6.19779	-11.7015	-13.2104	-6.08303	-7.94734	-1.78985
ENSG00000104907	TRMT1	-0.0739457	0.0313376	0.0805071	0.105283	0.154453	0.0491695	5.04622	5.04622	5.04622	5.04622	5.04622	5.04622	-6.21863	2.4901	6.28236	8.3866	12.3471	3.79892	5.73599e-10	0.0128244	3.81154e-10	7.7544e-17	3.70721e-34	0.000148362	3.80996e-09	0.0182152	7.40055e-10	6.73909e-16	2.4047e-33	0.000346111	11.5469	-4.87949	11.4183	27.3322	66.4076	-0.161697	-6.19752	2.48861	6.26156	8.33493	12.1856	3.7938
ENSG00000162520	SYNC	0.419997	0.340261	0.951048	-0.0797367	0.531051	0.610787	-2.58946	-2.58946	-2.58946	-2.58946	-2.58946	-2.58946	6.21735	4.76704	12.9231	-1.10715	7.29561	8.09744	5.74093e-10	1.95343e-06	2.8919e-37	0.268315	3.78647e-13	8.0624e-16	3.8119e-09	4.03372e-06	1.37746e-36	0.325184	1.03374e-12	7.32111e-15	11.5326	3.31389	73.3555	-6.67953	18.5361	25.0219	6.19738	4.75818	12.7559	-1.10695	7.26298	8.05325
ENSG00000164077	MON1A	-0.102224	-0.197799	-0.207142	-0.0955748	-0.104918	-0.00934298	2.16624	2.16624	2.16624	2.16624	2.16624	2.16624	-6.21691	-11.3253	-11.4689	-5.4215	-5.87251	-0.503229	5.75842e-10	3.5438e-29	7.29665e-30	6.37388e-08	4.76389e-09	0.61484	3.82216e-09	2.66834e-28	2.82734e-29	2.10827e-07	1.04957e-08	0.672111	11.526	54.9142	56.3256	7.28496	9.29713	-7.19832	-6.19691	-11.2124	-11.3514	-5.40798	-5.85522	-0.503177
ENSG00000187116	LILRA5	0.154656	0.126862	-0.037071	-0.0277941	-0.191727	-0.163933	8.2739	8.2739	8.2739	8.2739	8.2739	8.2739	6.21792	4.81879	-1.38699	-1.06608	-7.4076	-6.13629	5.77904e-10	1.51816e-06	0.165549	0.286481	1.69546e-13	9.64863e-10	3.8345e-09	3.16477e-06	0.187378	0.345046	4.70658e-13	4.45489e-09	11.5474	3.59686	-7.19908	-6.69364	19.2928	11.2971	6.19634	4.80883	-1.38665	-1.06587	-7.37085	-6.11512
ENSG00000248309	MEF2C-AS1	-0.165039	-0.123958	-0.314254	0.0410814	-0.149215	-0.190296	0.91417	0.91417	0.91417	0.91417	0.91417	0.91417	-6.21559	-4.39175	-10.7241	1.44418	-5.15059	-6.32594	5.8208e-10	1.16254e-05	2.3882e-26	0.148795	2.77125e-07	2.90922e-10	3.86084e-09	2.25721e-05	8.34672e-26	0.192476	5.46699e-07	1.42205e-09	11.5137	1.61814	48.237	-6.23732	5.36612	12.4861	-6.19521	-4.3845	-10.6207	1.4438	-5.13837	-6.30354
ENSG00000116688	MFN2	0.103933	0.0261738	-0.0849781	-0.0777591	-0.188911	-0.111152	4.75608	4.75608	4.75608	4.75608	4.75608	4.75608	6.21791	1.47829	-4.72146	-4.44841	-10.8427	-6.18135	5.82763e-10	0.139447	2.46541e-06	9.0122e-06	7.97834e-27	7.35864e-10	3.8635e-09	0.170374	3.98771e-06	2.31283e-05	3.92331e-26	3.4372e-09	11.5489	-6.84951	2.94571	2.56054	49.5484	11.572	6.19502	1.47785	-4.71097	-4.43961	-10.7225	-6.15818
ENSG00000169683	LRRC45	-0.112937	-0.193018	-0.182278	-0.0800809	-0.0693414	0.0107395	2.82394	2.82394	2.82394	2.82394	2.82394	2.82394	-6.21555	-10.0006	-9.17748	-4.12757	-3.54506	0.528726	5.82891e-10	3.40649e-23	7.8618e-20	3.76818e-05	0.0003987	0.597036	3.8635e-09	1.9216e-22	2.21875e-19	8.89989e-05	0.000619541	0.656077	11.5192	41.2061	33.3639	1.17999	-1.57351	-7.18407	-6.19499	-9.92003	-9.11507	-4.12125	-3.54094	0.528668
ENSG00000186185	KIF18B	0.416598	0.661811	0.582738	0.245213	0.16614	-0.0790735	-3.52668	-3.52668	-3.52668	-3.52668	-3.52668	-3.52668	6.2146	9.3506	8.01624	3.44522	2.31451	-1.0644	5.85886e-10	1.6353e-20	1.54974e-15	0.000578586	0.0207091	0.287237	3.8811e-09	7.99973e-20	3.74821e-15	0.00116087	0.0271299	0.350168	11.5123	35.0829	23.5996	-1.38419	-5.16736	-6.76557	6.19418	9.28381	7.97292	3.44146	2.31325	-1.0642
ENSG00000169814	BTD	-0.0709665	-0.124036	-0.154163	-0.05307	-0.0831964	-0.0301265	2.92528	2.92528	2.92528	2.92528	2.92528	2.92528	-6.2148	-10.2937	-12.4777	-4.37242	-6.79759	-2.3767	5.85959e-10	1.9242e-24	7.6641e-35	1.27218e-05	1.28852e-11	0.0175337	3.8811e-09	1.14769e-23	3.43825e-34	3.20111e-05	3.25092e-11	0.0287454	11.5117	44.073	67.7635	2.20341	15.0646	-4.52213	-6.19416	-10.2029	-12.3135	-4.36484	-6.76992	-2.37532
ENSG00000239855	IGKV1-6	-0.373108	-0.842468	-0.858279	-0.46936	-0.485172	-0.0158118	-1.84372	-1.84372	-1.84372	-1.84372	-1.84372	-1.84372	-6.21286	-13.283	-13.1375	-7.35696	-7.5159	-0.236699	5.92175e-10	3.54106e-39	2.39532e-38	2.4296e-13	7.48575e-14	0.812907	3.92089e-09	4.28938e-38	1.16964e-37	1.45236e-12	2.12025e-13	0.848	11.4998	77.6438	75.6688	19.4232	20.1118	-7.2955	-6.1925	-13.0945	-12.9485	-7.32274	-7.47906	-0.236678
ENSG00000205309	NT5M	0.19893	0.275128	0.534213	0.0761987	0.335284	0.259085	5.02827	5.02827	5.02827	5.02827	5.02827	5.02827	6.21258	8.07635	15.3851	2.26795	10.019	7.49161	6.01008e-10	9.8205e-16	2.4528e-51	0.0234113	3.21087e-23	9.19554e-14	3.97798e-09	3.68763e-15	1.69064e-50	0.035896	1.38278e-22	6.73267e-13	11.5172	24.2339	104.93	-4.68979	41.3399	20.3334	6.19017	8.02908	15.0726	2.26665	9.92593	7.45197
ENSG00000159335	PTMS	0.218916	0.100969	0.306419	-0.117947	0.0875036	0.20545	5.77008	5.77008	5.77008	5.77008	5.77008	5.77008	6.20929	2.70362	8.06397	-3.17622	2.36837	5.37777	6.08632e-10	0.00689792	1.05523e-15	0.00150805	0.0179334	8.15569e-08	4.02702e-09	0.0101617	2.56703e-15	0.0028379	0.0236549	2.95577e-07	11.4912	-4.31738	23.9622	-2.25313	-5.03926	7.00252	6.18818	2.70173	8.02026	-3.17313	2.36699	5.36365
ENSG00000138600	SPPL2A	0.0631839	0.119566	0.0832837	0.0563823	0.0200998	-0.0362825	5.14243	5.14243	5.14243	5.14243	5.14243	5.14243	6.20893	11.0855	7.5806	5.25828	1.88179	-3.28449	6.1034e-10	5.20246e-28	4.55891e-14	1.56253e-07	0.0599674	0.00103414	4.03691e-09	3.68995e-27	1.04084e-13	4.95837e-07	0.0741381	0.00211571	11.488	52.106	20.2606	6.43067	-6.06724	-1.96229	6.18774	10.9721	7.54397	5.24503	1.88103	-3.28107
ENSG00000167840	ZNF232	-0.100545	-0.0429742	-0.05493	0.0575704	0.0456147	-0.0119557	1.91124	1.91124	1.91124	1.91124	1.91124	1.91124	-6.20792	-2.51027	-3.10812	3.3294	2.59761	-0.656767	6.10721e-10	0.0121162	0.00190136	0.000881188	0.00943514	0.511384	4.03801e-09	0.0172667	0.00255652	0.00172051	0.0128227	0.574018	11.4656	-4.85556	-3.36988	-1.77745	-4.4718	-7.11092	-6.18764	-2.50874	-3.10522	3.32595	2.59587	-0.656685
ENSG00000113387	SUB1	-0.0737614	0.0144127	-0.00400287	0.0881741	0.0697585	-0.0184156	7.31191	7.31191	7.31191	7.31191	7.31191	7.31191	-6.20719	1.15106	-0.315417	7.05587	5.61985	-1.43664	6.15741e-10	0.249798	0.752466	2.13816e-12	2.09363e-08	0.150929	4.06977e-09	0.291447	0.771945	1.14963e-11	4.42467e-08	0.198913	11.4797	-7.31892	-8.13928	17.3088	7.84136	-6.31587	-6.18635	1.15084	-0.315389	7.02516	5.60408	-1.43626
ENSG00000232104	RFX3-AS1	0.27032	0.435904	0.703189	0.165584	0.43287	0.267285	-0.620565	-0.620565	-0.620565	-0.620565	-0.620565	-0.620565	6.20567	9.38274	14.5628	3.54797	9.12982	5.42562	6.20416e-10	1.2066e-20	1.69938e-46	0.000394323	1.25989e-19	6.25487e-08	4.0992e-09	5.94583e-20	1.03626e-45	0.00080893	4.71121e-19	2.30414e-07	11.4582	35.37	94.242	-1.01571	33.2358	7.28136	6.18515	9.31613	14.3176	3.54385	9.06379	5.41136
ENSG00000101363	MANBAL	-0.0853635	-0.0126761	-0.00242763	0.0726874	0.0829359	0.0102485	4.4903	4.4903	4.4903	4.4903	4.4903	4.4903	-6.20543	-0.872114	-0.163925	4.99591	5.70905	0.681665	6.20629e-10	0.383214	0.869801	6.19564e-07	1.24895e-08	0.495504	4.0992e-09	0.429997	0.880939	1.83116e-06	2.67984e-08	0.558759	11.4645	-7.60464	-8.17419	5.09684	8.3461	-7.10574	-6.1851	-0.871989	-0.163911	4.98502	5.69291	0.681581
ENSG00000224165	DNAJC27-AS1	0.208996	0.375176	0.55213	0.16618	0.343134	0.176954	0.494001	0.494001	0.494001	0.494001	0.494001	0.494001	6.203	10.4852	14.8265	4.5968	9.30585	4.62143	6.2818e-10	2.59651e-25	4.21042e-48	4.46549e-06	2.50785e-20	3.97309e-06	4.14762e-09	1.6179e-24	2.665e-47	1.19046e-05	9.70154e-20	1.15899e-05	11.4374	46.0204	98.1263	3.20342	34.8498	3.28574	6.18319	10.3956	14.5724	4.58845	9.23815	4.61279
ENSG00000122218	COPA	0.064853	0.0381861	0.0725029	-0.0266669	0.00764992	0.0343168	5.42847	5.42847	5.42847	5.42847	5.42847	5.42847	6.20242	3.46474	6.47774	-2.42125	0.697421	3.02822	6.34632e-10	0.00053815	1.08225e-10	0.0155284	0.485596	0.00248181	4.18875e-09	0.000895837	2.15283e-10	0.0245884	0.521411	0.00477685	11.4469	-1.99615	12.6404	-4.36255	-7.6062	-2.77947	6.18158	3.46101	6.45499	-2.41981	0.697331	3.02555
ENSG00000149636	DSN1	-0.0794065	-0.111193	-0.14095	-0.0317862	-0.0615439	-0.0297577	2.55349	2.55349	2.55349	2.55349	2.55349	2.55349	-6.20181	-8.16759	-10.0494	-2.32637	-4.46097	-2.07737	6.36184e-10	4.56647e-16	2.15096e-23	0.0200674	8.47272e-06	0.0378561	4.19752e-09	1.74891e-15	6.80726e-23	0.0311443	1.51192e-05	0.05771	11.433	24.975	41.453	-4.58032	2.07546	-5.16775	-6.18119	-8.12251	-9.96582	-2.32509	-4.45288	-2.07641
ENSG00000107537	PHYH	-0.096411	-0.0685436	-0.0518201	0.0278674	0.0445909	0.0167235	2.15487	2.15487	2.15487	2.15487	2.15487	2.15487	-6.1993	-4.13526	-3.02512	1.67513	2.64818	0.95565	6.46905e-10	3.64194e-05	0.0025064	0.0940172	0.00813745	0.33933	4.26676e-09	6.76495e-05	0.00334566	0.127515	0.0111444	0.404993	11.4171	0.541475	-3.59918	-5.87286	-4.3258	-6.8543	-6.17856	-4.12909	-3.02257	1.67458	2.64631	0.95549
ENSG00000143457	GOLPH3L	0.10294	0.173105	0.247759	0.0701651	0.144819	0.0746536	3.09353	3.09353	3.09353	3.09353	3.09353	3.09353	6.19879	9.81868	13.6866	3.96925	8.14306	4.04588	6.48989e-10	2.01775e-22	2.04273e-41	7.38591e-05	5.69e-16	5.35041e-05	4.27901e-09	1.09301e-21	1.08899e-40	0.000167287	1.80591e-15	0.000133311	11.4168	39.4202	82.6178	0.548601	24.917	0.808535	6.17805	9.74089	13.4803	3.9635	8.09578	4.03977
ENSG00000257336	PRELID2P1	0.392369	0.892428	1.00779	0.500059	0.615418	0.115359	-2.67969	-2.67969	-2.67969	-2.67969	-2.67969	-2.67969	6.19808	13.4698	14.8472	7.4736	9.09052	1.65174	6.50107e-10	4.10503e-40	6.73053e-48	1.03692e-13	1.8064e-19	0.0987031	4.28488e-09	5.17223e-39	4.23873e-47	6.43981e-13	6.72008e-19	0.136909	11.4064	80.132	98.295	20.2714	32.8897	-5.98396	6.17778	13.2571	14.5403	7.43611	9.02443	1.65117
ENSG00000226091	LINC00937	0.115706	0.182606	0.123963	0.0669005	0.00825744	-0.058643	3.06694	3.06694	3.06694	3.06694	3.06694	3.06694	6.20006	9.16206	6.0669	3.39688	0.417502	-2.86103	6.51931e-10	9.81672e-20	1.49113e-09	0.000691766	0.676346	0.00425639	4.2954e-09	4.58081e-19	2.82128e-09	0.00137216	0.706052	0.00783362	11.4377	33.3064	10.1288	-1.51303	-7.71779	-3.2239	6.17733	9.09096	6.04532	3.39282	0.417455	-2.85851
ENSG00000184709	LRRC26	-0.383977	-0.854818	-0.930902	-0.47084	-0.546925	-0.0760844	-1.80591	-1.80591	-1.80591	-1.80591	-1.80591	-1.80591	-6.195	-13.1335	-13.9115	-7.16855	-8.21767	-1.10683	6.61455e-10	2.53186e-38	1.50078e-42	9.58176e-13	3.09539e-16	0.26846	4.35662e-09	2.94924e-37	8.24117e-42	5.36966e-12	9.95856e-16	0.330229	11.3881	75.8595	85.6248	18.0849	25.5194	-6.72407	-6.17504	-12.9443	-13.6716	-7.13638	-8.16955	-1.10662
ENSG00000247774	PCED1B-AS1	-0.0838041	0.0235804	0.138636	0.107385	0.22244	0.115055	7.16142	7.16142	7.16142	7.16142	7.16142	7.16142	-6.1955	1.64515	9.51813	7.56879	15.7846	7.90645	6.66541e-10	0.100048	3.57857e-21	5.11111e-14	8.63995e-54	3.80688e-15	4.38859e-09	0.125079	1.06117e-20	3.30231e-13	1.14615e-52	3.21782e-14	11.4106	-6.59997	36.364	20.9519	111.087	23.4486	-6.17383	1.64462	9.44428	7.52905	15.4413	7.86113
ENSG00000079156	OSBPL6	0.349333	0.430105	0.745849	0.080772	0.396516	0.315744	-1.71306	-1.71306	-1.71306	-1.71306	-1.71306	-1.71306	6.19303	7.19946	12.1218	1.3492	6.55038	5.03877	6.73023e-10	7.63919e-13	5.2041e-33	0.177382	6.79661e-11	4.98337e-07	4.42971e-09	2.42047e-12	2.21433e-32	0.224926	1.65553e-10	1.63598e-06	11.3802	17.681	63.3868	-6.36273	13.439	5.27255	6.1723	7.16748	11.9684	1.34886	6.52508	5.02695
ENSG00000232254	CSF2RBP1	0.238692	0.0337226	-0.349504	-0.204969	-0.588196	-0.383226	0.255073	0.255073	0.255073	0.255073	0.255073	0.255073	6.19181	0.826595	-8.27598	-4.98739	-14.0513	-8.83658	6.75793e-10	0.408534	1.95699e-16	6.4829e-07	2.05508e-43	1.7065e-18	4.44639e-09	0.455556	4.88961e-16	1.91216e-06	1.86074e-42	2.01021e-17	11.3673	-7.64552	25.6563	5.05413	87.5386	31.0537	6.17165	0.826477	-8.22469	-4.97625	-13.8155	-8.77517
ENSG00000163686	ABHD6	-0.125269	-0.212656	-0.272038	-0.0873872	-0.146768	-0.0593811	1.19264	1.19264	1.19264	1.19264	1.19264	1.19264	-6.19132	-9.95645	-12.2971	-4.04216	-6.65832	-2.60006	6.76296e-10	5.35e-23	6.86584e-34	5.43201e-05	3.2984e-11	0.00936869	4.44815e-09	2.98307e-22	2.99103e-33	0.000125494	8.16747e-11	0.0161365	11.3624	40.7792	65.6755	0.82432	14.1523	-3.96237	-6.17154	-9.87487	-12.1353	-4.03622	-6.63259	-2.5983
ENSG00000213563	C8orf82	-0.0999919	-0.128469	-0.0792301	-0.0284771	0.0207618	0.0492389	3.15763	3.15763	3.15763	3.15763	3.15763	3.15763	-6.19184	-7.49949	-4.5066	-1.65627	1.20059	2.74456	6.76759e-10	8.34703e-14	6.83396e-06	0.0977751	0.23001	0.00609646	4.44964e-09	2.80529e-13	1.07597e-05	0.132145	0.262279	0.0108891	11.3749	19.8598	1.93627	-5.91197	-7.11834	-3.57813	-6.17143	-7.46473	-4.4988	-1.65574	1.20033	2.74255
ENSG00000178562	CD28	-0.0882562	-0.15617	-0.226791	-0.0679135	-0.138535	-0.070621	3.99416	3.99416	3.99416	3.99416	3.99416	3.99416	-6.19248	-10.3631	-14.7653	-4.52817	-9.23385	-4.55376	6.79411e-10	1.0145e-24	1.59684e-47	6.2054e-06	5.10909e-20	5.50371e-06	4.46551e-09	6.1405e-24	9.92373e-47	1.62984e-05	1.94251e-19	1.57091e-05	11.3834	44.6205	96.4997	2.90448	34.0745	2.96757	-6.17081	-10.2649	-14.481	-4.51927	-9.16169	-4.54461
ENSG00000165181	SHOC1	0.439399	0.160075	0.624273	-0.279324	0.184873	0.464198	-4.11259	-4.11259	-4.11259	-4.11259	-4.11259	-4.11259	6.19006	2.13154	8.08143	-3.69378	2.42585	5.87613	6.82105e-10	0.0331219	9.02108e-16	0.000224867	0.0153314	4.66114e-09	4.48166e-09	0.0445603	2.20079e-15	0.000478296	0.0203643	1.98824e-08	11.3671	-5.72952	24.1447	-0.507548	-4.90955	9.77825	6.17018	2.1306	8.03949	-3.68931	2.42446	5.85884
ENSG00000148834	GSTO1	0.110546	0.329071	0.513305	0.218526	0.402759	0.184233	7.4587	7.4587	7.4587	7.4587	7.4587	7.4587	6.18979	17.484	26.9089	11.6476	21.6137	9.57734	6.87378e-10	2.98838e-65	3.53244e-143	1.14669e-30	4.36993e-96	2.07882e-21	4.51473e-09	1.02652e-63	1.97313e-141	4.91692e-29	2.43372e-94	3.28838e-20	11.3726	137.402	315.756	58.7634	208.862	37.6567	6.16897	17.0592	25.4771	11.5121	20.7995	9.501
ENSG00000250608	AC010210.1	0.17705	0.22122	0.273537	0.0441695	0.0964872	0.0523178	0.449315	0.449315	0.449315	0.449315	0.449315	0.449315	6.18834	7.29392	8.67369	1.44061	3.08478	1.612	6.8834e-10	3.78594e-13	6.67574e-18	0.149798	0.00205578	0.107068	4.51947e-09	1.22262e-12	1.76099e-17	0.193654	0.00298642	0.147113	11.3469	18.3649	28.9883	-6.25109	-3.08575	-6.02416	6.16875	7.263	8.62034	1.44025	3.08205	1.61151
ENSG00000105750	ZNF85	-0.137032	-0.0265333	-0.0650672	0.110499	0.071965	-0.0385339	1.65608	1.65608	1.65608	1.65608	1.65608	1.65608	-6.18892	-1.12882	-2.68107	4.68166	3.00428	-1.55072	6.90704e-10	0.25907	0.00738254	2.98066e-06	0.00268584	0.121085	4.53341e-09	0.301367	0.00952298	8.12335e-06	0.00385822	0.163896	11.3513	-7.3404	-4.57878	3.59898	-3.32061	-6.11079	-6.1682	-1.12859	-2.67908	4.67215	3.00158	-1.55024
ENSG00000160326	SLC2A6	-0.0911873	0.0172633	0.0562429	0.108451	0.14743	0.0389796	4.37399	4.37399	4.37399	4.37399	4.37399	4.37399	-6.18895	1.1045	3.52608	6.97662	9.49832	2.42682	6.92186e-10	0.269468	0.000428182	3.75567e-12	4.41174e-21	0.0152945	4.54155e-09	0.312037	0.00060407	1.95727e-11	1.75946e-20	0.0253466	11.3641	-7.35132	-1.96233	16.7501	36.4909	-4.38984	-6.16786	1.10429	3.52208	6.94608	9.42233	2.42533
ENSG00000255801	AC092746.1	-0.174811	-0.18956	-0.389235	-0.0147495	-0.214424	-0.199674	1.39925	1.39925	1.39925	1.39925	1.39925	1.39925	-6.18969	-6.28123	-12.4975	-0.491352	-7.04869	-6.32371	6.93244e-10	3.89742e-10	7.50436e-35	0.623218	2.29511e-12	2.9925e-10	4.5469e-09	1.04197e-09	3.36819e-34	0.674221	6.02218e-12	1.46162e-09	11.3669	11.6128	67.6026	-7.12617	16.7699	12.4675	-6.16762	-6.25808	-12.3152	-0.491295	-7.01527	-6.29917
ENSG00000242076	IGKV1-33	-0.373301	-0.478057	-0.610003	-0.104755	-0.236702	-0.131946	-2.43792	-2.43792	-2.43792	-2.43792	-2.43792	-2.43792	-6.1876	-7.52047	-9.33289	-1.63549	-3.65569	-1.97028	6.94338e-10	7.1646e-14	1.98541e-20	0.102055	0.000261068	0.0489027	4.5525e-09	2.42043e-13	5.73299e-20	0.137318	0.000412381	0.0726268	11.3456	20.0067	34.7465	-5.95448	-1.18176	-5.39938	-6.16737	-7.48482	-9.26312	-1.63497	-3.65115	-1.96944
ENSG00000076554	TPD52	-0.100524	-0.100231	-0.13917	0.00029309	-0.0386462	-0.0389393	2.90839	2.90839	2.90839	2.90839	2.90839	2.90839	-6.18802	-5.85127	-7.94659	0.0171093	-2.23917	-2.18171	6.98392e-10	5.49169e-09	2.91469e-15	0.986351	0.0252272	0.0292214	4.57748e-09	1.36003e-08	6.97688e-15	0.988556	0.0326646	0.0456674	11.3493	9.02237	23.0157	-7.26784	-5.32566	-4.94912	-6.16645	-5.83154	-7.89451	0.0171077	-2.23791	-2.18049
ENSG00000132661	NXT1	-0.0828408	0.0294156	0.0957327	0.112256	0.178573	0.0663171	3.82222	3.82222	3.82222	3.82222	3.82222	3.82222	-6.18395	2.07824	6.62445	7.91721	12.5717	4.51074	7.12353e-10	0.0377722	4.12087e-11	3.4403e-15	2.55806e-35	6.72131e-06	4.66736e-09	0.0503701	8.34279e-11	2.5228e-14	1.72036e-34	1.8983e-05	11.3284	-5.82657	13.5883	23.6024	69.0625	2.76819	-6.16332	2.07732	6.59967	7.8738	12.4017	4.50233
ENSG00000162078	ZG16B	0.162611	0.467635	0.571891	0.305024	0.40928	0.104256	1.43572	1.43572	1.43572	1.43572	1.43572	1.43572	6.18434	16.7087	19.8231	10.9281	14.4616	3.55216	7.15209e-10	1.00915e-59	1.80627e-81	3.15646e-27	1.08704e-45	0.00038882	4.68445e-09	2.80594e-58	2.68572e-80	8.93491e-26	1.07358e-44	0.000849186	11.3309	124.395	174.503	50.8327	92.5669	-1.02606	6.16269	16.2986	19.1175	10.8079	14.188	3.54756
ENSG00000178935	ZNF552	0.0739898	0.0320463	-0.153879	-0.0419435	-0.227869	-0.185925	3.63399	3.63399	3.63399	3.63399	3.63399	3.63399	6.18358	2.54085	-11.9682	-3.32892	-18.0331	-14.2377	7.17519e-10	0.0111128	3.52578e-32	0.000883475	9.49835e-69	2.15246e-44	4.69794e-09	0.0159345	1.46349e-31	0.00172444	2.16724e-67	2.66566e-42	11.3247	-4.75093	61.5609	-1.76422	145.413	89.9766	6.16218	2.53913	-11.8086	-3.32522	-17.5234	-13.977
ENSG00000140961	OSGIN1	-0.149554	-0.316167	-0.391792	-0.166613	-0.242238	-0.0756247	1.73549	1.73549	1.73549	1.73549	1.73549	1.73549	-6.18277	-12.3359	-14.8574	-6.49948	-9.32128	-2.80896	7.21789e-10	5.00038e-34	7.18552e-48	9.61068e-11	2.35198e-20	0.00500783	4.72425e-09	4.74671e-33	4.52073e-47	4.35721e-10	9.12108e-20	0.00909565	11.3172	65.9131	97.7206	13.596	34.8641	-3.37998	-6.16124	-12.1612	-14.5358	-6.47295	-9.24502	-2.80653
ENSG00000240857	RDH14	-0.11062	-0.000362817	-0.0433908	0.110257	0.0672293	-0.0430279	2.81504	2.81504	2.81504	2.81504	2.81504	2.81504	-6.17936	-0.0191549	-2.22982	5.78049	3.49389	-2.15659	7.30893e-10	0.984719	0.0258327	8.22944e-09	0.000483117	0.0311188	4.78218e-09	0.986921	0.0317972	3.01971e-08	0.000744206	0.0483318	11.2961	-7.99487	-5.70681	9.26466	-1.75724	-5.01482	-6.15925	-0.0191533	-2.22872	5.76369	3.48995	-2.15555
ENSG00000215367	TMED11P	-0.390294	-0.338018	-0.603997	0.0522766	-0.213702	-0.265979	-3.49377	-3.49377	-3.49377	-3.49377	-3.49377	-3.49377	-6.175	-5.05821	-8.79586	0.778692	-3.15705	-3.79522	7.51636e-10	4.48282e-07	2.34761e-18	0.436224	0.00161014	0.00015054	4.91619e-09	9.72621e-07	6.29239e-18	0.496072	0.0023609	0.000350584	11.271	4.74113	29.9993	-6.97715	-2.86819	-0.169958	-6.15482	-5.04722	-8.7392	0.778585	-3.15406	-3.79018
ENSG00000160404	TOR2A	-0.0998407	-0.167372	-0.245683	-0.0675308	-0.145843	-0.0783119	4.22702	4.22702	4.22702	4.22702	4.22702	4.22702	-6.17246	-9.78346	-14.0764	-3.94133	-8.5158	-4.41547	7.64794e-10	2.81824e-22	1.16869e-43	8.29441e-05	2.61964e-17	1.04481e-05	5.00051e-09	1.5166e-21	6.59655e-43	0.000186964	8.83729e-17	2.872e-05	11.2627	39.1276	87.8781	0.434925	27.9626	2.34541	-6.15207	-9.70688	-13.8561	-3.93573	-8.46239	-4.40769
ENSG00000105355	PLIN3	0.115497	-0.0467869	-0.153214	-0.162284	-0.268711	-0.106427	6.1021	6.1021	6.1021	6.1021	6.1021	6.1021	6.17292	-2.36397	-7.6167	-8.24391	-13.7253	-5.26033	7.65259e-10	0.0181446	3.47044e-14	2.52547e-16	1.51996e-41	1.54614e-07	5.00182e-09	0.0252368	7.96677e-14	2.08232e-15	1.28419e-40	5.41378e-07	11.2693	-5.17676	20.5289	26.1606	83.2295	6.3845	6.15197	-2.36265	-7.57944	-8.19407	-13.5021	-5.24698
ENSG00000178718	RPP25	-0.107835	-0.0937245	-0.0187174	0.0141103	0.0891174	0.0750071	2.12911	2.12911	2.12911	2.12911	2.12911	2.12911	-6.17146	-5.04373	-0.975144	0.755242	4.70995	3.81667	7.69859e-10	4.83545e-07	0.329568	0.450165	2.59664e-06	0.000138146	5.03014e-09	1.04623e-06	0.35829	0.509803	4.80197e-06	0.000323842	11.2463	4.67213	-7.69748	-6.98984	3.20936	-0.0772667	-6.15102	-5.03273	-0.974984	0.755139	4.70039	3.81146
ENSG00000248884	AC010280.2	0.32971	0.41523	0.545688	0.0855197	0.215978	0.130458	-1.71379	-1.71379	-1.71379	-1.71379	-1.71379	-1.71379	6.17037	7.37089	9.40873	1.50794	3.76108	2.19679	7.73841e-10	2.19146e-13	1.01382e-20	0.131679	0.000172591	0.0281168	5.0544e-09	7.17551e-13	2.95603e-20	0.172625	0.000276945	0.0441169	11.2395	18.907	35.4139	-6.14952	-0.787813	-4.92412	6.1502	7.33656	9.33459	1.50751	3.75609	2.19565
ENSG00000134590	RTL8C	-0.140436	-0.286509	-0.325104	-0.146073	-0.184667	-0.0385944	2.94672	2.94672	2.94672	2.94672	2.94672	2.94672	-6.16962	-11.8965	-13.1453	-6.01954	-7.55005	-1.52148	7.7587e-10	6.04435e-32	1.90289e-38	1.96279e-09	5.76182e-14	0.128247	5.0659e-09	5.18591e-31	9.32087e-38	7.75396e-09	1.64459e-13	0.172364	11.2389	61.2646	76.0293	10.6561	20.3835	-6.18065	-6.14979	-11.7631	-12.9662	-6.00086	-7.51338	-1.52105
ENSG00000158850	B4GALT3	0.145636	0.180866	0.373898	0.0352297	0.228262	0.193032	5.5347	5.5347	5.5347	5.5347	5.5347	5.5347	6.16949	7.23422	14.695	1.41666	9.22173	7.54177	7.80245e-10	5.9213e-13	2.83924e-47	0.156691	5.51761e-20	6.19277e-14	5.0927e-09	1.88984e-12	1.75462e-46	0.201585	2.0936e-19	4.61674e-13	11.2481	17.9405	95.8244	-6.26762	34.0046	20.7182	6.1489	7.20228	14.4414	1.41629	9.15339	7.50394
ENSG00000185905	C16orf54	-0.129363	-0.336457	-0.674498	-0.207094	-0.545135	-0.338041	6.52869	6.52869	6.52869	6.52869	6.52869	6.52869	-6.16808	-15.2105	-30.0539	-9.38229	-24.8426	-14.9118	7.85873e-10	2.07774e-50	3.29875e-174	1.25901e-20	1.09001e-123	1.64603e-48	5.12765e-09	4.02794e-49	3.02905e-172	1.65732e-19	1.7842e-121	2.95093e-46	11.2399	103.422	387.119	35.9211	272.772	99.5462	-6.14776	-14.9308	-28.1387	-9.31162	-23.6534	-14.6364
ENSG00000110203	FOLR3	0.158259	0.322676	0.148992	0.164417	-0.00926704	-0.173684	5.63022	5.63022	5.63022	5.63022	5.63022	5.63022	6.16693	11.7644	5.33151	6.13469	-0.34772	-6.31173	8.06158e-10	3.57267e-31	1.05697e-07	9.86152e-10	0.728079	3.24458e-10	5.25818e-09	2.95613e-30	1.84004e-07	4.02762e-09	0.754742	1.57656e-09	11.2525	59.3344	6.00738	11.3525	-7.74438	12.38	6.14371	11.6122	5.31665	6.11164	-0.347681	-6.28662
ENSG00000157350	ST3GAL2	0.1076	-0.131852	-0.267498	-0.239453	-0.375098	-0.135645	6.34197	6.34197	6.34197	6.34197	6.34197	6.34197	6.16455	-7.16584	-14.3346	-13.0724	-20.5911	-7.21526	8.06829e-10	9.75921e-13	4.46485e-45	6.01609e-38	8.26107e-88	6.91364e-13	5.26074e-09	3.06852e-12	2.61582e-44	6.22236e-36	3.38794e-86	4.60518e-12	11.217	17.4505	90.9046	75.2776	189.232	18.356	6.14358	-7.13386	-14.0886	-12.8776	-19.8645	-7.18113
ENSG00000242372	EIF6	-0.079488	-0.0913354	-0.0268718	-0.0118473	0.0526162	0.0644635	5.26123	5.26123	5.26123	5.26123	5.26123	5.26123	-6.16237	-6.71508	-1.94459	-0.872028	3.88734	4.60971	8.14575e-10	2.23665e-11	0.0519169	0.383266	0.000103627	4.20725e-06	5.30846e-09	6.44658e-11	0.0622315	0.443866	0.000169446	1.22369e-05	11.2023	14.3798	-6.29662	-6.89791	-0.319076	3.20853	-6.14206	-6.68968	-1.94382	-0.871895	3.88194	4.60087
ENSG00000124882	EREG	-0.33805	-0.477112	-0.436035	-0.139062	-0.0979852	0.0410769	-1.20937	-1.20937	-1.20937	-1.20937	-1.20937	-1.20937	-6.16254	-8.27558	-7.35748	-2.39715	-1.66504	0.675968	8.14738e-10	1.98991e-16	2.54823e-13	0.0165909	0.0960202	0.499121	5.30846e-09	7.76979e-16	5.64593e-13	0.0261302	0.115657	0.562467	11.1898	25.8166	18.6141	-4.42205	-6.44857	-7.09655	-6.14203	-8.22269	-7.31634	-2.39565	-1.66446	0.675874
ENSG00000219626	FAM228B	0.103042	0.200223	0.195164	0.0971807	0.0921218	-0.00505885	3.02229	3.02229	3.02229	3.02229	3.02229	3.02229	6.16201	11.2653	10.6789	5.44352	5.12602	-0.271004	8.14994e-10	7.08809e-29	3.61437e-26	5.65418e-08	3.15231e-07	0.786407	5.30846e-09	5.24474e-28	1.25483e-25	1.88479e-07	6.19859e-07	0.825895	11.1943	54.1929	47.8243	7.40527	5.2304	-7.2875	6.14198	11.1509	10.5819	5.42941	5.11411	-0.270979
ENSG00000115163	CENPA	0.386705	0.813952	0.745883	0.427247	0.359178	-0.0680689	-2.34645	-2.34645	-2.34645	-2.34645	-2.34645	-2.34645	6.16165	12.3321	10.998	6.41907	5.33518	-0.978277	8.15771e-10	4.0971e-34	1.40579e-27	1.59535e-10	1.02825e-07	0.32802	5.31168e-09	3.90106e-33	5.1027e-27	7.05447e-10	2.08395e-07	0.393265	11.1865	66.1954	51.1208	13.0923	6.30746	-6.85769	6.14183	12.1775	10.8819	6.39597	5.32166	-0.978109
ENSG00000130382	MLLT1	0.152434	-0.123915	-0.308689	-0.276348	-0.461123	-0.184775	4.68781	4.68781	4.68781	4.68781	4.68781	4.68781	6.16179	-4.73272	-11.5722	-10.5923	-17.7181	-6.86457	8.21038e-10	2.32065e-06	2.55825e-30	9.90025e-26	1.21859e-66	8.19422e-12	5.34413e-09	4.76951e-06	1.00472e-29	2.33244e-24	2.52629e-65	4.83536e-11	11.1986	3.17725	57.2137	47.4933	140.792	15.9474	6.14081	-4.72328	-11.4427	-10.4871	-17.2451	-6.83511
ENSG00000149489	ROM1	0.153839	0.205697	0.150883	0.0518588	-0.00295606	-0.0548149	1.39246	1.39246	1.39246	1.39246	1.39246	1.39246	6.15836	7.73517	5.46592	1.93491	-0.108437	-1.93465	8.32126e-10	1.38224e-14	4.97199e-08	0.0530957	0.913656	0.0531286	5.41443e-09	4.85433e-14	8.78557e-08	0.0759634	0.924063	0.0782913	11.1656	21.6195	6.6872	-5.41371	-7.82031	-5.44867	6.13868	7.69799	5.45231	1.93414	-0.108428	-1.93387
ENSG00000198791	CNOT7	-0.0507732	-0.0383292	-0.074391	0.0124441	-0.0236177	-0.0360618	5.46397	5.46397	5.46397	5.46397	5.46397	5.46397	-6.15787	-4.40721	-8.42007	1.43126	-2.728	-4.0297	8.37066e-10	1.08323e-05	5.6837e-17	0.152464	0.00641026	5.72739e-05	5.44469e-09	2.10735e-05	1.4464e-16	0.196681	0.00886929	0.000142045	11.1768	1.69033	26.8508	-6.2603	-4.13857	0.726122	-6.13773	-4.39986	-8.37161	1.43088	-2.72602	-4.02377
ENSG00000272168	CASC15	0.272167	0.487268	0.587501	0.215101	0.315334	0.100233	-0.832031	-0.832031	-0.832031	-0.832031	-0.832031	-0.832031	6.15734	10.3763	12.0701	4.5554	6.5781	2.01572	8.38695e-10	8.07396e-25	8.46422e-33	5.44113e-06	5.63445e-11	0.0439212	5.45314e-09	4.9154e-24	3.58288e-32	1.43874e-05	1.37887e-10	0.0659782	11.1623	44.8606	62.9221	3.02165	13.6293	-5.28965	6.13743	10.2869	11.9279	4.54702	6.55313	2.01484
ENSG00000224063	AC007319.1	0.4156	0.279818	0.559436	-0.135781	0.143836	0.279617	-2.63155	-2.63155	-2.63155	-2.63155	-2.63155	-2.63155	6.15824	3.89815	7.56939	-1.89484	1.99087	3.73456	8.38944e-10	9.9103e-05	5.0077e-14	0.0582162	0.0465929	0.000191838	5.45314e-09	0.00017691	1.14136e-13	0.0826317	0.0585647	0.000439368	11.1723	-0.393128	20.1801	-5.47507	-5.8417	-0.380368	6.13738	3.89278	7.53172	-1.89407	1.98998	3.72953
ENSG00000065057	NTHL1	-0.0914192	-0.104065	0.00367386	-0.0126457	0.0950931	0.107739	2.83837	2.83837	2.83837	2.83837	2.83837	2.83837	-6.1574	-6.60641	0.226866	-0.799118	5.96112	6.50887	8.39475e-10	4.62974e-11	0.820543	0.424287	2.80899e-09	8.89408e-11	5.45471e-09	1.30955e-10	0.835139	0.484429	6.26722e-09	4.60837e-10	11.1632	13.6643	-8.154	-6.95902	9.80765	13.6307	-6.13728	-6.58238	0.226846	-0.799006	5.94239	6.48465
ENSG00000133256	PDE6B	-0.150906	-0.102216	-0.0751828	0.0486901	0.0757232	0.0270331	1.62099	1.62099	1.62099	1.62099	1.62099	1.62099	-6.15579	-3.91673	-2.77409	1.84809	2.82699	0.970354	8.44077e-10	9.16365e-05	0.00556806	0.064687	0.00472996	0.331948	5.48271e-09	0.000164173	0.00724147	0.0909658	0.00662377	0.397367	11.1515	-0.349222	-4.33838	-5.58288	-3.84636	-6.84829	-6.13641	-3.91173	-2.77219	1.84742	2.82487	0.970198
ENSG00000101361	NOP56	-0.064929	-0.0693744	-0.0516836	-0.00444533	0.0132455	0.0176908	5.23786	5.23786	5.23786	5.23786	5.23786	5.23786	-6.15338	-6.22355	-4.56087	-0.400586	1.19825	1.54924	8.64652e-10	5.55424e-10	5.30361e-06	0.688755	0.23092	0.121438	5.61442e-09	1.47154e-09	8.39798e-06	0.733571	0.263237	0.16435	11.1484	11.249	2.18507	-7.18765	-7.12128	-6.13452	-6.13258	-6.20259	-4.55241	-0.400545	1.19799	1.54877
ENSG00000101000	PROCR	-0.193757	-0.167849	-0.126092	0.0259078	0.0676649	0.0417571	0.150269	0.150269	0.150269	0.150269	0.150269	0.150269	-6.15098	-5.08481	-3.70173	0.775644	1.98388	1.18583	8.72706e-10	3.9421e-07	0.000219191	0.438028	0.0473692	0.2358	5.66476e-09	8.59363e-07	0.000315537	0.497733	0.0594769	0.295048	11.1141	4.85509	-1.36489	-6.99208	-5.87329	-6.6292	-6.13111	-5.07173	-3.6958	0.775527	1.98298	1.18555
ENSG00000156475	PPP2R2B	-0.146651	-0.275213	-0.260657	-0.128563	-0.114006	0.0145564	1.34937	1.34937	1.34937	1.34937	1.34937	1.34937	-6.15111	-10.8469	-9.94911	-5.06575	-4.42613	0.544708	8.7759e-10	7.01685e-27	6.37662e-23	4.33841e-07	9.97237e-06	0.586	5.6945e-09	4.71228e-26	1.99491e-22	1.30729e-06	1.76861e-05	0.645948	11.1257	49.5383	40.4089	5.45278	1.93659	-7.14962	-6.13022	-10.7344	-9.85726	-5.05348	-4.41777	0.544642
ENSG00000236548	RNF217-AS1	0.377063	0.757492	0.905155	0.380429	0.528092	0.147663	-2.67649	-2.67649	-2.67649	-2.67649	-2.67649	-2.67649	6.14968	11.7806	13.7145	5.85355	8.03182	2.17469	8.78532e-10	2.48317e-31	1.87706e-41	5.35336e-09	1.38479e-15	0.0297361	5.69865e-09	2.0692e-30	1.00294e-40	2.01624e-08	4.31364e-15	0.0463986	11.1142	59.9395	83.2739	9.67718	24.0613	-4.98933	6.13005	11.6433	13.4865	5.8358	7.98681	2.17359
ENSG00000273275	AC017083.2	0.34534	0.12284	0.590737	-0.2225	0.245397	0.467897	-1.58889	-1.58889	-1.58889	-1.58889	-1.58889	-1.58889	6.14917	2.07199	9.63028	-3.71205	4.03628	7.42834	8.78951e-10	0.0383464	1.17891e-21	0.000209239	5.56586e-05	1.42281e-13	5.6994e-09	0.0510959	3.5405e-21	0.000446618	9.31884e-05	1.02499e-12	11.1149	-5.86411	37.5693	-0.445321	0.27233	19.9404	6.12997	2.07113	9.55988	-3.70759	4.0305	7.39418
ENSG00000224578	HNRNPA1P48	-0.0917248	-0.0763734	-0.0690034	0.0153513	0.0227214	0.00737008	2.20668	2.20668	2.20668	2.20668	2.20668	2.20668	-6.1491	-4.79257	-4.18411	0.959844	1.40395	0.437643	8.85356e-10	1.72584e-06	2.94413e-05	0.337214	0.160442	0.661678	5.73896e-09	3.57946e-06	4.4611e-05	0.397055	0.187251	0.715172	11.1132	3.45441	0.559611	-6.81066	-6.84015	-7.21285	-6.12882	-4.78313	-4.17775	0.959684	1.40359	0.437597
ENSG00000165898	ISCA2	-0.0566863	-0.0158016	0.00669749	0.0408847	0.0633838	0.0224991	4.25468	4.25468	4.25468	4.25468	4.25468	4.25468	-6.14558	-1.61769	0.672121	4.19892	6.51496	2.23506	9.07184e-10	0.105836	0.501559	2.76497e-05	8.58548e-11	0.0254915	5.87843e-09	0.131815	0.530771	6.66424e-05	2.07889e-10	0.0403068	11.0988	-6.66093	-7.94376	1.48182	13.2024	-4.83827	-6.12494	-1.6172	0.672038	4.19201	6.48997	2.23387
ENSG00000183978	COA3	-0.0754867	0.042514	0.162839	0.118001	0.238325	0.120325	4.80723	4.80723	4.80723	4.80723	4.80723	4.80723	-6.14485	3.27615	12.3285	9.10138	18.4311	8.99791	9.0927e-10	0.00106428	4.10168e-34	1.62355e-19	8.80068e-72	4.08512e-19	5.88991e-09	0.00171656	1.79977e-33	1.89824e-18	2.18843e-70	5.20286e-18	11.0958	-2.62614	65.9203	33.4005	152.872	32.4548	-6.12457	3.27296	12.1774	9.0361	17.9163	8.93464
ENSG00000105136	ZNF419	-0.100537	-0.102973	-0.111505	-0.00243586	-0.0109678	-0.0085319	2.2523	2.2523	2.2523	2.2523	2.2523	2.2523	-6.14155	-5.93153	-6.23781	-0.139771	-0.62203	-0.466584	9.2816e-10	3.3573e-09	5.11475e-10	0.888851	0.533973	0.640834	6.01021e-09	8.42974e-09	9.8911e-10	0.907853	0.569575	0.696	11.0643	9.48922	11.1417	-7.26142	-7.63304	-7.20525	-6.1213	-5.9131	-6.21554	-0.139759	-0.621953	-0.466533
ENSG00000185261	KIAA0825	0.141297	0.250301	-0.00713126	0.109004	-0.148428	-0.257432	1.88601	1.88601	1.88601	1.88601	1.88601	1.88601	6.1409	10.2684	-0.283667	4.44612	-5.9686	-9.98374	9.31198e-10	2.54469e-24	0.776687	9.0808e-06	2.69399e-09	4.39487e-23	6.02781e-09	1.51013e-23	0.794973	2.32948e-05	6.01562e-09	8.03974e-22	11.0585	43.7428	-8.13479	2.5326	9.85344	41.4728	6.12078	10.1757	-0.283639	4.43798	-5.94923	-9.89457
ENSG00000176410	DNAJC30	-0.0982063	-0.156632	-0.0901671	-0.0584258	0.00803922	0.066465	3.06154	3.06154	3.06154	3.06154	3.06154	3.06154	-6.13873	-9.213	-5.15887	-3.42008	0.467594	3.72145	9.41166e-10	5.6814e-20	2.63923e-07	0.000634495	0.64011	0.000201772	6.09024e-09	2.68373e-19	4.49722e-07	0.00126617	0.671763	0.000460606	11.0536	33.8769	5.06452	-1.46701	-7.73082	-0.443002	-6.11908	-9.15023	-5.14754	-3.41642	0.467546	3.71679
ENSG00000204791	SMPD5	0.291632	0.304671	0.272396	0.0130391	-0.0192357	-0.0322748	-0.881168	-0.881168	-0.881168	-0.881168	-0.881168	-0.881168	6.13797	6.06676	5.24377	0.257523	-0.373956	-0.605939	9.45737e-10	1.46736e-09	1.68692e-07	0.796793	0.708465	0.544604	6.11771e-09	3.77447e-09	2.90581e-07	0.828994	0.736234	0.606712	11.0426	10.2853	5.4998	-7.24824	-7.76246	-7.13836	6.11831	6.04791	5.23089	0.257499	-0.373919	-0.605866
ENSG00000142303	ADAMTS10	-0.180088	-0.381739	-0.464418	-0.201651	-0.28433	-0.0826787	2.05442	2.05442	2.05442	2.05442	2.05442	2.05442	-6.13752	-12.1761	-14.3095	-6.41419	-8.93138	-2.4967	9.49696e-10	2.42055e-33	5.23818e-45	1.64583e-10	7.32493e-19	0.0125908	6.14122e-09	2.23136e-32	3.06413e-44	7.27255e-10	2.65673e-18	0.0211938	11.0426	64.2639	90.7245	13.0692	31.4772	-4.20389	-6.11764	-12.0317	-14.0773	-6.39121	-8.86984	-2.49514
ENSG00000077235	GTF3C1	-0.161225	-0.351887	-0.465363	-0.190661	-0.304138	-0.113476	3.10585	3.10585	3.10585	3.10585	3.10585	3.10585	-6.1364	-12.6131	-16.2345	-6.79838	-10.7778	-3.87215	9.54971e-10	1.31533e-35	5.72174e-57	1.27415e-11	1.36251e-26	0.000110213	6.1732e-09	1.35078e-34	4.52927e-56	6.30181e-11	6.61197e-26	0.000262183	11.0397	69.6469	118.578	15.5684	49.1782	0.122593	-6.11676	-12.4549	-15.9064	-6.77154	-10.6729	-3.86693
ENSG00000120709	FAM53C	0.111693	-0.111807	-0.289717	-0.223499	-0.40141	-0.17791	6.13791	6.13791	6.13791	6.13791	6.13791	6.13791	6.13657	-5.81984	-14.8596	-11.7015	-21.1295	-9.0726	9.6106e-10	6.53614e-09	3.45267e-48	6.57558e-31	5.30478e-92	2.15086e-19	6.21043e-09	1.61106e-08	2.19201e-47	2.92621e-29	2.54738e-90	2.82736e-18	11.0483	8.85265	97.9409	59.2288	198.624	33.0582	6.11575	-5.80243	-14.5859	-11.5599	-20.3435	-9.0053
ENSG00000211964	IGHV3-48	-0.386082	-0.867651	-1.0764	-0.481569	-0.690317	-0.208749	-2.52657	-2.52657	-2.52657	-2.52657	-2.52657	-2.52657	-6.136	-13.0745	-15.8254	-7.24984	-10.2977	-3.01346	9.63013e-10	6.10639e-38	6.67234e-54	5.40951e-13	2.00874e-24	0.00260715	6.22092e-09	6.96225e-37	4.87389e-53	3.1207e-12	9.05038e-24	0.00499663	11.034	74.8095	111.479	18.6406	44.1071	-2.80318	-6.11542	-12.8765	-15.4579	-7.21459	-10.1987	-3.01062
ENSG00000145569	OTULINL	0.0864978	0.235133	0.158993	0.148635	0.072495	-0.0761398	4.73206	4.73206	4.73206	4.73206	4.73206	4.73206	6.13362	15.7531	10.4547	9.98631	4.88336	-4.95769	9.74909e-10	8.68594e-54	3.70706e-25	4.14207e-23	1.10006e-06	7.54832e-07	6.29561e-09	1.91233e-52	1.23968e-24	7.01802e-22	2.08745e-06	2.42764e-06	11.0282	110.955	45.4414	41.5305	4.02118	4.86047	6.11346	15.4409	10.3616	9.9005	4.87284	-4.9467
ENSG00000134531	EMP1	-0.310495	-0.285714	0.047587	0.0247804	0.358082	0.333301	-1.3466	-1.3466	-1.3466	-1.3466	-1.3466	-1.3466	-6.13151	-5.35402	0.865655	0.461152	6.57257	5.91709	9.86297e-10	9.27153e-08	0.386755	0.644725	5.86843e-11	3.67844e-09	6.36696e-09	2.11318e-07	0.416183	0.694019	1.43501e-10	1.5827e-08	11.0031	6.26036	-7.80955	-7.17498	13.5827	10.0098	-6.11161	-5.34045	0.865516	0.461103	6.54705	5.89804
ENSG00000163050	COQ8A	-0.0747577	-0.13116	-0.282946	-0.0564023	-0.208189	-0.151786	4.12116	4.12116	4.12116	4.12116	4.12116	4.12116	-6.1333	-10.0928	-21.3018	-4.39759	-16.2488	-11.4477	9.86745e-10	1.51335e-23	2.4002e-93	1.13767e-05	1.14794e-56	1.19349e-29	6.36767e-09	8.66668e-23	4.63874e-92	2.88075e-05	1.68556e-55	3.98339e-28	11.0346	41.9457	200.316	2.34261	117.548	56.303	-6.11154	-10.0007	-20.4947	-4.3892	-15.8627	-11.3083
ENSG00000092931	MFSD11	0.0752529	0.156316	0.239281	0.0810631	0.164028	0.0829648	3.19295	3.19295	3.19295	3.19295	3.19295	3.19295	6.13127	12.0331	17.9605	6.20015	12.4709	6.08198	9.87118e-10	1.27277e-32	1.1036e-68	6.4313e-10	8.19371e-35	1.34129e-09	6.36789e-09	1.12694e-31	1.18169e-67	2.67719e-09	5.41567e-34	6.09864e-09	11.0079	62.8336	145.779	11.7439	68.0839	10.989	6.11148	11.8939	17.5149	6.17948	12.3081	6.06237
ENSG00000211801	TRAV21	-0.310619	-0.592923	-0.665397	-0.282303	-0.354778	-0.0724744	-1.02634	-1.02634	-1.02634	-1.02634	-1.02634	-1.02634	-6.12944	-11.0949	-12.0414	-5.22959	-6.46779	-1.27674	9.96203e-10	4.52869e-28	1.26744e-32	1.81747e-07	1.16284e-10	0.201797	6.4243e-09	3.22056e-27	5.32552e-32	5.73067e-07	2.79307e-10	0.257168	10.9908	52.3562	62.6982	6.27065	12.9181	-6.51642	-6.11002	-10.9847	-11.8943	-5.2171	-6.44411	-1.27645
ENSG00000157593	SLC35B2	-0.111437	-0.160604	-0.239321	-0.0491674	-0.127884	-0.0787169	2.93008	2.93008	2.93008	2.93008	2.93008	2.93008	-6.1293	-8.32425	-12.061	-2.53082	-6.53262	-3.87165	9.97153e-10	1.2519e-16	8.84629e-33	0.0114305	7.57659e-11	0.000110419	6.42822e-09	4.93214e-16	3.74292e-32	0.0185714	1.84123e-10	0.000262606	10.9962	26.2793	63.0209	-4.09911	13.3369	0.119298	-6.10987	-8.27807	-11.9243	-2.52925	-6.50878	-3.86648
ENSG00000173262	SLC2A14	0.334264	0.410096	0.474662	0.0758312	0.140397	0.0645662	-2.01736	-2.01736	-2.01736	-2.01736	-2.01736	-2.01736	6.12962	7.20097	8.14116	1.32007	2.41154	1.07622	9.9953e-10	7.88749e-13	6.49054e-16	0.186929	0.0159524	0.281931	6.44134e-09	2.49746e-12	1.59086e-15	0.235368	0.0211545	0.344436	10.9881	17.6762	24.5535	-6.42354	-4.94287	-6.76126	6.10949	7.1631	8.07974	1.31972	2.41	1.07599
ENSG00000170260	ZNF212	-0.0836493	-0.122795	-0.155195	-0.0391457	-0.071546	-0.0324003	2.56991	2.56991	2.56991	2.56991	2.56991	2.56991	-6.12827	-8.4628	-10.3735	-2.68145	-4.85217	-2.11499	1.00482e-09	3.96839e-17	8.29149e-25	0.00737123	1.28516e-06	0.034515	6.47321e-09	1.61202e-16	2.74594e-24	0.0123679	2.42476e-06	0.0531025	10.987	27.3967	44.7159	-3.7036	3.87855	-5.09528	-6.10864	-8.41383	-10.2843	-2.67959	-4.84204	-2.114
ENSG00000090889	KIF4A	0.395883	0.540204	0.682887	0.144321	0.287004	0.142683	-2.64564	-2.64564	-2.64564	-2.64564	-2.64564	-2.64564	6.12722	7.90086	9.6939	2.09758	4.13043	1.98169	1.0105e-09	3.81122e-15	6.55969e-22	0.0360268	3.7218e-05	0.0476064	6.50755e-09	1.38019e-14	1.98875e-21	0.053198	6.32246e-05	0.0709085	10.9818	22.8934	38.1028	-5.09284	0.658533	-5.37225	6.10774	7.86099	9.62037	2.09662	4.1241	1.98087
ENSG00000111057	KRT18	-0.1333	-0.227	-0.182872	-0.0937005	-0.0495721	0.0441284	1.98757	1.98757	1.98757	1.98757	1.98757	1.98757	-6.12734	-9.75762	-7.59811	-4.02734	-2.1046	1.80182	1.01462e-09	3.65146e-22	4.00148e-14	5.7886e-05	0.0354147	0.0716814	6.53189e-09	1.95436e-21	9.16349e-14	0.000133257	0.0451076	0.102712	10.9826	38.7957	20.4021	0.790421	-5.60332	-5.6827	-6.10709	-9.68044	-7.56095	-4.02127	-2.10359	1.80114
ENSG00000103942	HOMER2	0.16605	0.294109	0.445304	0.12806	0.279255	0.151195	2.04486	2.04486	2.04486	2.04486	2.04486	2.04486	6.12742	10.1144	14.8112	4.42875	9.55172	4.9737	1.01829e-09	1.17411e-23	6.87495e-48	9.84715e-06	2.72778e-21	6.97474e-07	6.55326e-09	6.75267e-23	4.32678e-47	2.5151e-05	1.09577e-20	2.25047e-06	10.9889	42.1756	97.0939	2.47805	36.9712	4.97069	6.10652	10.0258	14.5388	4.4205	9.47267	4.96207
ENSG00000166091	CMTM5	0.188318	0.289827	0.502318	0.101509	0.313999	0.212491	4.72018	4.72018	4.72018	4.72018	4.72018	4.72018	6.12468	8.87159	15.071	3.13453	9.72387	6.3611	1.03593e-09	1.23811e-18	1.77553e-49	0.00173944	5.37609e-22	2.33917e-10	6.66448e-09	5.45174e-18	1.16455e-48	0.00324383	2.22319e-21	1.15662e-09	10.9782	30.7921	100.736	-2.37481	38.567	12.6823	6.10377	8.8112	14.7871	3.13145	9.64081	6.33724
ENSG00000168995	SIGLEC7	-0.102742	-0.213683	-0.36911	-0.11094	-0.266367	-0.155427	3.89781	3.89781	3.89781	3.89781	3.89781	3.89781	-6.12392	-11.9862	-20.2379	-6.24659	-14.9875	-8.43994	1.03907e-09	2.37101e-32	2.23921e-85	4.83641e-10	6.88848e-49	5.04154e-17	6.68241e-09	2.07301e-31	3.60573e-84	2.04036e-09	7.63207e-48	5.17459e-16	10.968	62.0045	182.692	12.0232	100.012	27.7059	-6.10329	-11.8419	-19.5811	-6.22432	-14.6955	-8.38572
ENSG00000014257	ACPP	0.0845148	0.0571279	-0.070075	-0.0273869	-0.15459	-0.127203	2.84882	2.84882	2.84882	2.84882	2.84882	2.84882	6.12278	3.89661	-4.66853	-1.88214	-10.5591	-8.39131	1.05341e-09	9.99828e-05	3.19336e-06	0.0599284	1.5009e-25	7.82513e-17	6.76981e-09	0.000178413	5.1233e-06	0.0848062	7.02462e-25	7.88124e-16	10.9641	-0.384752	2.70023	-5.48886	46.6617	27.2767	6.1011	3.89063	-4.65797	-1.88132	-10.4477	-8.33386
ENSG00000232810	TNF	-0.0986432	0.0375692	-0.0249905	0.136212	0.0736527	-0.0625597	3.54231	3.54231	3.54231	3.54231	3.54231	3.54231	-6.12169	2.20236	-1.43355	8.00281	4.31483	-3.54116	1.05355e-09	0.0277196	0.151812	1.76991e-15	1.65337e-05	0.000405007	6.76981e-09	0.0376638	0.172682	1.33803e-14	2.88363e-05	0.000882668	10.9515	-5.54589	-7.14028	24.2393	1.43679	-1.08779	-6.10108	2.20123	-1.43316	7.95649	4.3072	-3.5368
ENSG00000161671	EMC10	-0.0975204	-0.232667	-0.232808	-0.135147	-0.135288	-0.000140848	5.68014	5.68014	5.68014	5.68014	5.68014	5.68014	-6.12116	-13.8465	-13.6431	-8.04863	-8.09464	-0.00815419	1.05374e-09	2.58753e-42	3.51257e-41	1.21301e-15	8.39863e-16	0.993495	6.76981e-09	3.59997e-41	1.85471e-40	9.31609e-15	2.6433e-15	0.995108	10.9548	84.973	82.1696	24.6391	24.5339	-7.34117	-6.10105	-13.6319	-13.4402	-8.00312	-8.04825	-0.00815348
ENSG00000143476	DTL	0.340044	0.676933	0.803111	0.336889	0.463067	0.126177	-1.74174	-1.74174	-1.74174	-1.74174	-1.74174	-1.74174	6.1202	11.683	13.5247	5.75114	7.7874	2.05999	1.05789e-09	9.47098e-31	4.13662e-40	9.89746e-09	9.66366e-15	0.039502	6.79417e-09	7.68125e-30	2.11885e-39	3.5988e-08	2.87967e-14	0.059957	10.9302	58.7065	80.5868	9.0832	22.1414	-5.23057	6.10042	11.5286	13.2565	5.73248	7.74361	2.05892
ENSG00000095321	CRAT	0.18222	0.0170168	0.210109	-0.165203	0.0278893	0.193092	4.65012	4.65012	4.65012	4.65012	4.65012	4.65012	6.12109	0.537524	6.50282	-5.27105	0.892259	5.97159	1.06016e-09	0.590947	9.26244e-11	1.46238e-07	0.372333	2.65525e-09	6.80645e-09	0.633269	1.84836e-10	4.65154e-07	0.409656	1.1613e-08	10.9577	-7.803	12.8153	6.50204	-7.42518	10.3252	6.10008	0.537464	6.47852	-5.25723	0.892112	5.95161
ENSG00000010438	PRSS3	-0.387038	-0.712272	-0.850967	-0.325233	-0.463929	-0.138696	-3.4352	-3.4352	-3.4352	-3.4352	-3.4352	-3.4352	-6.11877	-10.703	-12.4812	-4.8613	-6.87307	-1.98872	1.06834e-09	3.08969e-26	8.59242e-35	1.23034e-06	7.71199e-12	0.0468309	6.8566e-09	2.01526e-25	3.85104e-34	3.52457e-06	1.97109e-11	0.0698862	10.9274	48.1471	67.6642	4.43594	15.5631	-5.36238	-6.09885	-10.5966	-12.3043	-4.85069	-6.8438	-1.98783
ENSG00000272831	AC027644.3	0.110744	0.151932	0.25664	0.041188	0.145897	0.104709	4.13928	4.13928	4.13928	4.13928	4.13928	4.13928	6.12006	7.88153	13.0183	2.15796	7.65016	5.3025	1.06966e-09	4.58343e-15	1.13842e-37	0.0310196	2.78252e-14	1.23578e-07	6.86276e-09	1.65063e-14	5.47231e-37	0.0464492	8.0993e-14	4.37756e-07	10.9508	22.7198	73.8905	-4.93563	21.0818	6.61792	6.09865	7.83785	12.8283	2.15682	7.60805	5.28812
ENSG00000100804	PSMB5	-0.0709965	-0.00213415	0.0438291	0.0688624	0.114826	0.0459632	4.51983	4.51983	4.51983	4.51983	4.51983	4.51983	-6.11842	-0.174184	3.51252	5.61666	9.38031	3.62982	1.07083e-09	0.861732	0.00045033	2.13188e-08	1.29037e-20	0.000288552	6.86792e-09	0.879821	0.000634127	7.47725e-08	5.05407e-20	0.000642805	10.935	-7.96815	-2.0329	8.34622	35.4803	-0.788241	-6.09848	-0.174169	3.50868	5.60094	9.309	3.62537
ENSG00000278713	AC120114.2	0.212683	0.033032	0.205415	-0.179651	-0.00726732	0.172383	0.307067	0.307067	0.307067	0.307067	0.307067	0.307067	6.11647	0.891262	5.32131	-4.81049	-0.190969	4.35747	1.07985e-09	0.372857	1.10383e-07	1.5805e-06	0.848563	1.36102e-05	6.92339e-09	0.419575	1.91914e-07	4.45646e-06	0.865389	3.68525e-05	10.9136	-7.58892	5.92076	4.20282	-7.80375	2.11912	6.09714	0.891135	5.30874	-4.80078	-0.190952	4.35006
ENSG00000132965	ALOX5AP	-0.123119	-0.220735	-0.411246	-0.0976159	-0.288127	-0.190511	8.42085	8.42085	8.42085	8.42085	8.42085	8.42085	-6.11688	-10.3758	-19.0616	-4.63473	-13.7796	-8.83364	1.08729e-09	8.70729e-25	2.22631e-76	3.74049e-06	8.05544e-42	1.77224e-18	6.96872e-09	5.29412e-24	2.92246e-75	1.00688e-05	6.86755e-41	2.08243e-17	10.9343	44.7565	161.91	3.3899	83.7186	30.9712	-6.09604	-10.2796	-18.4959	-4.6253	-13.5488	-8.77091
ENSG00000243648	AC109454.1	0.410312	0.41882	0.641526	0.00850757	0.231214	0.222706	-3.47216	-3.47216	-3.47216	-3.47216	-3.47216	-3.47216	6.11306	5.9055	8.79789	0.119189	3.21127	2.98689	1.10272e-09	3.8953e-09	2.27704e-18	0.905134	0.00133566	0.00284149	7.06514e-09	9.74678e-09	6.10584e-18	0.921434	0.00197474	0.00540776	10.8964	9.33515	30.039	-7.27714	-2.70064	-2.89395	6.09379	5.88858	8.74265	0.119178	3.20821	2.98439
ENSG00000105048	TNNT1	0.139248	0.513306	0.69226	0.374059	0.553012	0.178953	2.6916	2.6916	2.6916	2.6916	2.6916	2.6916	6.11631	21.1247	27.8217	15.623	22.962	7.17421	1.10308e-09	2.423e-91	4.00998e-148	1.34386e-52	3.84006e-106	9.53571e-13	7.06514e-09	1.78865e-89	2.48302e-146	5.62152e-50	3.24149e-104	6.24131e-12	10.9365	196.797	327.864	108.51	230.562	18.0726	6.09373	20.2688	25.9195	15.2632	21.8822	7.13705
ENSG00000154165	GPR15	-0.215102	-0.093849	-0.231533	0.121253	-0.0164313	-0.137684	0.948829	0.948829	0.948829	0.948829	0.948829	0.948829	-6.11388	-2.48996	-5.93358	3.23105	-0.431477	-3.48001	1.10827e-09	0.0128323	3.33104e-09	0.001248	0.666156	0.000509347	7.09595e-09	0.0182251	6.21257e-09	0.00237729	0.696419	0.00109414	10.9073	-4.8521	9.34297	-2.06078	-7.70511	-1.26844	-6.09298	-2.48839	-5.91439	3.22768	-0.43143	-3.47579
ENSG00000267751	AC009005.1	0.135558	0.224923	0.292752	0.0893651	0.157194	0.0678285	1.60184	1.60184	1.60184	1.60184	1.60184	1.60184	6.11467	9.47322	11.9594	3.79905	6.60376	2.74506	1.10886e-09	5.75204e-21	3.99781e-32	0.000148547	4.83956e-11	0.00609163	7.09729e-09	2.88046e-20	1.65577e-31	0.000323715	1.18852e-10	0.0108822	10.9187	36.1051	61.3682	-0.0774251	13.7935	-3.53477	6.0929	9.39444	11.798	3.79349	6.57579	2.74281
ENSG00000198246	SLC29A3	-0.107421	-0.256493	-0.212221	-0.149073	-0.1048	0.0442729	1.49099	1.49099	1.49099	1.49099	1.49099	1.49099	-6.11208	-13.8095	-11.0587	-7.95289	-5.49551	2.2404	1.11171e-09	4.65468e-42	7.70602e-28	2.60506e-15	4.24338e-08	0.0251441	7.11316e-09	6.40027e-41	2.82379e-27	1.93595e-14	8.80289e-08	0.0398176	10.8821	84.3741	51.7239	23.8774	7.17479	-4.82232	-6.09248	-13.589	-10.9366	-7.9085	-5.48041	2.23918
ENSG00000187741	FANCA	-0.0984718	-0.148503	-0.0929867	-0.0500308	0.00548504	0.0555158	3.28845	3.28845	3.28845	3.28845	3.28845	3.28845	-6.11352	-8.73521	-5.36279	-2.95803	0.322888	3.16241	1.11488e-09	4.33051e-18	8.985e-08	0.00312447	0.746807	0.00158326	7.13099e-09	1.85436e-17	1.56925e-07	0.00559025	0.771733	0.00314215	10.9054	29.5982	6.1323	-2.91154	-7.76975	-2.34204	-6.09203	-8.66976	-5.34614	-2.95522	0.322853	3.15897
ENSG00000139405	RITA1	-0.104492	-0.222372	-0.192025	-0.11788	-0.0875335	0.0303463	3.1233	3.1233	3.1233	3.1233	3.1233	3.1233	-6.1113	-12.2615	-10.3144	-6.47231	-4.77706	1.59617	1.11815e-09	9.00925e-34	1.52705e-24	1.12885e-10	1.86773e-06	0.11056	7.14947e-09	8.47526e-33	5.01748e-24	5.07995e-10	3.48653e-06	0.151237	10.8864	65.3744	44.1028	13.4369	3.51592	-6.05762	-6.09156	-12.113	-10.2253	-6.4486	-4.76723	1.59568
ENSG00000226312	CFLAR-AS1	0.483081	-0.210834	0.236675	-0.693915	-0.246406	0.447509	-1.68763	-1.68763	-1.68763	-1.68763	-1.68763	-1.68763	6.11066	-2.51883	2.73374	-8.22302	-2.88256	5.04937	1.11862e-09	0.0118235	0.00629735	2.91791e-16	0.00397304	4.70032e-07	7.15006e-09	0.0168835	0.00815894	2.38812e-15	0.00560802	1.54927e-06	10.8817	-4.82965	-4.4536	26.0404	-3.69365	5.32356	6.09149	-2.51737	2.73188	-8.17667	-2.88029	5.03816
ENSG00000285210	LINC02795	0.385485	0.397944	0.4916	0.0124595	0.106115	0.0936558	-3.16654	-3.16654	-3.16654	-3.16654	-3.16654	-3.16654	6.10788	6.0048	7.2327	0.186298	1.57048	1.3417	1.13931e-09	2.15055e-09	6.08851e-13	0.852224	0.116413	0.179801	7.27982e-09	5.47571e-09	1.32712e-12	0.876244	0.138765	0.232266	10.8618	9.90995	17.7351	-7.27539	-6.61799	-6.44407	6.08856	5.98601	7.19849	0.186281	1.57001	1.34137
ENSG00000261684	AC018362.1	0.408127	0.0181355	0.316691	-0.389991	-0.0914357	0.298556	-0.631439	-0.631439	-0.631439	-0.631439	-0.631439	-0.631439	6.10681	0.255832	4.29517	-5.44528	-1.25426	3.94559	1.14338e-09	0.798097	1.79818e-05	5.58137e-08	0.209846	8.14223e-05	7.30336e-09	0.823243	2.76341e-05	1.86217e-07	0.240745	0.000197588	10.8567	-7.96675	1.0132	7.41268	-7.04872	0.414399	6.08799	0.255811	4.28858	-5.43172	-1.25399	3.94017
ENSG00000234436	AC245884.2	0.34805	0.0922373	-0.117547	-0.255812	-0.465596	-0.209784	-1.5728	-1.5728	-1.5728	-1.5728	-1.5728	-1.5728	6.1062	1.52225	-1.87563	-4.20731	-7.56653	-3.28658	1.15432e-09	0.128051	0.0608017	2.66266e-05	5.13503e-14	0.00102631	7.37072e-09	0.15739	0.0723975	6.43909e-05	1.46947e-13	0.00210152	10.8555	-6.8208	-6.40892	1.51482	20.4918	-1.94323	6.08646	1.52183	-1.87493	-4.20055	-7.52844	-3.28321
ENSG00000259225	LINC02345	-0.308828	-0.295869	-0.380918	0.0129593	-0.0720901	-0.0850494	-1.4207	-1.4207	-1.4207	-1.4207	-1.4207	-1.4207	-6.10594	-5.66985	-7.1538	0.245815	-1.34161	-1.5429	1.15724e-09	1.56772e-08	1.06227e-12	0.805843	0.179833	0.122969	7.38688e-09	3.75838e-08	2.29288e-12	0.836841	0.208435	0.166028	10.8403	7.95415	17.131	-7.27243	-6.9517	-6.16318	-6.08606	-5.65398	-7.12219	0.245792	-1.34127	-1.54243
ENSG00000101193	GID8	0.0827034	0.113085	0.205882	0.0303812	0.123178	0.0927972	5.29795	5.29795	5.29795	5.29795	5.29795	5.29795	6.1055	7.87837	14.0856	2.1281	8.66459	6.31128	1.16254e-09	4.61684e-15	1.11465e-43	0.0334152	7.49437e-18	3.20298e-10	7.41632e-09	1.66203e-14	6.29526e-43	0.0496689	2.59089e-17	1.55796e-09	10.8612	22.7066	87.6461	-5.01304	29.1644	12.3723	6.08533	7.83693	13.8595	2.12706	8.60708	6.28862
ENSG00000271303	SRXN1	0.193821	0.0941322	0.131847	-0.0996887	-0.0619743	0.0377144	3.89022	3.89022	3.89022	3.89022	3.89022	3.89022	6.10578	2.78654	3.81327	-2.96879	-1.84455	1.08328	1.16264e-09	0.00536185	0.000139957	0.00301524	0.0652094	0.278777	7.41632e-09	0.00800599	0.000204039	0.00540355	0.0802079	0.340982	10.8606	-4.08269	-0.907045	-2.87833	-6.12623	-6.72827	6.08531	2.78445	3.80824	-2.96618	-1.84382	1.08307
ENSG00000135390	ATP5MC2	-0.0880783	0.0141868	0.0900421	0.102265	0.17812	0.0758553	7.70673	7.70673	7.70673	7.70673	7.70673	7.70673	-6.10433	0.933083	5.84409	6.74473	11.8299	4.87984	1.16786e-09	0.350851	5.62798e-09	1.84286e-11	1.43752e-31	1.11909e-06	7.44706e-09	0.396805	1.03854e-08	8.97541e-11	8.46414e-31	3.52368e-06	10.8554	-7.5431	8.78767	15.2014	60.4788	4.47278	-6.0846	0.932939	5.82745	6.71796	11.6898	4.86945
ENSG00000162598	C1orf87	-0.351663	-0.729238	-0.79465	-0.377576	-0.442988	-0.0654121	-3.7394	-3.7394	-3.7394	-3.7394	-3.7394	-3.7394	-6.10506	-11.9052	-12.6781	-6.23787	-7.28108	-1.03994	1.17775e-09	7.36729e-32	9.78333e-36	5.16588e-10	4.37562e-13	0.298464	7.50762e-09	6.30086e-31	4.49065e-35	2.17156e-09	1.19199e-12	0.362143	10.864	60.909	69.6866	11.9695	18.3874	-6.7586	-6.08324	-11.7464	-12.4785	-6.21398	-7.2434	-1.03973
ENSG00000186501	TMEM222	-0.0748158	-0.164496	-0.179446	-0.0896803	-0.104631	-0.0149503	5.53076	5.53076	5.53076	5.53076	5.53076	5.53076	-6.10288	-12.7056	-13.6378	-6.94337	-8.13719	-1.12492	1.17989e-09	4.5971e-36	3.8065e-41	4.71642e-12	5.96619e-16	0.260717	7.51867e-09	4.82901e-35	2.00766e-40	2.43438e-11	1.89166e-15	0.321798	10.8442	70.5555	81.9752	16.5321	24.8592	-6.70566	-6.08295	-12.5385	-13.4343	-6.91386	-8.09001	-1.1247
ENSG00000169972	PUSL1	-0.0864191	0.00312481	0.0131817	0.0895439	0.0996008	0.0100569	3.07672	3.07672	3.07672	3.07672	3.07672	3.07672	-6.1014	0.20762	0.852401	5.93238	6.55832	0.637919	1.18751e-09	0.83554	0.394058	3.33551e-09	6.41612e-11	0.523577	7.56468e-09	0.856936	0.423484	1.28321e-08	1.56467e-10	0.586028	10.8271	-7.95954	-7.81264	10.1441	13.4941	-7.11849	-6.08192	0.207602	0.852281	5.91417	6.53371	0.637841
ENSG00000131373	HACL1	-0.0754489	-0.110889	-0.0646383	-0.0354405	0.0108106	0.0462511	2.72506	2.72506	2.72506	2.72506	2.72506	2.72506	-6.10053	-8.45371	-4.78968	-2.68597	0.811961	3.3474	1.1928e-09	4.28878e-17	1.74951e-06	0.00727234	0.41688	0.000826019	7.5958e-09	1.73617e-16	2.85231e-06	0.0122129	0.454313	0.00172116	10.8191	27.3129	3.24055	-3.6923	-7.5083	-1.75377	-6.08121	-8.40472	-4.7804	-2.68411	0.811846	3.34393
ENSG00000100711	ZFYVE21	0.0871632	0.179508	0.20829	0.0923452	0.121127	0.0287815	3.72892	3.72892	3.72892	3.72892	3.72892	3.72892	6.10022	11.8799	13.4944	6.10867	7.9954	1.83538	1.20038e-09	7.92304e-32	2.65701e-40	1.14199e-09	1.86596e-15	0.0665543	7.64115e-09	6.76694e-31	1.36655e-39	4.63294e-09	5.77902e-15	0.0959425	10.8214	60.8459	80.0521	11.1829	23.7362	-5.64987	6.08019	11.7403	13.2897	6.08818	7.94994	1.83467
ENSG00000143183	TMCO1	-0.0694261	-0.0282071	-0.100697	0.0412191	-0.0312712	-0.0724902	5.18402	5.18402	5.18402	5.18402	5.18402	5.18402	-6.09971	-2.3509	-8.2595	3.43181	-2.61288	-5.85901	1.20073e-09	0.0187913	2.14249e-16	0.000607884	0.0090242	5.17537e-09	7.64115e-09	0.0260937	5.34601e-16	0.00121719	0.0122961	2.19417e-08	10.8251	-5.22932	25.5484	-1.43029	-4.44723	9.66534	-6.08015	-2.34965	-8.21383	3.42807	-2.61114	-5.84143
ENSG00000139636	LMBR1L	-0.0967711	-0.18603	-0.277015	-0.0892587	-0.180244	-0.0909853	4.48705	4.48705	4.48705	4.48705	4.48705	4.48705	-6.09843	-11.1035	-16.2332	-5.30842	-10.736	-5.2334	1.20771e-09	4.04042e-28	5.57689e-57	1.18679e-07	2.08381e-26	1.77932e-07	7.68298e-09	2.87985e-27	4.42018e-56	3.81232e-07	1.00527e-25	6.18426e-07	10.8184	52.565	118.9	6.68618	48.8028	6.24512	-6.07922	-10.995	-15.908	-5.29552	-10.6334	-5.22103
ENSG00000213889	PPM1N	0.113507	0.168485	0.334469	0.054978	0.220962	0.165984	2.61649	2.61649	2.61649	2.61649	2.61649	2.61649	6.09602	8.47134	16.329	2.77548	11.0662	8.00534	1.23637e-09	3.80367e-17	2.15821e-57	0.00554917	7.06662e-28	1.7432e-15	7.86264e-09	1.54745e-16	1.73393e-56	0.00950305	3.63647e-27	1.52411e-14	10.7982	27.4164	118.768	-3.42542	51.957	24.2274	6.07545	8.4188	15.9673	2.7733	10.9444	7.95837
ENSG00000123360	PDE1B	0.16441	0.156577	0.135728	-0.00783308	-0.0286824	-0.0208493	1.88932	1.88932	1.88932	1.88932	1.88932	1.88932	6.09471	5.43881	4.55015	-0.270759	-0.977757	-0.683312	1.23837e-09	5.78507e-08	5.57018e-06	0.786596	0.328277	0.494464	7.8727e-09	1.33699e-07	8.81415e-06	0.820189	0.364614	0.557787	10.7833	6.7264	2.14589	-7.23401	-7.34606	-7.07539	6.0752	5.42532	4.54208	-0.270734	-0.977591	-0.683225
ENSG00000054116	TRAPPC3	0.0692978	0.146644	0.233728	0.0773462	0.16443	0.0870841	5.87123	5.87123	5.87123	5.87123	5.87123	5.87123	6.09439	12.2226	19.1841	6.45559	13.7929	7.06802	1.24185e-09	1.43346e-33	1.45666e-77	1.25903e-10	5.7913e-42	1.96078e-12	7.89217e-09	1.33647e-32	1.9656e-76	5.63479e-10	4.95299e-41	1.24695e-11	10.7939	64.9015	165.573	13.3295	84.3435	17.3432	6.07474	12.0749	18.6424	6.43204	13.573	7.03725
ENSG00000168528	SERINC2	0.196009	0.209667	0.275096	0.0136583	0.0790867	0.0654285	1.33069	1.33069	1.33069	1.33069	1.33069	1.33069	6.09571	6.0977	7.75629	0.400119	2.28673	1.82288	1.24354e-09	1.22998e-09	1.24815e-14	0.689101	0.0222904	0.0684363	7.90026e-09	3.18344e-09	2.9201e-14	0.733815	0.02908	0.0984069	10.8023	10.4987	21.5794	-7.16292	-5.18767	-5.62968	6.07453	6.07629	7.71102	0.400075	2.28538	1.82212
ENSG00000086189	DIMT1	-0.089301	-0.0449679	-0.0919265	0.0443331	-0.00262551	-0.0469586	2.80803	2.80803	2.80803	2.80803	2.80803	2.80803	-6.09297	-2.88501	-5.73005	2.83459	-0.166541	-2.86825	1.2533e-09	0.00394161	1.10198e-08	0.00462035	0.867743	0.00415761	7.95954e-09	0.00597062	2.00249e-08	0.00802783	0.882368	0.00767057	10.7752	-3.82832	8.14686	-3.27881	-7.81826	-3.22671	-6.07327	-2.8828	-5.71424	2.83238	-0.166526	-2.86595
ENSG00000222037	IGLC6	-0.354856	-0.584495	-0.720342	-0.229639	-0.365486	-0.135847	-1.85062	-1.85062	-1.85062	-1.85062	-1.85062	-1.85062	-6.09236	-9.51501	-11.4241	-3.73143	-5.87459	-2.11297	1.26116e-09	3.82716e-21	1.61676e-29	0.000194275	4.75215e-09	0.0346962	8.00674e-09	1.93767e-20	6.1971e-29	0.000416092	1.04723e-08	0.0533378	10.7707	36.5107	55.522	-0.356742	9.2991	-5.09531	-6.07227	-9.43724	-11.2817	-3.72635	-5.85563	-2.11189
ENSG00000170412	GPRC5C	0.231733	0.732113	0.872093	0.50038	0.64036	0.13998	0.116734	0.116734	0.116734	0.116734	0.116734	0.116734	6.09126	18.1148	20.91	12.392	15.6143	3.29448	1.27227e-09	2.41379e-69	9.41259e-90	2.43718e-34	1.11847e-52	0.000999095	8.07456e-09	9.19782e-68	1.67946e-88	1.63935e-32	1.42739e-51	0.0020498	10.7678	146.365	193.72	66.9838	108.53	-1.90284	6.07086	17.6011	20.0879	12.2198	15.2752	3.29078
ENSG00000113163	CERT1	0.115269	0.25946	0.286282	0.144191	0.171013	0.0268222	5.749	5.749	5.749	5.749	5.749	5.749	6.08928	13.0023	14.1321	7.22615	8.6111	1.30686	1.28064e-09	1.16665e-37	5.47921e-44	6.31069e-13	1.16435e-17	0.191363	8.12495e-09	1.3111e-36	3.12453e-43	3.60633e-12	3.98794e-17	0.245316	10.7632	74.3186	88.6311	18.5036	28.7565	-6.49306	6.06981	12.8264	13.9104	7.1936	8.55641	1.30656
ENSG00000198178	CLEC4C	-0.196971	-0.364837	-0.568228	-0.167866	-0.371257	-0.203391	0.744695	0.744695	0.744695	0.744695	0.744695	0.744695	-6.09162	-10.6763	-16.2086	-4.95279	-10.7891	-5.71859	1.28377e-09	5.94376e-26	1.59672e-55	7.85413e-07	1.56281e-26	1.21697e-08	8.14207e-09	3.8121e-25	1.21785e-54	2.29432e-06	7.56448e-26	4.92332e-08	10.7822	47.7177	116.601	4.90016	48.9931	8.88477	-6.06942	-10.5352	-15.6966	-4.93896	-10.6602	-5.69733
ENSG00000132522	GPS2	0.114028	0.051147	0.167307	-0.0628809	0.0532789	0.11616	3.86511	3.86511	3.86511	3.86511	3.86511	3.86511	6.08915	2.56853	8.20792	-3.16971	2.68336	5.64402	1.28643e-09	0.0102618	3.30903e-16	0.00154225	0.00733138	1.82704e-08	8.15617e-09	0.0147908	8.20783e-16	0.00289618	0.0100881	7.21164e-08	10.7591	-4.67138	25.1059	-2.271	-4.23769	8.45674	6.06908	2.56688	8.16149	-3.16661	2.6814	5.62763
ENSG00000270641	TSIX	0.504107	-0.179725	0.601768	-0.683832	0.0976606	0.781493	-0.536272	-0.536272	-0.536272	-0.536272	-0.536272	-0.536272	6.08756	-2.04318	6.57292	-7.69958	1.08017	8.32283	1.28834e-09	0.0411157	5.75079e-11	1.83172e-14	0.280155	1.28829e-16	8.16554e-09	0.054512	1.15741e-10	1.2332e-13	0.315314	1.26769e-15	10.7409	-5.91197	13.2761	21.9733	-7.24894	26.8272	6.06884	-2.04236	6.55008	-7.66192	1.07997	8.27465
ENSG00000163399	ATP1A1	-0.0875298	-0.230714	-0.20497	-0.143184	-0.11744	0.0257443	5.60445	5.60445	5.60445	5.60445	5.60445	5.60445	-6.08864	-15.2029	-13.2935	-9.45365	-7.78946	1.65219	1.28889e-09	2.43855e-50	3.09635e-39	6.58152e-21	9.34465e-15	0.0986059	8.16628e-09	4.70803e-49	1.55056e-38	8.93871e-20	2.78726e-14	0.136794	10.7587	103.258	77.6336	36.5629	22.1534	-5.97829	-6.06878	-14.9201	-13.1047	-9.38025	-7.74787	1.65165
ENSG00000228590	AC007381.1	0.220172	0.193396	0.407799	-0.0267759	0.187627	0.214403	0.404436	0.404436	0.404436	0.404436	0.404436	0.404436	6.08824	4.99705	10.1404	-0.691184	4.76352	5.23592	1.29194e-09	6.15462e-07	8.89026e-24	0.489506	1.99906e-06	1.76272e-07	8.18286e-09	1.31983e-06	2.85094e-23	0.548252	3.72026e-06	6.1311e-07	10.7478	4.45659	42.3038	-7.01899	3.47768	6.29008	6.0684	4.9863	10.0532	-0.691094	4.75352	5.22276
ENSG00000111206	FOXM1	0.335177	0.396287	0.450005	0.0611097	0.114828	0.0537178	-1.379	-1.379	-1.379	-1.379	-1.379	-1.379	6.08647	6.84621	7.55487	1.04718	1.93988	0.878518	1.3015e-09	9.25836e-12	5.76309e-14	0.295104	0.0524932	0.37974	8.24065e-09	2.72439e-11	1.30972e-13	0.353802	0.0654956	0.446094	10.7306	15.2375	20.0658	-6.73911	-5.95941	-6.94452	6.06721	6.81759	7.51336	1.04699	1.93907	0.878376
ENSG00000090238	YPEL3	0.136656	0.176731	0.323357	0.0400749	0.186701	0.146626	9.88752	9.88752	9.88752	9.88752	9.88752	9.88752	6.08546	7.45273	13.4433	1.69863	7.97066	6.06181	1.31336e-09	1.18847e-13	4.55867e-40	0.0894966	2.25451e-15	1.52164e-09	8.31292e-09	3.9582e-13	2.33249e-39	0.122052	6.94807e-15	6.87056e-09	10.7428	19.5166	79.4417	-5.83482	23.5415	10.8512	6.06575	7.41806	13.2492	1.69806	7.92648	6.04205
ENSG00000189068	VSTM1	0.0970316	0.289075	0.243204	0.192044	0.146172	-0.0458712	4.43731	4.43731	4.43731	4.43731	4.43731	4.43731	6.08775	17.1069	14.1689	11.5652	8.82662	-2.68518	1.31622e-09	3.64846e-62	7.47082e-44	3.50382e-30	1.97164e-18	0.00729674	8.32825e-09	1.10594e-60	4.24354e-43	1.39988e-28	7.01325e-18	0.0128476	10.7695	130.141	88.286	57.5582	30.4879	-3.71872	6.0654	16.6388	13.8882	11.4154	8.7589	-2.68299
ENSG00000188389	PDCD1	-0.155599	-0.322204	-0.329611	-0.166605	-0.174012	-0.00740713	1.30998	1.30998	1.30998	1.30998	1.30998	1.30998	-6.08534	-11.8174	-11.6938	-6.11174	-6.28967	-0.25789	1.31845e-09	1.6995e-31	7.28266e-31	1.12433e-09	3.69198e-10	0.796511	8.33955e-09	1.42819e-30	2.9075e-30	4.56426e-09	8.64509e-10	0.834597	10.7304	60.0206	58.4783	11.2049	11.8	-7.26178	-6.06513	-11.6756	-11.5512	-6.09068	-6.26652	-0.257865
ENSG00000143297	FCRL5	-0.214369	-0.297838	-0.617902	-0.0834686	-0.403533	-0.320065	1.50933	1.50933	1.50933	1.50933	1.50933	1.50933	-6.08532	-7.86202	-15.7533	-2.22052	-10.5982	-8.08354	1.32476e-09	5.33597e-15	1.24012e-53	0.0264661	9.76511e-26	9.43217e-16	8.37662e-09	1.91468e-14	8.99576e-53	0.0401934	4.61276e-25	8.50341e-15	10.7396	22.5713	110.183	-4.7884	47.0838	24.8385	-6.06437	-7.81873	-15.4179	-2.2193	-10.4884	-8.03403
ENSG00000167434	CA4	0.115639	0.034539	-0.250426	-0.0811	-0.366065	-0.284965	4.89523	4.89523	4.89523	4.89523	4.89523	4.89523	6.08443	1.71965	-12.2694	-4.0721	-18.4405	-13.9076	1.33031e-09	0.085608	1.02165e-33	4.79307e-05	1.32289e-71	1.66103e-42	8.4069e-09	0.108117	4.42818e-33	0.000111595	3.26798e-70	1.80735e-40	10.7362	-6.47722	64.9562	0.969149	151.654	85.5462	6.06369	1.71904	-12.1027	-4.06549	-17.8936	-13.6642
ENSG00000103245	CIAO3	-0.0719776	-0.124394	-0.0875419	-0.0524166	-0.0155643	0.0368523	3.8572	3.8572	3.8572	3.8572	3.8572	3.8572	-6.08325	-9.94014	-6.84806	-4.18077	-1.23955	2.83408	1.33044e-09	6.24387e-23	9.02902e-12	2.99154e-05	0.215244	0.00462783	8.4069e-09	3.46505e-22	1.87907e-11	7.16448e-05	0.246577	0.00846428	10.7207	40.5961	15.0753	1.39891	-7.07567	-3.33642	-6.06368	-9.85937	-6.82119	-4.17411	-1.23927	2.83186
ENSG00000131462	TUBG1	0.120719	0.0771623	0.196169	-0.0435562	0.0754501	0.119006	2.1776	2.1776	2.1776	2.1776	2.1776	2.1776	6.08236	3.6422	8.95816	-2.05176	3.51302	5.3301	1.33857e-09	0.000274861	5.66466e-19	0.0402834	0.000449963	1.05848e-07	8.45547e-09	0.000470235	1.54943e-18	0.05897	0.000695582	3.7844e-07	10.7108	-1.35909	31.391	-5.171	-1.67035	6.77153	6.0627	3.63791	8.89842	-2.05083	3.5089	5.31639
ENSG00000100294	MCAT	-0.0997002	-0.196328	-0.266964	-0.0966279	-0.167264	-0.0706363	2.02629	2.02629	2.02629	2.02629	2.02629	2.02629	-6.08075	-11.2731	-14.8199	-5.5011	-9.38945	-3.81699	1.34527e-09	6.33832e-29	4.54117e-48	4.09095e-08	1.16333e-20	0.000137837	8.49495e-09	4.70289e-28	2.87241e-47	1.38778e-07	4.56314e-20	0.0003232	10.698	54.2876	98.0383	7.71351	35.6058	-0.0811913	-6.06189	-11.1608	-14.5672	-5.48688	-9.32001	-3.81202
ENSG00000233608	TWIST2	0.346895	0.829713	0.85005	0.482818	0.503155	0.0203366	-1.72705	-1.72705	-1.72705	-1.72705	-1.72705	-1.72705	6.08307	13.7882	13.8007	8.06673	8.32359	0.325879	1.34663e-09	1.04966e-41	1.18464e-41	1.10922e-15	1.37598e-16	0.744543	8.50065e-09	1.41844e-40	6.36223e-41	8.57492e-15	4.50145e-16	0.788616	10.7244	83.5865	83.5855	24.7177	26.3149	-7.25263	6.06173	13.5293	13.5204	8.01413	8.2668	0.325843
ENSG00000151065	DCP1B	0.126343	0.0232477	0.153921	-0.103096	0.0275775	0.130673	2.29697	2.29697	2.29697	2.29697	2.29697	2.29697	6.08115	1.04602	6.70204	-4.6432	1.22911	5.60101	1.35242e-09	0.295636	2.4533e-11	3.58866e-06	0.219134	2.34e-08	8.53433e-09	0.33956	5.01422e-11	9.6864e-06	0.250667	9.13295e-08	10.7061	-7.41502	14.1161	3.43062	-7.06049	8.23258	6.06104	1.04584	6.67613	-4.63389	1.22884	5.58478
ENSG00000270550	IGHV3-30	-0.305828	-0.807562	-1.07462	-0.501733	-0.768787	-0.267053	-0.365977	-0.365977	-0.365977	-0.365977	-0.365977	-0.365977	-6.07967	-15.1589	-19.5519	-9.39622	-14.1761	-4.75684	1.36282e-09	6.003e-50	1.401e-79	1.14708e-20	4.45884e-44	2.07022e-06	8.59709e-09	1.13797e-48	1.99038e-78	1.51953e-19	4.14894e-43	6.27533e-06	10.6944	102.163	170.41	35.9711	88.9455	3.91484	-6.05981	-14.8599	-18.8891	-9.3215	-13.9251	-4.74645
ENSG00000272719	AC006483.2	0.352061	0.636258	0.514065	0.284197	0.162004	-0.122192	-2.21744	-2.21744	-2.21744	-2.21744	-2.21744	-2.21744	6.07836	10.4454	8.20756	4.62369	2.60456	-1.90056	1.3665e-09	4.12857e-25	3.3779e-16	3.93308e-06	0.00924605	0.0574602	8.61739e-09	2.55225e-24	8.36983e-16	1.0554e-05	0.0125812	0.0840559	10.6839	45.5993	25.1216	3.31866	-4.46029	-5.53711	6.05938	10.3513	8.15901	4.61489	2.60282	-1.89979
ENSG00000171049	FPR2	0.100926	0.0670603	-0.200945	-0.0338659	-0.301871	-0.268006	7.31041	7.31041	7.31041	7.31041	7.31041	7.31041	6.0796	3.81685	-11.2661	-1.94796	-17.4836	-15.0418	1.36877e-09	0.000138019	7.64345e-29	0.0515216	5.57233e-65	3.4022e-49	8.62886e-09	0.000243128	2.87358e-28	0.0738534	1.07915e-63	6.67114e-47	10.711	-0.69266	53.7865	-5.36961	136.538	100.738	6.05911	3.81169	-11.1442	-1.94711	-17.0227	-14.7432
ENSG00000160993	ALKBH4	-0.0764749	-0.107257	-0.0787193	-0.0307822	-0.00224434	0.0285378	2.75215	2.75215	2.75215	2.75215	2.75215	2.75215	-6.07812	-8.02462	-5.71893	-2.28847	-0.165397	2.02452	1.36951e-09	1.42961e-15	1.17323e-08	0.02218	0.868643	0.0430066	8.6306e-09	5.32046e-15	2.12804e-08	0.0341331	0.88314	0.0647296	10.6862	23.8691	8.08088	-4.67621	-7.8257	-5.2851	-6.05902	-7.98288	-5.70357	-2.28727	-0.165382	2.02365
ENSG00000151693	ASAP2	0.195356	0.382744	0.623145	0.187389	0.427789	0.240401	0.462984	0.462984	0.462984	0.462984	0.462984	0.462984	6.07765	11.2388	17.6577	5.45979	12.234	6.63193	1.37511e-09	1.00639e-28	3.36603e-66	5.17671e-08	1.43489e-33	3.96871e-11	8.66301e-09	7.41166e-28	3.40656e-65	1.73427e-07	9.11282e-33	2.1517e-10	10.6772	53.7934	139.9	7.48848	65.0699	14.4272	6.05837	11.1197	17.1863	5.44513	12.0748	6.60524
ENSG00000235944	ZNF815P	-0.0951536	-0.0407889	-0.0430181	0.0543647	0.0521355	-0.00222916	2.0842	2.0842	2.0842	2.0842	2.0842	2.0842	-6.07628	-2.44567	-2.50365	3.26536	3.09631	-0.127587	1.39512e-09	0.0145189	0.0123496	0.00110667	0.00197938	0.898485	8.78612e-09	0.0204538	0.0156239	0.00212398	0.00288054	0.919139	10.6774	-4.97425	-5.02198	-1.96027	-3.03325	-7.29096	-6.05604	-2.44416	-2.502	3.2619	3.09331	-0.127575
ENSG00000144655	CSRNP1	0.103704	-0.0222494	-0.120407	-0.125953	-0.224111	-0.0981579	5.79415	5.79415	5.79415	5.79415	5.79415	5.79415	6.07577	-1.23456	-6.58341	-7.04475	-12.5977	-5.34772	1.40119e-09	0.217096	5.47006e-11	2.33995e-12	2.05102e-35	9.64606e-08	8.82143e-09	0.256326	1.10256e-10	1.24921e-11	1.38381e-34	3.46853e-07	10.6844	-7.19568	13.3202	17.2104	69.1118	6.84104	6.05534	-1.23429	-6.55755	-7.01256	-12.4194	-5.33327
ENSG00000138670	RASGEF1B	-0.152151	-0.0372637	0.166832	0.114887	0.318983	0.204096	1.22315	1.22315	1.22315	1.22315	1.22315	1.22315	-6.07404	-1.39805	6.02389	4.27262	11.6523	7.17367	1.40223e-09	0.162196	1.90264e-09	1.99196e-05	1.04145e-30	9.18674e-13	8.82497e-09	0.195943	3.58296e-09	4.89448e-05	5.9515e-30	6.02968e-12	10.6567	-7.01524	9.85741	1.78322	58.5644	18.1076	-6.05522	-1.39772	6.00591	4.26579	11.5204	7.14217
ENSG00000211694	TRGV10	-0.241462	-0.373736	-0.515298	-0.132274	-0.273836	-0.141562	-0.452611	-0.452611	-0.452611	-0.452611	-0.452611	-0.452611	-6.07355	-8.93308	-11.933	-3.13294	-6.37102	-3.18624	1.41047e-09	7.3132e-19	5.44217e-32	0.00174856	2.18924e-10	0.00145776	8.87391e-09	3.25908e-18	2.24607e-31	0.00325889	5.18434e-10	0.00291336	10.6513	31.3423	61.3168	-2.40521	12.2996	-2.27593	-6.05428	-8.87002	-11.772	-3.12992	-6.34744	-3.18296
ENSG00000104687	GSR	0.0939314	0.235263	0.226341	0.141331	0.132409	-0.00892189	5.15954	5.15954	5.15954	5.15954	5.15954	5.15954	6.07338	14.4042	13.6265	8.66089	8.14401	-0.530677	1.41272e-09	1.47682e-45	4.21671e-41	7.61522e-18	5.61078e-16	0.595683	8.88508e-09	2.33024e-44	2.21967e-40	7.33242e-17	1.78107e-15	0.654935	10.6667	92.3251	81.9194	29.6149	24.9235	-7.19746	6.05402	14.1665	13.4267	8.60525	8.09748	-0.530618
ENSG00000040487	SLC66A1	-0.0783269	-0.0884102	-0.175346	-0.0100833	-0.0970188	-0.0869355	2.82823	2.82823	2.82823	2.82823	2.82823	2.82823	-6.07129	-6.45818	-12.4612	-0.733771	-7.0041	-6.04936	1.43135e-09	1.23101e-10	8.78356e-35	0.463148	3.08509e-12	1.64341e-09	8.99922e-09	3.39573e-10	3.9339e-34	0.522502	8.03455e-12	7.39025e-09	10.644	12.7096	67.4676	-7.0066	16.4653	10.7927	-6.05191	-6.43546	-12.3025	-0.733673	-6.97379	-6.02962
ENSG00000149582	TMEM25	-0.170206	-0.301287	-0.344069	-0.131081	-0.173863	-0.0427815	0.918004	0.918004	0.918004	0.918004	0.918004	0.918004	-6.06954	-10.1187	-11.1353	-4.36572	-5.6847	-1.34766	1.44162e-09	1.06101e-23	3.00863e-28	1.31023e-05	1.43962e-08	0.177873	9.06081e-09	6.11715e-23	1.11573e-27	3.29288e-05	3.07633e-08	0.230138	10.6288	42.3183	52.5606	2.18137	8.22701	-6.40781	-6.05076	-10.0358	-11.0215	-4.35839	-5.66861	-1.34733
ENSG00000182325	FBXL6	-0.13555	-0.0857023	-0.115226	0.0498478	0.0203241	-0.0295237	3.05703	3.05703	3.05703	3.05703	3.05703	3.05703	-6.06847	-3.61679	-4.73189	2.08799	0.845598	-1.1825	1.45099e-09	0.000302963	2.32144e-06	0.0368826	0.397845	0.2371	9.11661e-09	0.00051592	3.76033e-06	0.0543168	0.435231	0.296379	10.6319	-1.47622	2.96182	-5.11891	-7.49111	-6.63758	-6.04972	-3.61275	-4.72322	2.08706	0.845477	-1.18227
ENSG00000146859	TMEM140	-0.0952969	-0.308313	-0.383645	-0.213016	-0.288348	-0.0753321	6.91253	6.91253	6.91253	6.91253	6.91253	6.91253	-6.06903	-18.6495	-22.9269	-12.9974	-17.7029	-4.48887	1.46189e-09	3.49118e-73	2.7807e-106	1.65019e-37	1.96622e-66	7.46371e-06	9.18206e-09	1.52832e-71	7.20991e-105	1.61788e-35	4.02274e-65	2.09478e-05	10.6455	155.044	230.944	74.1808	139.876	2.66926	-6.04851	-18.095	-21.8969	-12.7995	-17.2174	-4.48002
ENSG00000167460	TPM4	0.088117	-0.00207046	-0.0572036	-0.0901875	-0.145321	-0.0551332	6.74462	6.74462	6.74462	6.74462	6.74462	6.74462	6.06824	-0.134893	-3.67158	-5.92304	-9.60366	-3.52989	1.46607e-09	0.892706	0.000245398	3.54986e-09	1.66279e-21	0.000422525	9.20522e-09	0.906919	0.000351872	1.36234e-08	6.74578e-21	0.000918749	10.6402	-7.94881	-1.44417	10.0873	37.4499	-1.13534	6.04805	-0.134881	-3.66702	-5.90391	-9.52422	-3.5256
ENSG00000143970	ASXL2	0.0819712	0.115838	0.0879711	0.033867	0.00599984	-0.0278672	3.27549	3.27549	3.27549	3.27549	3.27549	3.27549	6.0654	8.11757	6.0205	2.35735	0.415235	-1.86167	1.48142e-09	6.81864e-16	1.9466e-09	0.0184709	0.678001	0.0627498	9.29851e-09	2.5857e-15	3.66427e-09	0.0288593	0.707544	0.0909947	10.6104	24.6009	9.82089	-4.52307	-7.76237	-5.61156	6.04637	8.07372	6.0022	2.35604	0.415193	-1.86096
ENSG00000177338	LINC00469	-0.36887	-0.524411	-0.343258	-0.155541	0.0256122	0.181153	-3.11831	-3.11831	-3.11831	-3.11831	-3.11831	-3.11831	-6.06482	-8.21197	-5.25118	-2.42226	0.395044	2.7065	1.49101e-09	3.31221e-16	1.6369e-07	0.0154887	0.692841	0.00684273	9.35556e-09	1.27922e-15	2.82041e-07	0.0245276	0.721546	0.0121071	10.6024	25.3098	5.52524	-4.36462	-7.76198	-3.68802	-6.04533	-8.16138	-5.23645	-2.42075	0.395003	2.7044
ENSG00000126456	IRF3	0.117925	0.0900747	0.309292	-0.0278501	0.191367	0.219217	6.50171	6.50171	6.50171	6.50171	6.50171	6.50171	6.06467	4.38188	14.8124	-1.3612	9.40927	10.4303	1.49283e-09	1.21693e-05	5.51407e-48	0.173558	9.90821e-21	5.03004e-25	9.36389e-09	2.3582e-05	3.47728e-47	0.220626	3.89703e-20	1.09717e-23	10.6172	1.59167	97.5122	-6.34755	35.7081	45.8535	6.04514	4.37453	14.5539	-1.36086	9.33702	10.3324
ENSG00000105887	MTPN	0.0727291	0.0957468	0.0689192	0.0230177	-0.00380992	-0.0268276	7.03704	7.03704	7.03704	7.03704	7.03704	7.03704	6.06388	7.57431	5.3777	1.82599	-0.30418	-2.07449	1.50085e-09	4.78301e-14	8.11959e-08	0.0679566	0.761013	0.0381236	9.41037e-09	1.63433e-13	1.42127e-07	0.0950171	0.785121	0.0580661	10.6118	20.4129	6.19928	-5.61659	-7.80245	-5.19838	6.04427	7.53771	5.36445	1.82529	-0.30415	-2.07352
ENSG00000124226	RNF114	-0.0618208	-0.0198077	-0.0756741	0.0420132	-0.0138532	-0.0558664	6.08431	6.08431	6.08431	6.08431	6.08431	6.08431	-6.06367	-1.8424	-6.93544	3.91508	-1.29773	-5.06606	1.50124e-09	0.0655147	4.9208e-12	9.2457e-05	0.194484	4.31655e-07	9.41037e-09	0.0841578	1.03519e-11	0.000206995	0.224379	1.43029e-06	10.6094	-6.28382	15.6645	0.334728	-7.00759	5.38979	-6.04423	-1.84173	-6.90784	3.90958	-1.29743	-5.05444
ENSG00000139318	DUSP6	-0.0944228	-0.0421133	0.0243205	0.0523095	0.118743	0.0664338	6.60733	6.60733	6.60733	6.60733	6.60733	6.60733	-6.06315	-2.56741	1.46327	3.20729	7.32287	3.97266	1.51122e-09	0.0102965	0.143504	0.00135514	3.16477e-13	7.28955e-05	9.46979e-09	0.0148351	0.163647	0.00256941	8.66606e-13	0.00017809	10.6073	-4.67631	-7.10425	-2.15611	18.6791	0.505394	-6.04316	-2.56571	1.46286	3.20404	7.28719	3.96663
ENSG00000186063	AIDA	0.107777	0.226128	0.347188	0.118352	0.239411	0.12106	4.25803	4.25803	4.25803	4.25803	4.25803	4.25803	6.06119	11.9949	18.0358	6.28958	12.7338	6.21685	1.52527e-09	2.05898e-32	3.71449e-69	3.66965e-10	3.62684e-36	5.81308e-10	9.55464e-09	1.80775e-31	4.03239e-68	1.56777e-09	2.51739e-35	2.74524e-09	10.5919	62.1907	145.963	12.2893	70.9702	11.796	6.04167	11.8537	17.5767	6.26747	12.5573	6.19542
ENSG00000006555	TTC22	-0.151475	-0.273482	-0.363266	-0.122007	-0.211791	-0.0897837	1.69536	1.69536	1.69536	1.69536	1.69536	1.69536	-6.05484	-10.2672	-13.1406	-4.53985	-7.75568	-3.16135	1.57637e-09	2.3651e-24	1.93055e-38	5.84878e-06	1.19679e-14	0.00158608	9.87148e-09	1.40532e-23	9.45143e-38	1.54176e-05	3.55337e-14	0.00314742	10.5432	43.8505	75.9461	2.9475	21.9367	-2.34693	-6.03635	-10.1829	-12.9651	-4.53178	-7.71638	-3.15845
ENSG00000255029	AC110058.1	0.350301	0.361443	0.29989	0.0111416	-0.0504115	-0.0615531	-3.22855	-3.22855	-3.22855	-3.22855	-3.22855	-3.22855	6.05682	5.90003	4.78272	0.183034	-0.822703	-0.971881	1.57848e-09	4.09704e-09	1.82962e-06	0.854786	0.410752	0.331201	9.88141e-09	1.02339e-08	2.97956e-06	0.878553	0.448335	0.396649	10.5678	9.3193	3.22974	-7.23827	-7.47709	-6.83556	6.03614	5.88023	4.77139	0.183016	-0.822572	-0.971698
ENSG00000137309	HMGA1	-0.136755	-0.343531	-0.300944	-0.206776	-0.164189	0.0425864	5.6577	5.6577	5.6577	5.6577	5.6577	5.6577	-6.05524	-14.4114	-12.4272	-8.68193	-6.92638	1.7377	1.58034e-09	1.35833e-45	1.24287e-34	6.37607e-18	5.29766e-12	0.0823696	9.88972e-09	2.15048e-44	5.54536e-34	6.21881e-17	1.36339e-11	0.11645	10.5594	92.4904	67.1587	29.8005	15.9279	-5.83723	-6.03595	-14.1724	-12.2744	-8.62559	-6.89736	1.7371
ENSG00000216588	IGSF23	-0.375773	-0.521552	-0.505389	-0.145779	-0.129617	0.0161627	-2.7018	-2.7018	-2.7018	-2.7018	-2.7018	-2.7018	-6.05336	-8.00402	-7.57778	-2.227	-1.96012	0.23682	1.60133e-09	1.78159e-15	4.96279e-14	0.0260298	0.0500839	0.812815	1.00178e-08	6.59133e-15	1.13153e-13	0.0395883	0.0626515	0.847951	10.5342	23.6558	20.2206	-4.81297	-5.91909	-7.30079	-6.03382	-7.95567	-7.53289	-2.22577	-1.95925	0.236796
ENSG00000168661	ZNF30	-0.15155	-0.143545	-0.130568	0.00800501	0.0209813	0.0129763	0.718615	0.718615	0.718615	0.718615	0.718615	0.718615	-6.05138	-5.41664	-4.74948	0.298911	0.768221	0.458296	1.61256e-09	6.54969e-08	2.14033e-06	0.765029	0.442419	0.646775	1.00847e-08	1.5076e-07	3.47294e-06	0.800851	0.479591	0.701521	10.5186	6.59177	3.04993	-7.23915	-7.53614	-7.21397	-6.03269	-5.40311	-4.7397	0.298883	0.768115	0.458247
ENSG00000211714	TRBV7-3	-0.207441	-0.338324	-0.219052	-0.130883	-0.0116111	0.119272	-0.132435	-0.132435	-0.132435	-0.132435	-0.132435	-0.132435	-6.05098	-9.26925	-5.81706	-3.59878	-0.31472	3.11975	1.63257e-09	3.68178e-20	6.72259e-09	0.000325479	0.752999	0.0018296	1.02064e-08	1.76216e-19	1.23508e-08	0.000675876	0.777449	0.00359654	10.5309	34.2633	8.65856	-0.820833	-7.75349	-2.45433	-6.03069	-9.19697	-5.79771	-3.59413	-0.314688	3.11658
ENSG00000237298	TTN-AS1	0.0911586	0.180622	0.0845591	0.0894631	-0.00659957	-0.0960626	3.69089	3.69089	3.69089	3.69089	3.69089	3.69089	6.05033	11.3337	5.19819	5.63082	-0.41454	-5.83352	1.63714e-09	3.81852e-29	2.16169e-07	1.97652e-08	0.678511	6.07521e-09	1.02316e-08	2.86717e-28	3.69722e-07	6.95308e-08	0.707999	2.55324e-08	10.525	54.7025	5.27009	8.42461	-7.74319	9.5209	6.03024	11.2058	5.18487	5.61404	-0.414495	-5.81467
ENSG00000169093	ASMTL	-0.0828511	-0.165969	-0.19193	-0.0831175	-0.109079	-0.0259615	4.61554	4.61554	4.61554	4.61554	4.61554	4.61554	-6.04952	-11.4471	-12.987	-5.74634	-7.55781	-1.73831	1.63775e-09	9.91296e-30	1.41793e-37	1.00747e-08	5.47897e-14	0.0822635	1.0232e-08	7.6854e-29	6.79856e-37	3.6597e-08	1.56528e-13	0.116326	10.5231	56.0583	73.7632	9.07376	20.41	-5.82502	-6.03018	-11.3246	-12.8113	-5.72947	-7.51997	-1.7377
ENSG00000240137	ERICH6-AS1	-0.164884	-0.0253268	-0.0302014	0.139557	0.134682	-0.00487457	0.898201	0.898201	0.898201	0.898201	0.898201	0.898201	-6.04764	-0.875801	-1.00668	4.78304	4.53044	-0.158033	1.64728e-09	0.381206	0.314168	1.80999e-06	6.11966e-06	0.874441	1.02881e-08	0.428024	0.342596	5.0739e-06	1.10267e-05	0.899362	10.4974	-7.60868	-7.67047	4.06758	2.38852	-7.3014	-6.02924	-0.875676	-1.00652	4.77356	4.52221	-0.15802
ENSG00000263874	LINC00672	0.134151	0.170419	0.188974	0.0362684	0.054823	0.0185546	1.70243	1.70243	1.70243	1.70243	1.70243	1.70243	6.04805	7.20688	7.71507	1.52668	2.27403	0.740471	1.64995e-09	7.177e-13	1.62997e-14	0.126949	0.0230378	0.459075	1.03014e-08	2.27901e-12	3.79546e-14	0.166982	0.0299885	0.524148	10.5034	17.7419	21.2834	-6.10916	-5.24088	-7.03319	6.02898	7.17602	7.67689	1.52624	2.27281	0.740371
ENSG00000254858	MPV17L2	-0.0888873	-0.095543	-0.0607004	-0.00665569	0.0281869	0.0348426	2.1789	2.1789	2.1789	2.1789	2.1789	2.1789	-6.04786	-6.15294	-3.79597	-0.42513	1.77647	2.11917	1.65338e-09	8.64812e-10	0.000150206	0.670774	0.0757641	0.0341646	1.03194e-08	2.26226e-09	0.000218608	0.717505	0.0925672	0.0526109	10.4986	10.8021	-1.00318	-7.19301	-6.26121	-5.08965	-6.02865	-6.13255	-3.79073	-0.425086	1.77581	2.11812
ENSG00000115685	PPP1R7	-0.0782968	-0.19466	-0.146894	-0.116363	-0.0685969	0.0477658	5.0989	5.0989	5.0989	5.0989	5.0989	5.0989	-6.04298	-14.2652	-10.5969	-8.51112	-5.03362	3.39122	1.70109e-09	9.43242e-45	8.46251e-26	2.70183e-17	5.10341e-07	0.000705004	1.06136e-08	1.45181e-43	2.89897e-25	2.46889e-16	9.8895e-07	0.00148312	10.4848	90.6732	46.9952	28.3884	4.75041	-1.62744	-6.02405	-14.0357	-10.5019	-8.45878	-5.02238	3.38763
ENSG00000171311	EXOSC1	-0.0626006	0.0354041	0.0900253	0.0980047	0.152626	0.0546211	4.85655	4.85655	4.85655	4.85655	4.85655	4.85655	-6.04288	3.23388	8.07826	8.96404	14	4.84436	1.70717e-09	0.00123447	9.39711e-16	5.52501e-19	4.04239e-43	1.33808e-06	1.0648e-08	0.00197852	2.28985e-15	6.04667e-18	3.61664e-42	4.16536e-06	10.4836	-2.76171	24.0825	32.196	86.9613	4.30877	-6.02347	3.23079	8.03449	8.90119	13.7667	4.83401
ENSG00000171596	NMUR1	-0.228023	-0.473773	-0.581226	-0.245751	-0.353203	-0.107453	1.40366	1.40366	1.40366	1.40366	1.40366	1.40366	-6.04164	-11.739	-13.8739	-6.07114	-8.59081	-2.51243	1.7178e-09	3.73964e-31	1.79172e-42	1.43617e-09	1.39988e-17	0.012045	1.07108e-08	3.09156e-30	9.83019e-42	5.76811e-09	4.78159e-17	0.0203569	10.4669	59.2586	84.9279	10.9657	28.5703	-4.15901	-6.02247	-11.6083	-13.6587	-6.05137	-8.53514	-2.51082
ENSG00000211776	TRAV2	-0.292362	-0.418646	-0.641375	-0.126284	-0.349013	-0.222729	-1.4296	-1.4296	-1.4296	-1.4296	-1.4296	-1.4296	-6.04081	-8.2072	-12.1993	-2.45669	-6.6971	-4.13272	1.72185e-09	3.33457e-16	2.1706e-33	0.0140806	2.54655e-11	3.68889e-05	1.07325e-08	1.28679e-15	9.31799e-33	0.0224812	6.33827e-11	9.3833e-05	10.4591	25.2889	64.4235	-4.28134	14.3982	1.15595	-6.02208	-8.16057	-12.0407	-2.4552	-6.67066	-4.12615
ENSG00000069482	GAL	0.292657	0.384264	0.677999	0.0916071	0.385342	0.293735	-4.56899	-4.56899	-4.56899	-4.56899	-4.56899	-4.56899	6.0426	7.42875	12.7984	1.79707	7.53635	5.55321	1.72884e-09	1.4629e-13	1.95274e-36	0.0724392	6.62303e-14	3.08849e-08	1.07725e-08	4.84477e-13	9.11215e-36	0.100761	1.88383e-13	1.18455e-07	10.4941	19.3357	71.1297	-5.63373	20.2377	7.96633	6.02143	7.39049	12.6062	1.79635	7.49513	5.53634
ENSG00000269386	RAB11B-AS1	0.10303	0.205117	0.310001	0.102087	0.206971	0.104884	1.95071	1.95071	1.95071	1.95071	1.95071	1.95071	6.03985	11.29	16.4885	5.58741	11.1736	5.44801	1.73522e-09	5.455e-29	1.45567e-58	2.51756e-08	2.09358e-28	5.52321e-08	1.08087e-08	4.06351e-28	1.20235e-57	8.76476e-08	1.09868e-27	2.04905e-07	10.4543	54.3867	121.918	8.1877	53.264	7.39646	6.02083	11.1742	16.1347	5.57205	11.0541	5.43359
ENSG00000248727	LINC01948	0.182275	0.121584	0.042641	-0.0606905	-0.139634	-0.0789433	0.221884	0.221884	0.221884	0.221884	0.221884	0.221884	6.03954	3.80153	1.28859	-1.8873	-4.26626	-2.32763	1.73994e-09	0.000146806	0.197652	0.0592237	2.05416e-05	0.0200049	1.08345e-08	0.000257883	0.221556	0.083891	3.55628e-05	0.032371	10.4516	-0.778413	-7.33796	-5.49835	1.24034	-4.61238	6.02039	3.79641	1.28827	-1.88653	-4.25892	-2.32626
ENSG00000255649	AC008114.1	0.471512	-0.151675	0.186299	-0.623187	-0.285213	0.337973	-1.68091	-1.68091	-1.68091	-1.68091	-1.68091	-1.68091	6.03834	-1.83505	2.17917	-7.47671	-3.37769	3.86075	1.74452e-09	0.0665915	0.0293933	9.92042e-14	0.000740342	0.000115428	1.08594e-08	0.0854769	0.0360174	6.17942e-13	0.00111955	0.000273932	10.448	-6.31581	-5.81372	20.3148	-2.15086	0.0804687	6.01997	-1.83442	2.17817	-7.44196	-3.37419	3.85564
ENSG00000239975	IGKV1D-33	-0.388066	-0.578532	-0.577419	-0.190467	-0.189353	0.00111364	-3.72855	-3.72855	-3.72855	-3.72855	-3.72855	-3.72855	-6.03828	-8.54126	-8.31226	-2.79662	-2.75706	0.015681	1.75248e-09	2.09528e-17	1.43684e-16	0.00519853	0.00586952	0.98749	1.09054e-08	8.63053e-17	3.61301e-16	0.00895472	0.00815227	0.990384	10.4462	28.0217	25.954	-3.39367	-4.04934	-7.33089	-6.01923	-8.48839	-8.26164	-2.79447	-2.75498	0.0156796
ENSG00000100292	HMOX1	-0.115408	-0.278736	-0.342422	-0.163329	-0.227015	-0.0636861	4.10682	4.10682	4.10682	4.10682	4.10682	4.10682	-6.03626	-13.7794	-16.6033	-8.10913	-11.2734	-3.05861	1.78442e-09	7.21506e-42	3.92375e-59	7.59451e-16	7.58791e-29	0.00224529	1.11005e-08	9.79915e-41	3.28416e-58	5.9616e-15	4.04402e-28	0.00435277	10.4434	83.6657	122.939	25.0705	54.1712	-2.66982	-6.01631	-13.5569	-16.2154	-8.06056	-11.1448	-3.05571
ENSG00000111796	KLRB1	-0.147159	-0.0218456	-0.0070044	0.125313	0.140154	0.0148412	7.2845	7.2845	7.2845	7.2845	7.2845	7.2845	-6.03305	-0.850788	-0.269515	4.91827	5.53663	0.568976	1.82143e-09	0.39496	0.787554	9.25075e-07	3.37836e-08	0.56942	1.13269e-08	0.44186	0.805221	2.68232e-06	7.05271e-08	0.630522	10.4303	-7.5982	-8.13313	4.72224	7.38401	-7.16919	-6.01298	-0.850656	-0.269488	4.90694	5.5206	0.568906
ENSG00000088826	SMOX	0.2227	0.0444116	0.299717	-0.178288	0.077017	0.255305	5.65647	5.65647	5.65647	5.65647	5.65647	5.65647	6.03268	1.13493	7.52503	-4.5894	1.99227	6.38832	1.82211e-09	0.256499	6.95883e-14	4.64218e-06	0.0464391	1.9599e-10	1.13274e-08	0.298709	1.57709e-13	1.23512e-05	0.0583831	9.76526e-10	10.4274	-7.31539	19.8486	3.18198	-5.85274	12.8508	6.01292	1.13471	7.48864	-4.58034	1.99138	6.36445
ENSG00000100243	CYB5R3	0.167032	0.00435478	0.107664	-0.162678	-0.0593687	0.103309	5.60235	5.60235	5.60235	5.60235	5.60235	5.60235	6.03152	0.148577	3.61089	-5.57551	-2.04445	3.44072	1.83067e-09	0.881897	0.000310112	2.69944e-08	0.0410015	0.000588542	1.13769e-08	0.897682	0.000441369	9.36151e-08	0.0518586	0.0012524	10.4187	-7.957	-1.67097	8.12237	-5.75403	-1.44608	6.01216	0.148565	3.6067	-5.55989	-2.04351	3.43684
ENSG00000196663	TECPR2	0.141556	-0.118452	-0.416216	-0.260008	-0.557772	-0.297764	4.80562	4.80562	4.80562	4.80562	4.80562	4.80562	6.02692	-4.75988	-16.412	-10.4978	-22.5859	-11.6562	1.8864e-09	2.03093e-06	5.31029e-58	2.59441e-25	7.09189e-104	1.08655e-30	1.17194e-08	4.18962e-06	4.32919e-57	5.81395e-24	5.40477e-102	3.9333e-29	10.3902	3.30814	120.335	46.5311	226.092	58.7396	6.0073	-4.75032	-16.0546	-10.3957	-21.6429	-11.5167
ENSG00000185298	CCDC137	-0.0775486	-0.155835	-0.166361	-0.0782861	-0.0888126	-0.0105265	3.28487	3.28487	3.28487	3.28487	3.28487	3.28487	-6.02177	-11.4405	-11.9208	-5.71625	-6.45033	-0.737603	1.93493e-09	1.0404e-29	4.66971e-32	1.19772e-08	1.30071e-10	0.460815	1.20168e-08	8.05616e-29	1.92938e-31	4.32328e-08	3.11351e-10	0.525911	10.3506	56.1043	61.3108	8.90183	12.8008	-7.06171	-6.00318	-11.3204	-11.7849	-5.70005	-6.42709	-0.737506
ENSG00000214575	CPEB1	0.379341	0.492988	0.821769	0.113647	0.442427	0.32878	-3.10185	-3.10185	-3.10185	-3.10185	-3.10185	-3.10185	6.02198	7.49619	12.2474	1.71994	6.62485	4.77953	1.94608e-09	9.29171e-14	2.43643e-33	0.0855702	4.21685e-11	1.86338e-06	1.20821e-08	3.11167e-13	1.0452e-32	0.117386	1.03816e-10	5.68682e-06	10.3463	19.7964	64.7821	-5.81177	13.9039	3.99664	6.00224	7.4506	12.0312	1.71924	6.59625	4.7677
ENSG00000205269	TMEM170B	0.121862	0.384813	0.378473	0.26295	0.25661	-0.00633995	5.02409	5.02409	5.02409	5.02409	5.02409	5.02409	6.02122	18.0061	17.4125	12.3293	12.0716	-0.288557	1.94798e-09	6.57632e-69	8.82436e-65	4.5158e-34	9.19843e-33	0.772942	1.209e-08	2.49582e-67	8.56677e-64	2.93122e-32	5.65115e-32	0.814297	10.3548	145.6	135.973	66.4837	63.1704	-7.29243	6.00209	17.5443	16.9958	12.1695	11.921	-0.288529
ENSG00000189409	MMP23B	-0.318543	-0.399052	-0.355702	-0.0805093	-0.0371593	0.0433499	-1.56487	-1.56487	-1.56487	-1.56487	-1.56487	-1.56487	-6.01884	-7.16462	-6.19963	-1.43279	-0.652316	0.736155	1.96999e-09	9.79605e-13	6.48947e-10	0.152025	0.51425	0.461698	1.22225e-08	3.07899e-12	1.25059e-09	0.19621	0.549888	0.526663	10.3279	17.4366	10.8999	-6.26513	-7.62751	-7.06069	-6.00026	-7.13334	-6.17806	-1.43241	-0.652235	0.736054
ENSG00000146281	PM20D2	0.132046	0.231851	0.312301	0.0998044	0.180255	0.0804505	2.36935	2.36935	2.36935	2.36935	2.36935	2.36935	6.01837	9.94874	12.9923	4.25659	7.60098	3.26709	1.9792e-09	5.709e-23	1.35745e-37	2.14151e-05	3.9551e-14	0.00109937	1.22756e-08	3.1753e-22	6.51523e-37	5.23598e-05	1.13996e-13	0.00224064	10.3268	40.6824	73.952	1.71583	20.7518	-2.01258	5.99951	9.86836	12.8147	4.2496	7.56246	3.26378
ENSG00000156127	BATF	0.0801891	0.164353	0.207378	0.0841642	0.127189	0.0430252	5.2493	5.2493	5.2493	5.2493	5.2493	5.2493	6.01866	11.6446	14.4372	6.00945	9.11926	2.98534	1.98701e-09	1.16622e-30	1.10479e-45	2.10568e-09	1.41893e-19	0.00285755	1.232e-08	9.42187e-30	6.57082e-45	8.29928e-09	5.29748e-19	0.00543448	10.344	58.1152	92.1331	10.5946	33.0646	-2.8906	5.99887	11.5106	14.1869	5.98944	9.05082	2.98266
ENSG00000165029	ABCA1	-0.140713	-0.389285	-0.970726	-0.248573	-0.830013	-0.581441	2.918	2.918	2.918	2.918	2.918	2.918	-6.01842	-15.5534	-37.6854	-10.0113	-33.2354	-22.4228	1.9937e-09	2.03472e-52	1.71528e-252	3.41243e-23	2.16303e-203	2.90532e-102	1.23574e-08	4.24159e-51	5.47262e-250	5.83959e-22	5.81669e-200	1.82299e-98	10.3404	107.545	556.74	41.6824	450.87	221.249	-5.99832	-15.2362	-33.94	-9.91986	-30.4306	-21.471
ENSG00000229344	MTCO2P12	-0.274261	-0.354415	-0.236329	-0.0801535	0.0379323	0.118086	-1.69299	-1.69299	-1.69299	-1.69299	-1.69299	-1.69299	-6.01616	-7.29286	-4.70554	-1.65079	0.772972	2.31954	2.0127e-09	3.87231e-13	2.64821e-06	0.098892	0.439604	0.0204375	1.24711e-08	1.24901e-12	4.27382e-06	0.133501	0.476814	0.0330029	10.3206	18.3536	2.8695	-5.90442	-7.51797	-4.6269	-5.99678	-7.25995	-4.69637	-1.65025	0.772862	2.31822
ENSG00000137642	SORL1	0.0944336	-0.0507649	-0.201499	-0.145199	-0.295933	-0.150734	8.26786	8.26786	8.26786	8.26786	8.26786	8.26786	6.01625	-3.05846	-11.9627	-8.82282	-18.1127	-8.93859	2.01574e-09	0.00224509	3.11384e-32	1.93621e-18	2.21535e-69	7.05081e-19	1.24858e-08	0.00349675	1.2945e-31	2.0026e-17	5.16111e-68	8.70324e-18	10.3321	-3.29237	61.5302	30.9362	146.799	31.8884	5.99653	-3.05574	-11.819	-8.76094	-17.606	-8.87409
ENSG00000073921	PICALM	0.0649744	-0.0108768	-0.180042	-0.0758512	-0.245016	-0.169165	7.38105	7.38105	7.38105	7.38105	7.38105	7.38105	6.01602	-0.951945	-15.5251	-6.70647	-21.814	-14.596	2.02077e-09	0.341205	2.91933e-52	2.41205e-11	2.10921e-97	1.60493e-46	1.25128e-08	0.386965	2.0505e-51	1.16302e-10	1.24463e-95	2.47633e-44	10.3322	-7.49908	107.087	14.9391	210.54	94.6796	5.99613	-0.951786	-15.2126	-6.67862	-20.9444	-14.3216
ENSG00000185973	TMLHE	0.0843626	0.0998786	0.0207623	0.015516	-0.0636003	-0.0791163	2.74382	2.74382	2.74382	2.74382	2.74382	2.74382	6.01238	6.72672	1.36296	1.04228	-4.23605	-5.08652	2.05757e-09	2.09128e-11	0.17301	0.297374	2.34869e-05	3.89322e-07	1.27365e-08	6.03222e-11	0.195354	0.356274	4.05095e-05	1.29664e-06	10.2925	14.4458	-7.24623	-6.73081	1.10275	5.50705	5.9932	6.6995	1.3626	1.04208	-4.22887	-5.07411
ENSG00000211898	IGHD	-0.185875	-0.526281	-0.755408	-0.340406	-0.569533	-0.229127	3.15389	3.15389	3.15389	3.15389	3.15389	3.15389	-6.0127	-16.0021	-22.4131	-10.4132	-17.3442	-6.73384	2.06451e-09	3.23127e-55	2.64067e-102	6.34445e-25	5.79773e-64	2.01473e-11	1.27753e-08	7.53724e-54	6.27626e-101	1.34038e-23	1.08163e-62	1.13447e-10	10.3046	113.987	221.142	45.605	134.235	15.0782	-5.99265	-15.6518	-21.4755	-10.3101	-16.885	-6.70495
ENSG00000182199	SHMT2	-0.0843529	-0.0480149	-0.025267	0.036338	0.0590859	0.0227479	5.52444	5.52444	5.52444	5.52444	5.52444	5.52444	-6.01042	-3.2367	-1.67516	2.45701	4.01326	1.49456	2.08123e-09	0.00122239	0.0940052	0.0140689	6.14245e-05	0.135139	1.28745e-08	0.00196049	0.109495	0.0224645	0.000102351	0.180492	10.2926	-2.74874	-6.77652	-4.27003	0.178303	-6.22177	-5.99134	-3.2336	-1.67464	2.4555	4.00727	1.49414
ENSG00000107872	FBXL15	-0.0679891	0.00331767	0.0808051	0.0713068	0.148794	0.0774874	5.07681	5.07681	5.07681	5.07681	5.07681	5.07681	-6.00751	0.276879	6.62183	5.96691	12.4967	6.28889	2.11664e-09	0.781892	4.17506e-11	2.71278e-09	6.16701e-35	3.68299e-10	1.30892e-08	0.808833	8.45068e-11	1.05376e-08	4.09336e-34	1.77674e-09	10.2752	-7.93516	13.5782	10.3464	68.1759	12.2369	-5.98859	0.276855	6.59773	5.9481	12.331	6.2669
ENSG00000100271	TTLL1	-0.152527	-0.27516	-0.30816	-0.122633	-0.155633	-0.0329999	0.830407	0.830407	0.830407	0.830407	0.830407	0.830407	-6.00567	-10.2656	-11.0831	-4.51676	-5.6154	-1.14934	2.12936e-09	2.49642e-24	5.57913e-28	6.52418e-06	2.14538e-08	0.250512	1.31636e-08	1.48195e-23	2.0516e-27	1.70713e-05	4.52945e-08	0.311017	10.2451	43.8201	52.0847	2.83459	7.83484	-6.66831	-5.98762	-10.1776	-10.9658	-4.50865	-5.59985	-1.14911
ENSG00000125648	SLC25A23	-0.170142	-0.399277	-0.42263	-0.229135	-0.252488	-0.0233522	1.2256	1.2256	1.2256	1.2256	1.2256	1.2256	-6.00594	-13.251	-13.5264	-7.55392	-8.18258	-0.728718	2.13097e-09	5.15097e-39	1.67713e-40	5.60258e-14	4.11371e-16	0.466234	1.3166e-08	6.17985e-38	8.67552e-40	3.60927e-13	1.31471e-15	0.530776	10.2513	77.2289	80.5488	20.8607	25.2395	-7.04411	-5.9875	-13.066	-13.3241	-7.51705	-8.13517	-0.728621
ENSG00000211782	TRAV8-1	-0.347785	-0.619706	-0.724487	-0.271921	-0.376701	-0.104781	-2.24159	-2.24159	-2.24159	-2.24159	-2.24159	-2.24159	-6.00604	-10.1321	-11.5002	-4.41543	-6.05021	-1.62554	2.13114e-09	9.40589e-24	5.57988e-30	1.04454e-05	1.63261e-09	0.104156	1.3166e-08	5.43451e-23	2.16926e-29	2.65816e-05	3.692e-09	0.143594	10.2548	42.4712	56.5527	2.39317	10.3358	-6.01205	-5.98748	-10.0477	-11.3748	-4.40774	-6.03069	-1.62503
ENSG00000196976	LAGE3	-0.0833575	-0.048068	0.0860942	0.0352895	0.169452	0.134162	3.92985	3.92985	3.92985	3.92985	3.92985	3.92985	-6.00435	-3.26916	5.73047	2.39912	11.5095	8.79709	2.15971e-09	0.00109085	1.10006e-08	0.0164982	5.38885e-30	2.38359e-18	1.33381e-08	0.001757	1.99919e-08	0.0259993	2.99586e-29	2.76968e-17	10.2514	-2.64877	8.14355	-4.41152	56.8875	30.7221	-5.98532	-3.26598	5.71453	2.3977	11.3779	8.73748
ENSG00000137460	FHDC1	0.195027	0.180172	0.276623	-0.0148559	0.0815955	0.0964514	0.431111	0.431111	0.431111	0.431111	0.431111	0.431111	6.00264	5.21805	7.72009	-0.427433	2.30536	2.62587	2.17962e-09	1.93112e-07	1.58894e-14	0.669096	0.0212189	0.00868964	1.34566e-08	4.3096e-07	3.70268e-14	0.716198	0.0277591	0.0150704	10.2323	5.55745	21.319	-7.18089	-5.16881	-3.87767	5.98382	5.20585	7.68016	-0.427389	2.30407	2.62403
ENSG00000156976	EIF4A2	-0.116123	-0.0450494	-0.232622	0.0710741	-0.116498	-0.187573	7.03116	7.03116	7.03116	7.03116	7.03116	7.03116	-6.00222	-2.2112	-11.2669	3.49154	-5.75977	-8.97954	2.18233e-09	0.0270954	6.8888e-29	0.00048732	9.2954e-09	4.74406e-19	1.34689e-08	0.0368555	2.59349e-28	0.000987015	2.00869e-08	6.0015e-18	10.2454	-5.54395	54.0271	-1.22399	8.62835	32.3196	-5.98362	-2.21014	-11.1534	3.48763	-5.74311	-8.91809
ENSG00000144485	HES6	0.201359	0.724733	1.1782	0.523374	0.976837	0.453463	2.38894	2.38894	2.38894	2.38894	2.38894	2.38894	6.00254	20.391	32.2431	14.6832	27.113	12.1428	2.18432e-09	2.1661e-86	1.42013e-193	4.50455e-47	8.03312e-144	4.36449e-33	1.34768e-08	1.37288e-84	1.66041e-191	1.24696e-44	2.56297e-141	1.88867e-31	10.2336	185.483	432.624	96.0449	317.528	64.2109	5.98347	19.6998	29.6793	14.4096	25.5351	11.983
ENSG00000167702	KIFC2	-0.190304	-0.270367	-0.279475	-0.0800628	-0.0891703	-0.00910743	2.89166	2.89166	2.89166	2.89166	2.89166	2.89166	-5.99803	-8.0306	-8.06759	-2.35837	-2.60567	-0.256123	2.18695e-09	1.28668e-15	9.55756e-16	0.0184067	0.00920588	0.79787	1.34886e-08	4.79993e-15	2.32775e-15	0.0287733	0.0125292	0.835741	10.2112	23.9411	24.0517	-4.52231	-4.46053	-7.30079	-5.98328	-7.99586	-8.03241	-2.35733	-2.60431	-0.256105
ENSG00000214193	SH3D21	-0.114432	-0.272708	-0.275608	-0.158276	-0.161176	-0.00290012	2.39313	2.39313	2.39313	2.39313	2.39313	2.39313	-6.00022	-13.401	-13.1261	-7.77512	-7.83849	-0.135744	2.21517e-09	8.25489e-40	2.66644e-38	1.04561e-14	6.41192e-15	0.892033	1.36581e-08	1.02771e-38	1.29899e-37	7.26829e-14	1.93055e-14	0.914079	10.2233	78.9628	75.3789	22.504	22.5287	-7.29539	-5.98119	-13.2046	-12.9403	-7.73358	-7.79557	-0.135732
ENSG00000103381	CPPED1	-0.0765944	-0.257449	-0.427104	-0.180855	-0.350509	-0.169654	7.60481	7.60481	7.60481	7.60481	7.60481	7.60481	-6.00044	-19.235	-31.6053	-13.6194	-26.5606	-12.4959	2.22722e-09	3.26053e-77	2.91989e-184	7.29219e-41	5.88176e-138	7.78581e-35	1.3728e-08	1.59834e-75	3.1408e-182	1.03991e-38	1.62821e-135	4.06426e-33	10.2376	164.706	413.475	81.8725	303.396	68.1611	-5.9803	-18.5992	-28.9486	-13.3861	-25.0015	-12.3122
ENSG00000270330	AL009183.1	0.292479	0.403352	0.301082	0.110873	0.00860254	-0.102271	0.068087	0.068087	0.068087	0.068087	0.068087	0.068087	5.99184	7.73617	5.54182	2.114	0.16108	-1.841	2.32319e-09	1.37462e-14	3.24734e-08	0.0345989	0.872042	0.0657246	1.43148e-08	4.82937e-14	5.78535e-08	0.0512706	0.886356	0.0948482	10.1711	21.6305	7.11176	-5.04654	-7.80524	-5.61593	5.97343	7.6987	5.52755	2.11302	0.161066	-1.8403
ENSG00000106268	NUDT1	0.145307	0.239709	0.481925	0.0944021	0.336618	0.242215	5.09717	5.09717	5.09717	5.09717	5.09717	5.09717	5.99137	9.33436	18.4288	3.69098	13.21	9.18973	2.3387e-09	1.92631e-20	6.03589e-72	0.00022759	1.04404e-38	7.40605e-20	1.44056e-08	9.38916e-20	7.01789e-71	0.000483429	8.0118e-38	1.02208e-18	10.1799	34.9108	152.223	-0.502932	76.7544	34.1222	5.97234	9.26635	17.9373	3.68624	13.0121	9.12155
ENSG00000270084	GAS5-AS1	0.341529	0.226172	0.740825	-0.115357	0.399297	0.514654	0.0190221	0.0190221	0.0190221	0.0190221	0.0190221	0.0190221	5.9896	3.73541	11.7484	-1.88536	6.39947	7.94302	2.34475e-09	0.000190647	3.18512e-31	0.059476	1.80266e-10	2.75964e-15	1.44382e-08	0.000331554	1.28552e-30	0.0842103	4.28992e-10	2.36771e-14	10.1547	-1.04121	59.4078	-5.51435	12.4958	23.807	5.97192	3.7311	11.622	-1.88466	6.37728	7.90132
ENSG00000132017	DCAF15	-0.0709055	-0.109	-0.229499	-0.0380947	-0.158593	-0.120499	5.08223	5.08223	5.08223	5.08223	5.08223	5.08223	-5.98865	-8.70641	-18.0111	-3.04682	-12.7301	-9.34859	2.37284e-09	5.06172e-18	5.01528e-69	0.00233364	3.69041e-36	1.72165e-20	1.46045e-08	2.15716e-17	5.42885e-68	0.00425787	2.56057e-35	2.50645e-19	10.1632	29.4316	145.954	-2.66145	71.0244	35.5855	-5.96998	-8.65197	-17.5597	-3.04412	-12.5559	-9.27832
ENSG00000243660	ZNF487	-0.119216	-0.145954	-0.325225	-0.0267376	-0.206009	-0.179271	3.08466	3.08466	3.08466	3.08466	3.08466	3.08466	-5.9885	-6.88649	-14.9233	-1.25946	-9.64701	-8.08207	2.37331e-09	6.91451e-12	1.13092e-48	0.207965	1.06965e-21	9.25396e-16	1.46045e-08	2.05136e-11	7.26321e-48	0.258945	4.36579e-21	8.35475e-15	10.1551	15.53	99.1866	-6.48143	37.9362	24.8612	-5.96995	-6.85941	-14.6619	-1.25918	-9.56994	-8.03637
ENSG00000267064	UXT-AS1	0.200371	0.21816	0.495851	0.0177889	0.29548	0.277691	1.24396	1.24396	1.24396	1.24396	1.24396	1.24396	5.98675	6.13777	13.4221	0.495022	8.07061	7.30074	2.38859e-09	9.40068e-10	5.62879e-40	0.62062	1.00455e-15	3.6512e-13	1.46938e-08	2.45129e-09	2.87378e-39	0.671875	3.15057e-15	2.50201e-12	10.1364	10.7161	79.528	-7.16328	24.383	19.0161	5.9689	6.11927	13.2334	0.494971	8.0263	7.2679
ENSG00000124657	OR2B6	-0.247433	0.0743158	0.287695	0.321748	0.535128	0.21338	-0.166535	-0.166535	-0.166535	-0.166535	-0.166535	-0.166535	-5.98631	1.69591	6.36498	7.33771	12.0163	4.62753	2.41941e-09	0.0900192	2.3188e-10	2.87347e-13	2.00199e-32	3.88333e-06	1.48785e-08	0.113391	4.543e-10	1.70524e-12	1.21448e-31	1.13482e-05	10.142	-6.52924	11.9366	19.2672	62.3745	3.31881	-5.96681	1.6953	6.33859	7.3002	11.856	4.61753
ENSG00000108262	GIT1	-0.136949	-0.375061	-0.493552	-0.238111	-0.356602	-0.118491	3.80048	3.80048	3.80048	3.80048	3.80048	3.80048	-5.9838	-15.4827	-19.9301	-9.80098	-14.6519	-4.69787	2.44148e-09	4.09449e-52	3.07846e-83	2.4518e-22	5.9087e-47	2.75059e-06	1.50093e-08	8.3868e-51	4.71896e-82	3.82059e-21	6.12474e-46	8.19129e-06	10.1294	107.497	178.941	39.8344	95.9211	3.62106	-5.96533	-15.1904	-19.3287	-9.72107	-14.3908	-4.68862
ENSG00000148498	PARD3	0.226434	0.251765	0.492928	0.0253307	0.266494	0.241163	0.110242	0.110242	0.110242	0.110242	0.110242	0.110242	5.98333	6.22433	11.7149	0.624132	6.45432	5.61803	2.44988e-09	5.49526e-10	4.96667e-31	0.53259	1.27324e-10	2.11766e-08	1.5056e-08	1.45694e-09	1.99005e-30	0.589462	3.05163e-10	8.2892e-08	10.1223	11.2551	58.8429	-7.06906	12.8405	8.33194	5.96476	6.20427	11.584	0.624058	6.43033	5.6021
ENSG00000067900	ROCK1	0.127324	0.149681	0.19758	0.022357	0.0702569	0.0478999	6.27269	6.27269	6.27269	6.27269	6.27269	6.27269	5.98285	6.66616	8.67034	0.995677	3.147	2.07469	2.45547e-09	3.10287e-11	6.81268e-18	0.319489	0.00166612	0.0381026	1.50854e-08	8.85647e-11	1.79585e-17	0.379078	0.00243956	0.0580435	10.1316	14.0682	28.9643	-6.78955	-2.91684	-5.20306	5.96439	6.6416	8.61801	0.995508	3.14408	2.07375
ENSG00000145901	TNIP1	0.121125	-0.0893562	-0.0723589	-0.210481	-0.193484	0.0169973	8.65872	8.65872	8.65872	8.65872	8.65872	8.65872	5.98213	-4.1806	-3.33818	-9.89583	-9.16261	0.779551	2.47182e-09	2.9907e-05	0.000853471	1.00066e-22	9.4013e-20	0.43572	1.51809e-08	5.59e-05	0.00117896	1.62664e-21	3.53587e-19	0.501519	10.1282	0.735066	-2.61931	40.6716	33.4889	-7.03408	5.96331	-4.17417	-3.33484	-9.8119	-9.09566	0.779441
ENSG00000204103	MAFB	0.109288	0.387655	0.580226	0.278368	0.470938	0.192571	4.06432	4.06432	4.06432	4.06432	4.06432	4.06432	5.9814	20.089	29.5134	14.4719	24.4783	9.68459	2.48956e-09	4.92719e-84	1.22179e-166	8.29711e-46	6.83007e-120	7.8367e-22	1.52849e-08	2.9823e-82	1.02674e-164	2.02837e-43	9.45362e-118	1.28388e-20	10.1175	179.803	368.64	93.0908	262.138	38.5857	5.96214	19.4231	27.5132	14.2069	23.2815	9.60205
ENSG00000133597	ADCK2	-0.109893	-0.212804	-0.199425	-0.102911	-0.0895316	0.0133798	3.38343	3.38343	3.38343	3.38343	3.38343	3.38343	-5.98072	-10.8973	-9.95486	-5.26526	-4.56264	0.657099	2.49246e-09	3.79148e-27	5.39174e-23	1.50351e-07	5.26516e-06	0.51117	1.52977e-08	2.56914e-26	1.68932e-22	4.77752e-07	9.5272e-06	0.573847	10.1102	50.1933	40.5456	6.46492	2.52597	-7.1058	-5.96195	-10.7911	-9.8741	-5.25213	-4.55393	0.657016
ENSG00000248893	FAM138E	0.376418	0.186517	0.302698	-0.189901	-0.0737207	0.11618	-3.67449	-3.67449	-3.67449	-3.67449	-3.67449	-3.67449	5.98107	2.79509	4.42453	-2.85649	-1.10174	1.67835	2.49681e-09	0.00522388	1.00474e-05	0.00431594	0.270671	0.0933956	1.53194e-08	0.00780865	1.56657e-05	0.00753368	0.305279	0.130228	10.1154	-4.06265	1.59077	-3.20439	-7.21375	-5.90765	5.96166	2.79289	4.41615	-2.8541	-1.10152	1.67775
ENSG00000140525	FANCI	0.14373	0.214257	0.235036	0.0705277	0.091306	0.0207784	0.823798	0.823798	0.823798	0.823798	0.823798	0.823798	5.97856	8.41934	8.89852	2.74112	3.47946	0.763545	2.5106e-09	5.71029e-17	9.66202e-19	0.00615948	0.000509728	0.4452	1.5399e-08	2.29485e-16	2.62223e-18	0.0104891	0.000783147	0.510505	10.0863	27.0271	30.9068	-3.54872	-1.79772	-7.02929	5.96076	8.37106	8.83895	2.73917	3.47559	0.763442
ENSG00000218739	CEBPZOS	0.104876	0.0736068	0.116282	-0.0312689	0.0114061	0.042675	4.30814	4.30814	4.30814	4.30814	4.30814	4.30814	5.97713	3.94865	6.10564	-1.68635	0.615902	2.22512	2.55304e-09	8.04354e-05	1.15696e-09	0.0918394	0.538009	0.0261526	1.56542e-08	0.000144794	2.20164e-09	0.124822	0.573503	0.0412897	10.0955	-0.193408	10.3449	-5.84723	-7.64058	-4.85523	5.95803	3.9431	6.0861	-1.68577	0.615826	2.22394
ENSG00000149792	MRPL49	-0.0741642	-0.145663	-0.199718	-0.071499	-0.125553	-0.0540543	4.62613	4.62613	4.62613	4.62613	4.62613	4.62613	-5.97591	-11.1471	-15.031	-5.45954	-9.60239	-4.00026	2.56331e-09	2.62449e-28	2.67439e-49	5.17683e-08	1.63095e-21	6.48613e-05	1.57121e-08	1.89212e-27	1.74559e-48	1.73427e-07	6.61944e-21	0.00015958	10.0843	52.9028	100.879	7.48596	37.5397	0.607801	-5.95737	-11.0338	-14.7595	-5.44513	-9.52623	-3.99439
ENSG00000202019	AC002073.1	0.360796	0.632045	0.58501	0.271249	0.224214	-0.0470348	-0.521385	-0.521385	-0.521385	-0.521385	-0.521385	-0.521385	5.97406	9.84802	8.76341	4.18994	3.40344	-0.687549	2.58403e-09	1.47083e-22	3.05937e-18	2.87098e-05	0.000674372	0.491791	1.58339e-08	8.02987e-22	8.17105e-18	6.89591e-05	0.00102325	0.555271	10.0651	39.7521	29.7601	1.43641	-2.05474	-7.07969	5.95605	9.77296	8.70923	4.18347	3.39979	-0.687463
ENSG00000222047	C10orf55	0.383834	0.652554	0.456052	0.26872	0.0722178	-0.196502	-3.35654	-3.35654	-3.35654	-3.35654	-3.35654	-3.35654	5.97326	9.70283	6.62344	3.95534	1.05169	-2.77353	2.59712e-09	6.38716e-22	4.23951e-11	7.82881e-05	0.293032	0.00558213	1.59089e-08	3.36879e-21	8.57469e-11	0.000176872	0.328691	0.0100428	10.0576	38.3608	13.5707	0.474063	-7.30072	-3.51827	5.95523	9.62311	6.59546	3.94958	1.05149	-2.77137
ENSG00000244026	FAM86DP	-0.146054	-0.241118	-0.197527	-0.0950642	-0.0514737	0.0435905	0.984368	0.984368	0.984368	0.984368	0.984368	0.984368	-5.97332	-9.31472	-7.41648	-3.67971	-1.96158	1.60485	2.62629e-09	2.63221e-20	1.69327e-13	0.000238414	0.0499201	0.108655	1.60824e-08	1.2695e-19	3.77924e-13	0.000504939	0.0624632	0.14901	10.0689	34.6609	19.0437	-0.534887	-5.88766	-6.01527	-5.9534	-9.23297	-7.37102	-3.67439	-1.96065	1.60427
ENSG00000240403	KIR3DL2	-0.377433	-0.87748	-0.971967	-0.500047	-0.594534	-0.0944869	-2.30894	-2.30894	-2.30894	-2.30894	-2.30894	-2.30894	-5.9713	-13.1858	-14.2345	-7.47928	-8.79954	-1.35342	2.63682e-09	1.43591e-38	2.3749e-44	9.94973e-14	2.35881e-18	0.176033	1.61416e-08	1.69252e-37	1.36755e-43	6.19563e-13	8.36044e-18	0.227992	10.0488	76.3122	89.6235	20.2981	30.3156	-6.41328	-5.95275	-12.9877	-13.97	-7.44157	-8.73866	-1.35307
ENSG00000235437	LINC01278	-0.145462	-0.213487	-0.260078	-0.0680244	-0.114616	-0.0465912	1.44274	1.44274	1.44274	1.44274	1.44274	1.44274	-5.96963	-8.2251	-9.63938	-2.59671	-4.30025	-1.68052	2.65124e-09	2.80905e-16	1.08254e-21	0.00945778	1.761e-05	0.0929601	1.62247e-08	1.09026e-15	3.25626e-21	0.0156019	3.06396e-05	0.129659	10.0371	25.4645	37.6215	-3.92723	1.37874	-5.90877	-5.95185	-8.18125	-9.5687	-2.59505	-4.29322	-1.67999
ENSG00000213614	HEXA	-0.0629205	-0.0446397	-0.015763	0.0182808	0.0471575	0.0288767	4.85828	4.85828	4.85828	4.85828	4.85828	4.85828	-5.97053	-4.00157	-1.3873	1.64532	4.25713	2.52066	2.65472e-09	6.44625e-05	0.165455	0.100014	2.13814e-05	0.0117682	1.62406e-08	0.000116981	0.187295	0.134871	3.69624e-05	0.0199231	10.0564	0.00939649	-7.20943	-5.9206	1.18464	-4.16648	-5.95164	-3.99585	-1.38696	1.64479	4.24995	2.51902
ENSG00000151090	THRB	0.282654	0.476409	0.81008	0.193755	0.527426	0.333671	-0.661483	-0.661483	-0.661483	-0.661483	-0.661483	-0.661483	5.9704	9.43229	15.4766	3.8335	10.2874	6.27031	2.65774e-09	7.81574e-21	5.38003e-52	0.000129091	2.18484e-24	4.16347e-10	1.62538e-08	3.88667e-20	3.75505e-51	0.000283714	9.82498e-24	1.99829e-09	10.0488	35.778	106.621	0.0357174	44.0438	12.1393	5.95145	9.36211	15.1725	3.82819	10.1906	6.24777
ENSG00000162434	JAK1	-0.0743903	-0.167211	-0.263119	-0.0928209	-0.188729	-0.0959077	6.51779	6.51779	6.51779	6.51779	6.51779	6.51779	-5.96704	-12.6926	-19.6665	-7.06742	-14.4569	-7.10645	2.70532e-09	5.29181e-36	3.37936e-81	1.96982e-12	8.61192e-46	1.49345e-12	1.65394e-08	5.54022e-35	4.99318e-80	1.06429e-11	8.55918e-45	9.6112e-12	10.0381	70.4469	173.766	17.3876	93.0953	17.6093	-5.94855	-12.5273	-19.0848	-7.0366	-14.2043	-7.0751
ENSG00000099821	POLRMT	-0.133301	-0.27396	-0.292806	-0.140659	-0.159505	-0.0188459	3.83441	3.83441	3.83441	3.83441	3.83441	3.83441	-5.96589	-11.5767	-12.1011	-5.92308	-6.70655	-0.76415	2.71974e-09	2.27854e-30	5.6455e-33	3.52537e-09	2.38153e-11	0.444839	1.66222e-08	1.81512e-29	2.39889e-32	1.35321e-08	5.93617e-11	0.510215	10.025	57.6662	63.4485	10.0921	14.4653	-7.04453	-5.94768	-11.4527	-11.9616	-5.90505	-6.68048	-0.764047
ENSG00000188021	UBQLN2	0.116581	0.297887	0.350418	0.181306	0.233837	0.0525309	4.9422	4.9422	4.9422	4.9422	4.9422	4.9422	5.9632	14.4686	16.7503	8.79457	11.3737	2.47274	2.76707e-09	6.2349e-46	2.5625e-60	2.40708e-18	2.33884e-29	0.013465	1.6906e-08	1.00141e-44	2.21777e-59	2.4706e-17	1.26877e-28	0.0225383	10.0107	93.2744	126.148	30.7569	55.4632	-4.30028	5.94485	14.2269	16.3822	8.73638	11.2491	2.47123
ENSG00000204055	AL158151.1	0.19357	0.061281	0.238105	-0.132289	0.0445353	0.176824	-0.208791	-0.208791	-0.208791	-0.208791	-0.208791	-0.208791	5.96145	1.79128	6.73766	-3.833	1.26688	4.86365	2.7935e-09	0.073355	1.97624e-11	0.000129373	0.205305	1.21826e-06	1.70619e-08	0.0935271	4.05635e-11	0.0002843	0.235865	3.81382e-06	9.98636	-6.39242	14.3301	0.014285	-7.02884	4.41291	5.94329	1.79062	6.70777	-3.82765	1.26658	4.85264
ENSG00000167123	CERCAM	-0.261099	-0.483409	-0.392823	-0.222311	-0.131724	0.0905867	-0.501095	-0.501095	-0.501095	-0.501095	-0.501095	-0.501095	-5.9612	-10.4369	-8.20614	-4.76941	-2.77999	1.8466	2.8028e-09	4.66827e-25	3.49694e-16	1.94154e-06	0.00547258	0.0649131	1.71082e-08	2.88022e-24	8.66023e-16	5.41686e-06	0.00762177	0.0937705	9.98809	45.4274	25.0925	4.00432	-3.97103	-5.61727	-5.94275	-10.3395	-8.15482	-4.75942	-2.77781	1.84586
ENSG00000159210	SNF8	0.106766	0.173627	0.344771	0.0668602	0.238005	0.171144	6.16892	6.16892	6.16892	6.16892	6.16892	6.16892	5.961	9.186	17.9675	3.54114	12.6753	8.81676	2.8029e-09	7.31851e-20	9.42428e-69	0.000404616	6.98719e-36	1.98119e-18	1.71082e-08	3.43722e-19	1.012e-67	0.00082887	4.80376e-35	2.31639e-17	10.0017	33.6243	145.481	-1.04897	70.4231	30.9107	5.94274	9.12283	17.5238	3.53705	12.5053	8.75836
ENSG00000180628	PCGF5	0.166955	-0.0297633	0.156519	-0.196718	-0.0104357	0.186282	7.66367	7.66367	7.66367	7.66367	7.66367	7.66367	5.96133	-1.00484	5.20501	-6.6888	-0.357358	6.17682	2.80845e-09	0.315056	2.07133e-07	2.70407e-11	0.72085	7.48647e-10	1.71365e-08	0.359977	3.54654e-07	1.29718e-10	0.747905	3.49171e-09	10.0072	-7.45783	5.30611	14.8281	-7.77523	11.5433	5.94242	-1.00467	5.19282	-6.66185	-0.357323	6.15545
ENSG00000189306	RRP7A	-0.0783847	-0.144251	-0.0226999	-0.0658666	0.0556848	0.121551	5.16633	5.16633	5.16633	5.16633	5.16633	5.16633	-5.96161	-10.31	-1.5916	-4.77326	4.05259	8.55945	2.8213e-09	1.73797e-24	0.111588	1.91053e-06	5.21038e-05	1.88717e-17	1.72094e-08	1.03859e-23	0.128796	5.33825e-06	8.74311e-05	2.03341e-16	10.0148	44.0793	-6.87481	4.04145	0.357063	28.6562	-5.94167	-10.2128	-1.5911	-4.76266	4.04598	8.50054
ENSG00000251623	AC139491.5	0.333587	0.498531	0.580675	0.164944	0.247088	0.0821433	-1.91089	-1.91089	-1.91089	-1.91089	-1.91089	-1.91089	5.95984	8.54324	9.72394	2.8007	4.13641	1.33531	2.83167e-09	2.27677e-17	6.78535e-22	0.00513831	3.63882e-05	0.1819	1.7267e-08	9.36784e-17	2.05581e-21	0.00885746	6.18373e-05	0.234768	9.97556	28.011	38.3044	-3.39278	0.674329	-6.45218	5.94107	8.47872	9.61689	2.79823	4.12929	1.33493
ENSG00000057294	PKP2	0.255753	0.56797	0.613265	0.312217	0.357513	0.0452958	-0.931527	-0.931527	-0.931527	-0.931527	-0.931527	-0.931527	5.95763	12.6085	13.2325	6.87358	7.74452	0.950534	2.86353e-09	1.91288e-35	1.24404e-38	7.7564e-12	1.34361e-14	0.341929	1.74557e-08	1.94638e-34	6.12549e-38	3.90458e-11	3.97801e-14	0.407714	9.96421	69.3251	76.7792	16.0468	21.8115	-6.87762	5.93924	12.425	12.9987	6.84298	7.70161	0.95036
ENSG00000259327	AC023906.3	0.413012	0.208487	0.768511	-0.204525	0.355499	0.560024	-3.37403	-3.37403	-3.37403	-3.37403	-3.37403	-3.37403	5.95645	2.84309	10.181	-2.76911	4.77063	7.25185	2.87277e-09	0.00449661	5.65403e-24	0.0056554	1.92474e-06	5.21037e-13	1.75063e-08	0.00676775	1.82558e-23	0.00967353	3.58832e-06	3.50787e-12	9.96467	-3.96403	42.8366	-3.47302	3.48354	18.6582	5.93871	2.84104	10.0977	-2.76712	4.76117	7.2197
ENSG00000141867	BRD4	0.124922	-0.0422613	-0.0256124	-0.167183	-0.150534	0.0166489	5.51462	5.51462	5.51462	5.51462	5.51462	5.51462	5.95443	-1.90621	-1.13627	-7.54989	-6.82919	0.730177	2.9152e-09	0.0567168	0.25593	5.7768e-14	1.03363e-11	0.46534	1.77591e-08	0.0736658	0.282658	3.71388e-13	2.62013e-11	0.530094	9.96253	-6.16615	-7.54045	20.8436	15.2717	-7.07318	5.9363	-1.90549	-1.13606	-7.51304	-6.80174	0.730082
ENSG00000285091	AL109840.2	0.285333	0.51841	0.61516	0.233076	0.329827	0.0967503	0.296235	0.296235	0.296235	0.296235	0.296235	0.296235	5.95363	10.15	11.5459	4.5214	6.27426	1.76952	2.91892e-09	7.56334e-24	3.11087e-30	6.37786e-06	4.02298e-10	0.0769086	1.77761e-08	4.39556e-23	1.21694e-29	1.67117e-05	9.40144e-10	0.109527	9.94376	42.69	57.1405	2.86676	11.7161	-5.75189	5.93609	10.0691	11.4257	4.51346	6.25313	1.76891
ENSG00000211896	IGHG1	-0.270159	-0.57211	-0.781725	-0.301951	-0.511566	-0.209616	2.94276	2.94276	2.94276	2.94276	2.94276	2.94276	-5.95098	-11.9143	-15.8956	-6.28535	-10.5749	-4.1851	2.99101e-09	5.79121e-32	1.87399e-54	3.79063e-10	1.20434e-25	2.94113e-05	1.82092e-08	4.97552e-31	1.38882e-53	1.61582e-09	5.66902e-25	7.60492e-05	9.93298	61.1364	112.525	12.2544	46.8887	1.37778	-5.93209	-11.7668	-15.5395	-6.26241	-10.4686	-4.17798
ENSG00000158863	FAM160B2	-0.166829	-0.277167	-0.289407	-0.110338	-0.122578	-0.0122403	2.89048	2.89048	2.89048	2.89048	2.89048	2.89048	-5.94889	-9.31141	-9.44864	-3.67788	-4.05347	-0.389558	3.00499e-09	2.2888e-20	6.42195e-21	0.000239258	5.17384e-05	0.696891	1.82884e-08	1.10871e-19	1.88591e-20	0.000506446	8.68722e-05	0.746332	9.92075	34.8066	35.885	-0.565836	0.340357	-7.25627	-5.93133	-9.24793	-9.38284	-3.67349	-4.04763	-0.389521
ENSG00000163481	RNF25	-0.0641386	-0.116785	-0.0979859	-0.0526459	-0.0338472	0.0187987	3.72945	3.72945	3.72945	3.72945	3.72945	3.72945	-5.94815	-10.2501	-8.41527	-4.59634	-2.94772	1.58006	3.02315e-09	2.85732e-24	5.87022e-17	4.47782e-06	0.00322617	0.114198	1.83929e-08	1.69139e-23	1.49306e-16	1.19341e-05	0.00459931	0.155592	9.91908	43.7092	26.8375	3.19844	-3.51757	-6.09664	-5.93034	-10.1644	-8.3678	-4.58787	-2.94532	1.5796
ENSG00000185019	UBOX5	-0.0995676	-0.277659	-0.302555	-0.178092	-0.202988	-0.0248959	3.19965	3.19965	3.19965	3.19965	3.19965	3.19965	-5.94808	-15.7302	-16.753	-10.0342	-11.3651	-1.34676	3.03225e-09	1.40123e-53	3.84898e-60	2.61334e-23	2.64834e-29	0.178167	1.84423e-08	3.05994e-52	3.30686e-59	4.56341e-22	1.43419e-28	0.230471	9.91281	110.848	125.972	42.0273	55.3279	-6.42961	-5.92984	-15.41	-16.3575	-9.94645	-11.2382	-1.34642
ENSG00000200834	AL139113.1	0.42839	0.360472	0.966797	-0.0679187	0.538406	0.606325	-0.272485	-0.272485	-0.272485	-0.272485	-0.272485	-0.272485	5.9472	4.70655	12.1254	-0.878879	6.84033	7.41593	3.03801e-09	2.62691e-06	4.24222e-33	0.379537	9.57165e-12	1.56831e-13	1.84714e-08	5.37079e-06	1.80996e-32	0.440198	2.43285e-11	1.12464e-12	9.90643	3.03686	63.6911	-6.89484	15.3714	19.8434	5.92953	4.69802	11.9853	-0.878749	6.8128	7.38123
ENSG00000161204	ABCF3	-0.0928399	-0.185429	-0.240671	-0.0925896	-0.147831	-0.0552413	3.67014	3.67014	3.67014	3.67014	3.67014	3.67014	-5.94517	-11.2169	-14.2298	-5.57068	-8.87123	-3.1958	3.07464e-09	1.16771e-28	1.3491e-44	2.76013e-08	1.2146e-18	0.00140883	1.86881e-08	8.57628e-28	7.81159e-44	9.56492e-08	4.35995e-18	0.00282276	9.90286	53.7845	90.252	8.09546	31.0258	-2.25906	-5.92756	-11.1064	-14.0103	-5.55601	-8.81335	-3.19284
ENSG00000132591	ERAL1	0.10338	-0.0345764	0.0891096	-0.137956	-0.0142701	0.123686	3.35263	3.35263	3.35263	3.35263	3.35263	3.35263	5.94638	-1.8689	4.69625	-7.48144	-0.771009	6.44425	3.07913e-09	0.0617375	2.7729e-06	9.81881e-14	0.440768	1.3671e-10	1.87094e-08	0.0796755	4.46779e-06	6.1222e-13	0.478021	6.92526e-10	9.9111	-6.21764	2.81995	20.3145	-7.52689	13.212	5.92732	-1.86818	4.68696	-7.44332	-0.770897	6.41951
ENSG00000231584	FAHD2CP	-0.156624	-0.182436	-0.109426	-0.0258123	0.0471976	0.0730099	0.661207	0.661207	0.661207	0.661207	0.661207	0.661207	-5.94428	-6.51614	-3.75638	-0.912878	1.63697	2.43802	3.0888e-09	8.35685e-11	0.00017556	0.36138	0.101743	0.0148261	1.87621e-08	2.33154e-10	0.000254348	0.421763	0.122229	0.0246304	9.88673	13.0794	-1.14036	-6.86594	-6.49048	-4.35676	-5.92681	-6.49403	-3.75181	-0.91274	1.63646	2.4366
ENSG00000188986	NELFB	-0.0888636	-0.2585	-0.347972	-0.169637	-0.259109	-0.0894721	4.54823	4.54823	4.54823	4.54823	4.54823	4.54823	-5.94453	-16.3765	-21.6462	-10.735	-16.4248	-5.48183	3.09932e-09	7.98906e-58	8.35342e-97	2.16892e-26	5.00609e-58	4.57183e-08	1.88143e-08	2.08291e-56	1.75105e-95	5.50239e-25	7.71151e-57	1.7164e-07	9.90088	120.603	210.14	49.0627	121.421	7.55843	-5.92625	-16.0292	-20.8788	-10.6297	-16.0582	-5.46721
ENSG00000224389	C4B	0.306491	0.276808	0.585691	-0.0296831	0.2792	0.308883	-1.1699	-1.1699	-1.1699	-1.1699	-1.1699	-1.1699	5.9456	5.06707	10.4284	-0.544909	5.06653	5.41925	3.0994e-09	4.31447e-07	5.87115e-25	0.585862	4.33056e-07	6.53577e-08	1.88143e-08	9.37392e-07	1.9547e-24	0.639283	8.43352e-07	2.40245e-07	9.90728	4.80492	45.079	-7.10944	4.94303	7.23854	5.92625	5.05453	10.3175	-0.544843	5.05382	5.40349
ENSG00000005075	POLR2J	0.101142	0.203977	0.315171	0.102835	0.214029	0.111194	6.4792	6.4792	6.4792	6.4792	6.4792	6.4792	5.94271	11.3365	17.245	5.74653	12.0313	6.05016	3.1407e-09	3.4164e-29	1.2845e-63	1.00794e-08	1.49526e-32	1.63767e-09	1.90589e-08	2.57653e-28	1.21689e-62	3.6607e-08	9.11491e-32	7.36844e-09	9.89579	54.8193	133.135	9.07495	62.6567	10.7828	5.92407	11.2157	16.838	5.72939	11.8805	6.03019
ENSG00000065029	ZNF76	-0.0992204	-0.12826	-0.205969	-0.0290398	-0.106748	-0.0777086	3.5102	3.5102	3.5102	3.5102	3.5102	3.5102	-5.94189	-7.25498	-11.3786	-1.63476	-5.98731	-4.20316	3.14423e-09	5.05941e-13	2.02493e-29	0.102207	2.39311e-09	2.71068e-05	1.90741e-08	1.61997e-12	7.74584e-29	0.137493	5.36222e-09	7.05361e-05	9.88138	18.098	55.2927	-5.95368	9.96018	1.44153	-5.92389	-7.22369	-11.2618	-1.63425	-5.96859	-4.1965
ENSG00000186654	PRR5	0.174373	-0.00727167	0.211273	-0.181644	0.0369004	0.218545	5.98443	5.98443	5.98443	5.98443	5.98443	5.98443	5.94052	-0.23416	6.69195	-5.87518	1.19991	6.8739	3.1772e-09	0.814877	2.61095e-11	4.70891e-09	0.230274	7.63378e-12	1.92679e-08	0.83821	5.32948e-11	1.781e-08	0.262548	4.52451e-11	9.88221	-7.94179	14.0357	9.81125	-7.12271	16.0116	5.92217	-0.23414	6.66699	-5.85715	1.19965	6.84526
ENSG00000106772	PRUNE2	0.264977	0.485203	0.386181	0.220226	0.121204	-0.0990221	-0.587929	-0.587929	-0.587929	-0.587929	-0.587929	-0.587929	5.93821	10.343	8.04067	4.72231	2.56212	-2.02953	3.2622e-09	1.70508e-24	1.53599e-15	2.4747e-06	0.0104641	0.0425219	1.9777e-08	1.01926e-23	3.71543e-15	6.80949e-06	0.0141526	0.0640961	9.87064	44.3665	23.7449	3.79368	-4.53513	-5.25252	5.91783	10.2146	7.97402	4.7102	2.5601	-2.02838
ENSG00000279425	AC092279.3	0.311955	0.0503583	0.396751	-0.261597	0.0847959	0.346393	0.199092	0.199092	0.199092	0.199092	0.199092	0.199092	5.93465	0.898522	6.78744	-4.6278	1.47152	5.77925	3.27258e-09	0.368975	1.35792e-11	3.8501e-06	0.141257	8.27521e-09	1.98335e-08	0.415505	2.80434e-11	1.03464e-05	0.166262	3.41906e-08	9.83291	-7.5861	14.6928	3.34952	-6.74333	9.23756	5.91731	0.898395	6.76233	-4.61931	1.47112	5.76275
ENSG00000149809	TM7SF2	0.135591	0.223667	0.513256	0.0880752	0.377664	0.289589	3.16173	3.16173	3.16173	3.16173	3.16173	3.16173	5.93537	9.18144	20.5	3.62543	15.4693	11.426	3.28239e-09	7.76067e-20	1.77031e-87	0.000293575	7.20275e-52	1.37921e-29	1.98866e-08	3.64034e-19	2.99949e-86	0.000613961	8.90246e-51	4.57082e-28	9.84594	33.518	187.254	-0.733747	106.749	56.1991	5.91681	9.11648	19.8262	3.6209	15.1533	11.2956
ENSG00000111275	ALDH2	0.0762217	0.118786	0.178763	0.0425646	0.102542	0.059977	4.96418	4.96418	4.96418	4.96418	4.96418	4.96418	5.93524	8.72921	12.9167	3.16416	7.65129	4.33465	3.30597e-09	4.35249e-18	4.33354e-37	0.0015728	2.76093e-14	1.51424e-05	2.0023e-08	1.86335e-17	2.05322e-36	0.00294914	8.03769e-14	4.07432e-05	9.85787	29.5599	72.5977	-2.27861	21.0803	2.00842	5.91564	8.66918	12.7243	3.1609	7.60906	4.32661
ENSG00000108479	GALK1	0.093211	0.0475786	0.0485793	-0.0456324	-0.0446317	0.0010007	5.66665	5.66665	5.66665	5.66665	5.66665	5.66665	5.93379	2.86692	2.88163	-2.76619	-2.71844	0.0590279	3.31747e-09	0.00417457	0.00398507	0.00570872	0.00659955	0.952934	2.00862e-08	0.00630523	0.00524397	0.00975853	0.00912517	0.963168	9.84296	-3.86295	-4.0252	-3.4613	-4.15072	-7.32633	5.91506	2.86466	2.87934	-2.76406	-2.7164	0.0590225
ENSG00000104814	MAP4K1	-0.127756	-0.350019	-0.378742	-0.222263	-0.250986	-0.0287234	3.94689	3.94689	3.94689	3.94689	3.94689	3.94689	-5.93266	-15.3726	-16.2925	-9.74696	-10.9953	-1.21538	3.3291e-09	2.11681e-51	2.87383e-57	4.14571e-22	1.4127e-27	0.22432	2.01501e-08	4.23451e-50	2.29711e-56	6.31664e-21	7.17945e-27	0.282391	9.82865	105.701	118.99	39.2888	51.3606	-6.59644	-5.91449	-15.0823	-15.9495	-9.66745	-10.8815	-1.21512
ENSG00000243264	IGKV2D-29	-0.379697	-0.760946	-0.851417	-0.381248	-0.471719	-0.0904711	-2.90735	-2.90735	-2.90735	-2.90735	-2.90735	-2.90735	-5.93251	-11.2731	-12.2883	-5.62116	-6.89095	-1.27798	3.33141e-09	6.92e-29	7.55716e-34	2.07976e-08	6.80008e-12	0.201362	2.01577e-08	5.1244e-28	3.28763e-33	7.29991e-08	1.74393e-11	0.256718	9.82188	54.1604	65.3997	8.36663	15.6871	-6.51347	-5.91437	-11.153	-12.1274	-5.60523	-6.86179	-1.27768
ENSG00000207561	MIR635	0.307907	0.115102	0.150798	-0.192805	-0.157109	0.0356956	-1.48105	-1.48105	-1.48105	-1.48105	-1.48105	-1.48105	5.93185	2.09789	2.65896	-3.48438	-2.80061	0.614292	3.33413e-09	0.0359946	0.00787897	0.000500373	0.00513393	0.53907	2.01676e-08	0.0481907	0.0101356	0.00101171	0.00716656	0.601333	9.81726	-5.79993	-4.6563	-1.25161	-3.9255	-7.13835	5.91424	2.09699	2.65721	-3.48056	-2.79851	0.61422
ENSG00000118496	FBXO30	0.107127	0.263464	0.303351	0.156337	0.196224	0.039887	3.538	3.538	3.538	3.538	3.538	3.538	5.9315	13.7741	15.4951	8.15436	10.201	2.00087	3.35383e-09	6.62732e-42	3.62523e-52	5.18165e-16	5.0304e-24	0.0455009	2.02803e-08	9.0335e-41	2.54063e-51	4.14004e-15	2.23015e-23	0.0681445	9.82017	83.9481	107.292	25.4655	43.254	-5.33531	5.91327	13.5631	15.1984	8.10716	10.1092	1.99999
ENSG00000149743	TRPT1	-0.0780983	0.0201337	0.058869	0.098232	0.136967	0.0387353	4.08958	4.08958	4.08958	4.08958	4.08958	4.08958	-5.93081	1.44215	4.12741	7.04544	9.82403	2.68211	3.37142e-09	0.149365	3.76786e-05	2.30822e-12	2.00996e-22	0.0073583	2.03801e-08	0.181701	5.67455e-05	1.23472e-11	8.42662e-22	0.0129451	9.82029	-6.93473	0.31552	17.2305	39.5803	-3.74755	-5.91241	1.44178	4.12127	7.01447	9.74129	2.68018
ENSG00000120992	LYPLA1	0.12536	0.372397	0.266748	0.247038	0.141389	-0.105649	5.93546	5.93546	5.93546	5.93546	5.93546	5.93546	5.92851	16.7161	11.8009	11.0951	6.38162	-4.61623	3.41421e-09	4.62848e-60	1.84621e-31	4.83155e-28	2.03428e-10	4.0784e-06	2.06322e-08	1.30429e-58	7.52392e-31	1.50843e-26	4.82525e-10	1.1886e-05	9.80957	125.702	59.899	52.8194	12.3553	3.23527	5.91033	16.3462	11.6685	10.9788	6.35873	-4.60735
ENSG00000007350	TKTL1	-0.125972	-0.23955	-0.215528	-0.113578	-0.0895565	0.0240219	1.22375	1.22375	1.22375	1.22375	1.22375	1.22375	-5.92868	-10.6528	-9.29378	-5.03222	-3.90328	1.01073	3.41569e-09	5.64182e-26	3.23619e-20	5.16926e-07	9.72144e-05	0.31224	2.06339e-08	3.62339e-25	9.26086e-20	1.54136e-06	0.000159321	0.3766	9.79878	47.5539	34.3219	5.27867	-0.231204	-6.79818	-5.91026	-10.5401	-9.21083	-5.01992	-3.89744	1.01053
ENSG00000287104	AC097382.3	0.139917	0.366514	0.447418	0.226597	0.307501	0.080904	2.28517	2.28517	2.28517	2.28517	2.28517	2.28517	5.92919	14.5536	17.2393	9.02441	12.1247	3.07255	3.4167e-09	2.40338e-46	2.18687e-63	3.31226e-19	5.4403e-33	0.00214341	2.06339e-08	3.91022e-45	2.05931e-62	3.72461e-18	3.37758e-32	0.00416814	9.80957	93.7867	132.525	32.6598	63.6091	-2.60529	5.91021	14.2935	16.8065	8.9578	11.9647	3.06961
ENSG00000224846	NQO2-AS1	0.226667	0.372194	0.552432	0.145528	0.325765	0.180237	1.77639	1.77639	1.77639	1.77639	1.77639	1.77639	5.92798	9.10821	13.0434	3.55061	7.83739	4.16868	3.42568e-09	1.48203e-19	7.20512e-38	0.000390502	6.45078e-15	3.15518e-05	2.06815e-08	6.84942e-19	3.47589e-37	0.000801528	1.94132e-14	8.11936e-05	9.79626	32.8868	74.4478	-1.0033	22.5332	1.32502	5.90978	9.04607	12.8637	3.54642	7.79481	4.16197
ENSG00000171469	ZNF561	-0.067967	-0.0573805	-0.0918742	0.0105865	-0.0239072	-0.0344937	3.5003	3.5003	3.5003	3.5003	3.5003	3.5003	-5.92703	-4.7296	-7.40069	0.869818	-1.95702	-2.72534	3.43945e-09	2.35188e-06	1.744e-13	0.384471	0.050441	0.00646207	2.0758e-08	4.83052e-06	3.89016e-13	0.44507	0.0630689	0.0114843	9.79318	3.149	18.9463	-6.9019	-5.9301	-3.63513	-5.90912	-4.72057	-7.36708	0.869688	-1.9562	-2.72336
ENSG00000272081	AC008972.2	0.390741	0.464975	0.845773	0.0742336	0.455031	0.380798	-2.34011	-2.34011	-2.34011	-2.34011	-2.34011	-2.34011	5.92534	6.6838	11.8125	1.05921	6.42217	5.19363	3.47017e-09	2.76118e-11	1.72846e-31	0.289592	1.56431e-10	2.20625e-07	2.09367e-08	7.91719e-11	7.05474e-31	0.348169	3.73119e-10	7.57578e-07	9.77925	14.1659	60.0473	-6.72608	12.6231	6.04693	5.90765	6.65878	11.6741	1.05902	6.39897	5.18106
ENSG00000131401	NAPSB	-0.106246	-0.0526767	-0.0699346	0.0535692	0.0363113	-0.0172579	5.5791	5.5791	5.5791	5.5791	5.5791	5.5791	-5.92705	-2.75888	-3.59895	2.8599	1.9491	-0.897381	3.48559e-09	0.00583908	0.000325277	0.00427135	0.0513913	0.369599	2.1023e-08	0.00868343	0.000462253	0.00745931	0.0641803	0.436077	9.82094	-4.1275	-1.67183	-3.1754	-5.91547	-6.90231	-5.90692	-2.75668	-3.59429	2.85739	1.9482	-0.897225
ENSG00000267322	SNHG22	0.245373	0.313175	0.637895	0.067802	0.392523	0.324721	0.355482	0.355482	0.355482	0.355482	0.355482	0.355482	5.92414	7.0798	13.8439	1.5237	8.66106	6.88877	3.49653e-09	1.77583e-12	2.51315e-42	0.12769	7.63162e-18	6.87156e-12	2.10822e-08	5.48722e-12	1.37442e-41	0.167863	2.63689e-17	4.0856e-11	9.77259	16.8565	84.7058	-6.11393	29.1842	16.1432	5.90641	7.05104	13.634	1.52327	8.605	6.8603
ENSG00000026751	SLAMF7	-0.0893182	-0.00878898	0.163738	0.0805292	0.253057	0.172527	4.84474	4.84474	4.84474	4.84474	4.84474	4.84474	-5.92444	-0.553625	10.1695	5.11258	16.1105	10.6537	3.52447e-09	0.579882	7.74893e-24	3.40479e-07	8.77706e-56	5.67088e-26	2.12439e-08	0.623133	2.49088e-23	1.04163e-06	1.25071e-54	1.36682e-24	9.79034	-7.80333	42.5002	5.68413	115.589	47.9775	-5.90509	-0.553557	10.0668	5.09954	15.7345	10.5397
ENSG00000259120	SMIM6	0.336618	0.320384	0.636639	-0.0162333	0.300021	0.316254	-1.82635	-1.82635	-1.82635	-1.82635	-1.82635	-1.82635	5.92152	5.33428	10.2829	-0.268547	4.90429	4.99402	3.55653e-09	1.03015e-07	2.17934e-24	0.788298	9.90053e-07	6.27023e-07	2.14302e-08	2.33774e-07	7.12714e-24	0.821372	1.88498e-06	2.03501e-06	9.7572	6.15915	43.7649	-7.2442	4.12925	5.046	5.9036	5.32132	10.1908	-0.268522	4.89361	4.9827
ENSG00000185024	BRF1	-0.0886974	-0.161162	-0.177309	-0.0724648	-0.088612	-0.0161473	3.34844	3.34844	3.34844	3.34844	3.34844	3.34844	-5.92142	-10.136	-10.8706	-4.5405	-5.52771	-0.970425	3.55886e-09	9.03379e-24	4.87361e-27	5.83919e-06	3.53196e-08	0.331915	2.14375e-08	5.22755e-23	1.74181e-26	1.53945e-05	7.35866e-08	0.397364	9.76139	42.5399	49.8205	2.95143	7.34625	-6.85889	-5.90349	-10.0517	-10.768	-4.53213	-5.51279	-0.970264
ENSG00000156966	B3GNT7	-0.288774	-0.534023	-0.793166	-0.24525	-0.504392	-0.259143	-0.571508	-0.571508	-0.571508	-0.571508	-0.571508	-0.571508	-5.92022	-10.3135	-14.7288	-4.69163	-9.48061	-4.69205	3.57078e-09	1.47465e-24	1.55146e-47	2.82984e-06	4.9913e-21	2.82623e-06	2.15023e-08	8.86011e-24	9.64486e-47	7.73582e-06	1.98639e-20	8.40456e-06	9.74854	44.3142	96.8558	3.63941	36.4582	3.60922	-5.90294	-10.2287	-14.483	-4.6828	-9.40937	-4.68306
ENSG00000160753	RUSC1	-0.110589	-0.151159	-0.186488	-0.0405698	-0.0758993	-0.0353295	2.37788	2.37788	2.37788	2.37788	2.37788	2.37788	-5.91948	-7.62175	-9.10517	-2.02607	-3.74528	-1.67763	3.5875e-09	3.28179e-14	1.48336e-19	0.0428453	0.000183575	0.0935227	2.15961e-08	1.12999e-13	4.14223e-19	0.0624579	0.000293995	0.130367	9.74489	20.7876	32.7704	-5.24592	-0.851963	-5.92748	-5.90217	-7.58669	-9.04597	-2.02522	-3.74061	-1.6771
ENSG00000188763	FZD9	0.386957	0.656173	0.488762	0.269216	0.101804	-0.167412	-2.78708	-2.78708	-2.78708	-2.78708	-2.78708	-2.78708	5.91754	9.54673	6.93568	3.89117	1.45654	-2.3187	3.64212e-09	2.78331e-21	5.06043e-12	0.000102071	0.145356	0.0204843	2.19179e-08	1.42218e-20	1.06397e-11	0.000227356	0.170766	0.0330757	9.73234	36.8537	15.6571	0.234584	-6.7819	-4.65693	5.89968	9.47057	6.90387	3.88562	1.45613	-2.31736
ENSG00000169738	DCXR	-0.082935	-0.150821	-0.0700898	-0.0678864	0.0128452	0.0807316	5.03351	5.03351	5.03351	5.03351	5.03351	5.03351	-5.91767	-10.1573	-4.63494	-4.60046	0.873614	5.31064	3.65374e-09	7.56702e-24	3.72475e-06	4.40236e-06	0.382403	1.17806e-07	2.19808e-08	4.39635e-23	5.94696e-06	1.17446e-05	0.41968	4.18727e-07	9.74882	42.6296	2.53038	3.23123	-7.45208	6.6503	-5.89915	-10.0691	-4.62618	-4.59142	0.873477	5.29687
ENSG00000261211	AL031123.2	0.359905	0.534648	0.234833	0.174742	-0.125072	-0.299814	-2.06573	-2.06573	-2.06573	-2.06573	-2.06573	-2.06573	5.91605	8.27732	3.52149	2.69533	-1.90892	-4.41277	3.67313e-09	1.85289e-16	0.000435389	0.00707196	0.0563708	1.05766e-05	2.20904e-08	7.25131e-16	0.000613776	0.0119104	0.0699811	2.90563e-05	9.72833	25.8615	-1.98563	-3.66072	-6.01033	2.34931	5.89828	8.23124	3.51765	2.69344	-1.90816	-4.40504
ENSG00000273149	AL138963.4	0.287072	0.210961	0.67411	-0.0761117	0.387038	0.463149	6.8508	6.8508	6.8508	6.8508	6.8508	6.8508	5.91446	4.12865	13.019	-1.48911	7.61958	8.82646	3.70729e-09	3.7457e-05	8.92992e-38	0.136566	3.40377e-14	1.80925e-18	2.22887e-08	6.95081e-05	4.30355e-37	0.17825	9.84673e-14	2.12327e-17	9.7295	0.504932	74.4453	-6.18128	20.8895	31.0134	5.89675	4.12263	12.8471	-1.4887	7.58196	8.76859
ENSG00000276136	AC016957.2	0.163276	0.0214574	0.0478541	-0.141818	-0.115422	0.0263966	1.97734	1.97734	1.97734	1.97734	1.97734	1.97734	5.913	0.730637	1.57547	-4.79745	-3.85097	0.847728	3.73862e-09	0.465056	0.115251	1.68695e-06	0.000120191	0.396659	2.24699e-08	0.511793	0.132861	4.74524e-06	0.000195176	0.462515	9.70568	-7.71991	-6.93467	4.13851	-0.440953	-6.95672	5.89536	0.730546	1.57502	-4.78771	-3.84574	0.847603
ENSG00000279766	AC067931.1	0.224048	0.135348	0.3552	-0.0886997	0.131152	0.219852	0.749841	0.749841	0.749841	0.749841	0.749841	0.749841	5.91258	3.34321	8.43407	-2.1805	3.16764	5.10573	3.75087e-09	0.000838011	5.08563e-17	0.0292995	0.00155295	3.50952e-07	2.25364e-08	0.0013666	1.29595e-16	0.0440663	0.00227989	1.1755e-06	9.70543	-2.40176	26.9671	-4.90139	-2.81323	5.62268	5.89482	3.33992	8.3847	-2.17943	3.1646	5.0938
ENSG00000128683	GAD1	0.39896	0.645622	1.13574	0.246663	0.736781	0.490118	-2.94913	-2.94913	-2.94913	-2.94913	-2.94913	-2.94913	5.91062	8.9948	15.4313	3.46572	10.2852	6.61311	3.8321e-09	4.34063e-19	1.76251e-51	0.000537203	2.34774e-24	4.54518e-11	2.30171e-08	1.95287e-18	1.21797e-50	0.00108211	1.05324e-23	2.44104e-10	9.7099	31.8356	105.549	-1.28534	43.9335	14.2895	5.89128	8.92793	15.0944	3.46149	10.1836	6.58512
ENSG00000113369	ARRDC3	-0.119872	-0.309365	-0.514216	-0.189493	-0.394344	-0.204851	6.49923	6.49923	6.49923	6.49923	6.49923	6.49923	-5.90725	-14.4304	-23.62	-8.86834	-18.566	-9.33128	3.87579e-09	1.03866e-45	1.58591e-113	1.26683e-18	8.20742e-73	2.009e-20	2.3272e-08	1.64855e-44	4.6428e-112	1.34468e-17	2.10199e-71	2.90679e-19	9.68773	92.5969	247.497	31.3704	155.081	35.4122	-5.88941	-14.1912	-22.6444	-8.80863	-18.0478	-9.26186
ENSG00000272837	OR10AE3P	0.41516	0.734451	0.915558	0.319291	0.500399	0.181108	-2.90412	-2.90412	-2.90412	-2.90412	-2.90412	-2.90412	5.90707	9.82446	11.8751	4.26295	6.62449	2.31074	3.88214e-09	1.89763e-22	7.93805e-32	2.08198e-05	4.14543e-11	0.0209177	2.32968e-08	1.03002e-21	3.26186e-31	5.10102e-05	1.02111e-10	0.0336917	9.67775	39.4757	60.6857	1.74842	13.926	-4.65866	5.88914	9.74713	11.7401	4.25591	6.59878	2.30947
ENSG00000127837	AAMP	-0.0705782	-0.142623	-0.16866	-0.0720444	-0.0980821	-0.0260377	4.31097	4.31097	4.31097	4.31097	4.31097	4.31097	-5.90702	-11.3243	-13.1527	-5.71048	-7.7777	-1.9971	3.88238e-09	3.83839e-29	1.87166e-38	1.24078e-08	1.02003e-14	0.0459077	2.32968e-08	2.88094e-28	9.17026e-38	4.47015e-08	3.03574e-14	0.068661	9.6792	54.7709	75.9061	8.86746	22.0674	-5.35261	-5.88913	-11.2053	-12.9674	-5.69403	-7.73673	-1.99624
ENSG00000065268	WDR18	-0.0854066	-0.1526	-0.0502394	-0.0671934	0.0351672	0.102361	3.53094	3.53094	3.53094	3.53094	3.53094	3.53094	-5.90559	-9.93671	-3.19419	-4.38264	2.28718	6.4229	3.92371e-09	6.5349e-23	0.00141689	1.21505e-05	0.0222592	1.56342e-10	2.35373e-08	3.62442e-22	0.00192352	3.06499e-05	0.0290453	7.85635e-10	9.67164	40.5052	-3.07629	2.26236	-5.21974	13.0761	-5.88738	-9.8548	-3.19119	-4.37487	2.28591	6.39905
ENSG00000196890	H2BU1	0.234858	0.324868	0.640369	0.0900103	0.405511	0.315501	0.157144	0.157144	0.157144	0.157144	0.157144	0.157144	5.90461	7.65743	14.5253	2.11255	9.35356	7.00496	3.93808e-09	2.52678e-14	2.98972e-46	0.0347243	1.6607e-20	3.06853e-12	2.36159e-08	8.75467e-14	1.81602e-45	0.0514503	6.47629e-20	1.89508e-11	9.65977	21.0248	93.5875	-5.04567	35.2211	16.9255	5.88677	7.62051	14.2783	2.11156	9.28216	6.97455
ENSG00000138594	TMOD3	0.0846082	0.126982	0.222085	0.0423737	0.137477	0.0951031	4.83326	4.83326	4.83326	4.83326	4.83326	4.83326	5.903	8.3977	14.4382	2.79908	9.1052	6.0905	3.97895e-09	6.89495e-17	9.07218e-46	0.00515879	1.56449e-19	1.27412e-09	2.38534e-08	2.75622e-16	5.4197e-45	0.00889032	5.83283e-19	5.80868e-09	9.6589	26.8634	92.7519	-3.38601	33.0268	11.029	5.88507	8.34882	14.2007	2.79695	9.04016	6.07063
ENSG00000086717	PPEF1	0.341949	0.689549	0.570845	0.3476	0.228896	-0.118704	-2.08376	-2.08376	-2.08376	-2.08376	-2.08376	-2.08376	5.90233	11.2723	9.05521	5.63983	3.67122	-1.83908	3.98127e-09	6.54092e-29	2.38791e-19	1.86178e-08	0.000245689	0.0660043	2.38597e-08	4.85131e-28	6.62102e-19	6.56542e-08	0.000389199	0.095208	9.64515	54.2459	32.2718	8.47222	-1.12268	-5.64476	5.88497	11.1581	8.99382	5.62438	3.66671	-1.83839
ENSG00000102580	DNAJC3	0.10868	-0.0617331	-0.291677	-0.170413	-0.400357	-0.229944	4.68024	4.68024	4.68024	4.68024	4.68024	4.68024	5.90354	-3.16123	-14.6452	-8.77701	-20.6737	-11.476	3.98295e-09	0.00158719	6.31415e-47	2.8802e-18	2.11185e-88	8.18209e-30	2.38622e-08	0.00251134	3.88678e-46	2.93064e-17	8.91335e-87	2.77513e-28	9.66574	-2.97751	95.04	30.552	190.498	56.7354	5.8849	-3.15825	-14.3862	-8.71607	-19.9329	-11.3414
ENSG00000143450	OAZ3	0.218022	0.303536	0.534132	0.0855131	0.316109	0.230596	-0.219088	-0.219088	-0.219088	-0.219088	-0.219088	-0.219088	5.90231	7.79472	13.2513	2.17275	7.88046	5.55547	3.98528e-09	8.90269e-15	7.0058e-39	0.0298806	4.61291e-15	3.03185e-08	2.38686e-08	3.15601e-14	3.47778e-38	0.0448865	1.39806e-14	1.16496e-07	9.63953	22.0602	77.1742	-4.93757	22.8721	7.97086	5.8848	7.75402	13.0426	2.17167	7.83704	5.53959
ENSG00000128039	SRD5A3	-0.0905916	-0.0495696	0.0291741	0.041022	0.119766	0.0787437	2.58588	2.58588	2.58588	2.58588	2.58588	2.58588	-5.90358	-3.03071	1.73858	2.53099	7.33573	4.65357	4.00374e-09	0.00246329	0.0822297	0.0114319	2.9264e-13	3.42645e-06	2.39715e-08	0.00382298	0.0964059	0.0185721	8.02543e-13	1.00702e-05	9.66974	-3.36034	-6.62698	-4.06151	18.7812	3.44304	-5.88404	-3.02781	1.73789	2.52921	7.29774	4.64345
ENSG00000166199	ALKBH3	-0.0703877	0.000750981	0.0885449	0.0711386	0.158933	0.0877939	3.43835	3.43835	3.43835	3.43835	3.43835	3.43835	-5.90088	0.0595271	6.86061	5.62638	12.5193	6.67769	4.03047e-09	0.952536	8.33323e-12	2.0182e-08	4.81532e-35	2.90951e-11	2.41239e-08	0.959622	1.73696e-11	7.08912e-08	3.20295e-34	1.60377e-10	9.64037	-7.97987	15.1556	8.39861	68.4044	14.7135	-5.88294	0.0595221	6.8327	5.61043	12.3509	6.65108
ENSG00000228463	AP006222.1	0.3058	0.192144	-0.158024	-0.113657	-0.463824	-0.350167	-0.901697	-0.901697	-0.901697	-0.901697	-0.901697	-0.901697	5.89864	3.48254	-2.76401	-2.05292	-8.25938	-6.00949	4.07941e-09	0.000503619	0.00574418	0.0401692	2.20656e-16	2.09508e-09	2.44091e-08	0.000840511	0.00746383	0.0588238	7.14542e-16	9.28167e-09	9.62656	-1.92873	-4.34822	-5.17121	25.85	10.5646	5.88094	3.47882	-2.76204	-2.052	-8.21029	-5.99026
ENSG00000163349	HIPK1	0.108035	0.248071	0.290962	0.140035	0.182926	0.042891	5.3525	5.3525	5.3525	5.3525	5.3525	5.3525	5.89764	12.8328	14.8103	7.24309	9.50049	2.15417	4.1047e-09	9.37316e-37	5.27227e-48	5.58111e-13	4.19886e-21	0.0313081	2.45525e-08	1.01112e-35	3.32703e-47	3.21183e-12	1.67527e-20	0.0486017	9.62946	72.2542	97.8648	18.6255	36.605	-5.0322	5.87992	12.6639	14.557	7.21034	9.42752	2.15313
ENSG00000124702	KLHDC3	-0.0696881	-0.106864	-0.103741	-0.0371756	-0.0340529	0.00312271	6.04863	6.04863	6.04863	6.04863	6.04863	6.04863	-5.89716	-8.59723	-8.23285	-2.98716	-2.74984	0.244167	4.11425e-09	1.28098e-17	2.66265e-16	0.00283906	0.00599887	0.807118	2.46019e-08	5.33951e-17	6.62285e-16	0.00510581	0.00832334	0.843317	9.62653	28.5288	25.334	-2.84933	-4.08535	-7.31924	-5.87953	-8.54539	-8.1877	-2.98465	-2.74784	0.244145
ENSG00000143933	CALM2	-0.054402	-0.0646067	-0.171805	-0.0102047	-0.117403	-0.107198	8.36833	8.36833	8.36833	8.36833	8.36833	8.36833	-5.89723	-6.63407	-17.396	-1.05378	-12.2111	-10.8009	4.12977e-09	3.86914e-11	1.20834e-64	0.292072	1.87124e-33	1.12701e-26	2.46868e-08	1.10019e-10	1.17065e-63	0.350703	1.18242e-32	2.87464e-25	9.63132	13.8513	135.554	-6.71633	64.7389	49.6083	-5.87891	-6.609	-16.9773	-1.05359	-12.053	-10.6905
ENSG00000187164	SHTN1	0.125422	0.455375	0.669196	0.329954	0.543775	0.213821	2.52625	2.52625	2.52625	2.52625	2.52625	2.52625	5.89795	20.0964	28.7517	14.655	23.9586	9.08574	4.1319e-09	6.90955e-84	2.54041e-158	7.84561e-47	5.09822e-115	1.97077e-19	2.46917e-08	4.15545e-82	1.82522e-156	2.14037e-44	5.94702e-113	2.60518e-18	9.63271	179.208	349.237	95.3224	250.456	33.1491	5.87882	19.4057	26.809	14.3712	22.7954	9.01489
ENSG00000136522	MRPL47	-0.0746066	0.0888419	0.156502	0.163449	0.231109	0.0676604	4.30919	4.30919	4.30919	4.30919	4.30919	4.30919	-5.89663	6.64638	11.487	12.2223	17.2945	4.89374	4.13723e-09	3.55572e-11	6.39112e-30	1.59192e-33	8.31555e-64	1.04436e-06	2.47157e-08	1.0126e-10	2.47901e-29	9.69783e-32	1.54676e-62	3.30071e-06	9.61995	13.9276	56.3582	65.2966	134.56	4.54705	-5.87861	6.6215	11.363	12.0663	16.8637	4.88309
ENSG00000240934	AC066616.1	0.373477	0.450139	0.791796	0.0766627	0.418319	0.341656	-1.37676	-1.37676	-1.37676	-1.37676	-1.37676	-1.37676	5.89643	6.66723	11.3285	1.13425	6.11479	4.81194	4.14637e-09	3.09141e-11	3.71503e-29	0.256784	1.10143e-09	1.57387e-06	2.47625e-08	8.82644e-11	1.41077e-28	0.31282	2.51434e-09	4.85619e-06	9.61622	14.0665	54.5731	-6.62346	10.7318	4.17815	5.87825	6.64215	11.2082	1.13403	6.09397	4.80162
ENSG00000269145	AC007192.2	0.365093	-0.0188569	0.398218	-0.38395	0.033125	0.417075	-1.26468	-1.26468	-1.26468	-1.26468	-1.26468	-1.26468	5.89458	-0.28803	5.87605	-5.80902	0.493765	6.00057	4.16741e-09	0.773343	4.64991e-09	6.93963e-09	0.621509	2.2046e-09	2.48796e-08	0.801046	8.61345e-09	2.572e-08	0.653883	9.73249e-09	9.59916	-7.95892	8.97992	9.42859	-7.71688	10.5093	5.87741	-0.288005	5.85924	-5.79238	0.493713	5.98197
ENSG00000165795	NDRG2	-0.16199	-0.403747	-0.544613	-0.241757	-0.382623	-0.140867	1.16396	1.16396	1.16396	1.16396	1.16396	1.16396	-5.89477	-13.8174	-17.964	-8.21182	-12.7702	-4.52697	4.16864e-09	3.49743e-42	1.25612e-68	3.21731e-16	2.24377e-36	6.22423e-06	2.48796e-08	4.82666e-41	1.34271e-67	2.62403e-15	1.57189e-35	1.76453e-05	9.59828	84.4922	145.03	25.9225	71.482	2.86033	-5.87736	-13.6099	-17.5075	-8.16489	-12.5952	-4.51863
ENSG00000268189	AC005785.1	0.208952	-0.0357491	0.214472	-0.244702	0.00551936	0.250221	0.00597622	0.00597622	0.00597622	0.00597622	0.00597622	0.00597622	5.89197	-0.953	5.50554	-6.45146	0.142684	6.24075	4.22989e-09	0.340664	3.99338e-08	1.28655e-10	0.88655	4.98398e-10	2.52372e-08	0.386398	7.08496e-08	5.74294e-10	0.899839	2.36736e-09	9.58	-7.54716	6.89313	13.3028	-7.82263	11.9588	5.87494	-0.952854	5.49114	-6.42875	0.142671	6.21961
ENSG00000266933	AC005775.1	0.220787	0.199795	0.473823	-0.0209922	0.253036	0.274028	0.0284835	0.0284835	0.0284835	0.0284835	0.0284835	0.0284835	5.88809	5.0241	11.4428	-0.521932	6.16711	6.43427	4.32577e-09	5.33349e-07	9.87255e-30	0.601755	7.89082e-10	1.43887e-10	2.58011e-08	1.14937e-06	3.80822e-29	0.654009	1.81231e-09	7.26342e-10	9.55856	4.56263	56.0203	-7.15005	11.0542	13.1722	5.87123	5.01391	11.325	-0.521878	6.14711	6.41172
ENSG00000115561	CHMP3	0.112502	-0.00798367	0.0215024	-0.120486	-0.0909999	0.029486	5.99369	5.99369	5.99369	5.99369	5.99369	5.99369	5.88775	-0.395486	1.04845	-5.97797	-4.5393	1.42221	4.35545e-09	0.692512	0.294512	2.5334e-09	5.87249e-06	0.155073	2.59699e-08	0.727975	0.322544	9.88573e-09	1.05946e-05	0.203804	9.57361	-7.90188	-7.63666	10.4122	2.40743	-6.33256	5.8701	-0.395449	1.04828	-5.95929	-4.53093	1.42184
ENSG00000133639	BTG1	-0.0646593	-0.0906754	-0.273236	-0.0260161	-0.208576	-0.18256	8.54306	8.54306	8.54306	8.54306	8.54306	8.54306	-5.88686	-7.88082	-23.5102	-2.26433	-18.2676	-15.5251	4.38327e-09	4.56063e-15	8.91479e-112	0.0236284	1.34793e-70	3.16537e-52	2.61275e-08	1.64305e-14	2.52349e-110	0.0361934	3.24884e-69	7.73831e-50	9.56634	22.7195	244.739	-4.72979	149.923	107.99	-5.86904	-7.83847	-22.4661	-2.26312	-17.7638	-15.2073
ENSG00000085871	MGST2	-0.0720219	-0.0107429	-0.0259803	0.061279	0.0460415	-0.0152375	3.69963	3.69963	3.69963	3.69963	3.69963	3.69963	-5.88707	-0.826671	-1.95696	4.75666	3.56952	-1.14167	4.40977e-09	0.408495	0.050455	2.07235e-06	0.000363937	0.253693	2.62771e-08	0.45554	0.0605756	5.75963e-06	0.000567678	0.314492	9.57284	-7.60628	-6.23545	3.9592	-1.4706	-6.65851	-5.86804	-0.826545	-1.95609	4.74624	3.56494	-1.14142
ENSG00000268149	AC010336.4	0.346879	-0.100673	0.0493161	-0.447552	-0.297563	0.149989	-2.26491	-2.26491	-2.26491	-2.26491	-2.26491	-2.26491	5.87731	-1.61633	0.76831	-7.12371	-4.68263	2.27976	4.62501e-09	0.106124	0.442363	1.31201e-12	2.96072e-06	0.0226937	2.7551e-08	0.132156	0.472215	7.21299e-12	5.44849e-06	0.0362821	9.49972	-6.69598	-7.89737	17.7859	3.07104	-4.74583	5.86013	-1.61586	0.76821	-7.09304	-4.67353	2.27855
ENSG00000130520	LSM4	-0.0719128	0.0168983	0.104088	0.0888111	0.176001	0.0871902	5.73089	5.73089	5.73089	5.73089	5.73089	5.73089	-5.87767	1.30992	7.94778	6.89672	13.7315	6.58553	4.63093e-09	0.190323	2.65399e-15	6.51251e-12	1.30886e-41	5.3681e-11	2.75776e-08	0.226965	6.36417e-15	3.3106e-11	1.10832e-40	2.85692e-10	9.51341	-7.1212	23.055	16.2149	83.4561	14.1071	-5.85992	1.30962	7.90618	6.86796	13.5131	6.56035
ENSG00000204310	AGPAT1	-0.125415	-0.311801	-0.379086	-0.186387	-0.253671	-0.0672842	5.1856	5.1856	5.1856	5.1856	5.1856	5.1856	-5.87576	-13.8382	-16.5488	-8.28701	-11.3201	-2.90516	4.68522e-09	2.88403e-42	5.87616e-59	1.7584e-16	4.27752e-29	0.00369872	2.7892e-08	4.00953e-41	4.90088e-58	1.47111e-15	2.30057e-28	0.0068874	9.5018	84.7181	122.712	26.5198	54.8022	-3.13783	-5.85798	-13.624	-16.1906	-8.2375	-11.1958	-2.90278
ENSG00000162378	ZYG11B	0.117496	0.203065	0.167226	0.085569	0.0497302	-0.0358388	3.92253	3.92253	3.92253	3.92253	3.92253	3.92253	5.87551	9.60635	7.74846	4.04028	2.34528	-1.6325	4.68738e-09	1.51948e-21	1.25861e-14	5.4772e-05	0.0190799	0.102683	2.78961e-08	7.87087e-21	2.94386e-14	0.00012646	0.0251056	0.141822	9.49543	37.4365	21.53	0.826569	-5.0993	-6.006	5.85791	9.53358	7.70996	4.03427	2.34397	-1.63199
ENSG00000255949	RPS6KB2-AS1	0.234868	-0.0680104	0.252196	-0.302878	0.0173281	0.320206	0.0253567	0.0253567	0.0253567	0.0253567	0.0253567	0.0253567	5.87188	-1.60531	5.72584	-7.07089	0.396647	7.06686	4.76742e-09	0.108525	1.12942e-08	1.90284e-12	0.691656	1.96808e-12	2.83634e-08	0.134878	2.05095e-08	1.02958e-11	0.720477	1.25075e-11	9.46384	-6.71321	8.12054	17.4173	-7.75361	17.3626	5.85509	-1.60486	5.71005	-7.04142	0.396608	7.03673
ENSG00000153790	C7orf31	-0.118517	-0.159613	-0.234294	-0.0410965	-0.115777	-0.0746807	1.21987	1.21987	1.21987	1.21987	1.21987	1.21987	-5.8711	-7.45963	-10.5537	-1.90038	-5.25515	-3.26636	4.79427e-09	1.11947e-13	1.36524e-25	0.0574799	1.58477e-07	0.00110197	2.85142e-08	3.735e-13	4.6397e-25	0.0816942	3.17731e-07	0.00224497	9.4583	19.5648	46.5428	-5.4876	5.89986	-2.01504	-5.85416	-7.42598	-10.4567	-1.89964	-5.24243	-3.26311
ENSG00000282639	IGHV3-64D	-0.342915	-0.619627	-0.71097	-0.276713	-0.368056	-0.0913429	-3.7704	-3.7704	-3.7704	-3.7704	-3.7704	-3.7704	-5.87251	-9.99361	-11.1906	-4.49351	-5.94183	-1.42561	4.80769e-09	4.01521e-23	1.94842e-28	7.30299e-06	3.18506e-09	0.154099	2.85849e-08	2.25619e-22	7.26565e-28	1.90035e-05	7.08777e-09	0.202723	9.48616	40.9863	52.9439	2.75671	9.69535	-6.29273	-5.8537	-9.90361	-11.0606	-4.48466	-5.92176	-1.4252
ENSG00000101384	JAG1	0.218739	0.426844	0.364148	0.208104	0.145409	-0.0626957	0.708021	0.708021	0.708021	0.708021	0.708021	0.708021	5.87025	10.7703	8.82039	5.19695	3.56038	-1.47704	4.81108e-09	1.33709e-26	1.84626e-18	2.15815e-07	0.000376055	0.139768	2.85961e-08	8.85933e-26	4.97266e-18	6.75171e-07	0.000585659	0.186039	9.45516	48.9667	30.2553	6.10899	-1.51093	-6.22827	5.85358	10.6747	8.7663	5.18517	3.55634	-1.47665
ENSG00000197301	HMGA2-AS1	0.370224	0.636061	0.468952	0.265837	0.0987279	-0.167109	-3.17235	-3.17235	-3.17235	-3.17235	-3.17235	-3.17235	5.87027	9.61622	6.91748	3.9817	1.46337	-2.39884	4.82553e-09	1.43199e-21	5.72034e-12	7.01207e-05	0.143476	0.016512	2.86729e-08	7.4238e-21	1.19991e-11	0.000159184	0.168673	0.0272125	9.45625	37.5446	15.5362	0.580616	-6.78083	-4.47792	5.85308	9.53973	6.88645	3.97588	1.46297	-2.3974
ENSG00000251301	LINC02384	-0.116436	0.0314548	0.182839	0.147891	0.299276	0.151385	2.20622	2.20622	2.20622	2.20622	2.20622	2.20622	-5.87169	1.48705	8.41245	7.0521	14.1375	6.89704	4.84757e-09	0.137123	6.69214e-17	2.25221e-12	9.14518e-44	6.67281e-12	2.87948e-08	0.167697	1.69958e-16	1.20854e-11	8.40981e-43	3.97497e-11	9.48468	-6.83578	26.7395	17.2614	88.1897	16.1709	-5.85232	1.48659	8.35234	7.0179	13.8737	6.86449
ENSG00000126067	PSMB2	-0.06685	-0.085447	-0.00987228	-0.018597	0.0569777	0.0755747	4.43818	4.43818	4.43818	4.43818	4.43818	4.43818	-5.86866	-7.1088	-0.806557	-1.54573	4.74125	6.08093	4.8848e-09	1.45456e-12	0.419985	0.122279	2.22705e-06	1.35213e-09	2.90068e-08	4.51601e-12	0.449448	0.161574	4.13228e-06	6.14203e-09	9.45754	17.0563	-7.86236	-6.08978	3.3387	10.9702	-5.85105	-7.07875	-0.806447	-1.54528	4.73165	6.06108
ENSG00000130921	C12orf65	-0.102593	-0.0834535	-0.040944	0.0191398	0.0616493	0.0425095	3.90519	3.90519	3.90519	3.90519	3.90519	3.90519	-5.86782	-4.49588	-2.15585	1.03088	3.31762	2.20565	4.90987e-09	7.18891e-06	0.0311729	0.302685	0.000919184	0.0274876	2.91464e-08	1.41983e-05	0.0381063	0.361739	0.00137914	0.0432053	9.45311	2.08699	-5.85584	-6.74474	-2.3527	-4.90588	-5.8502	-4.48802	-2.15486	1.03069	3.31416	2.20452
ENSG00000114030	KPNA1	0.063816	0.00961377	-0.0423674	-0.0542022	-0.106183	-0.0519812	4.63531	4.63531	4.63531	4.63531	4.63531	4.63531	5.86785	0.835722	-3.616	-4.72869	-9.28447	-4.39583	4.92624e-09	0.40338	0.000304267	2.37242e-06	3.18176e-20	1.14515e-05	2.92344e-08	0.450476	0.000433443	6.54049e-06	1.22307e-19	3.13227e-05	9.45634	-7.61931	-1.65192	3.81856	34.5598	2.26375	5.84964	0.8356	-3.61164	-4.7188	-9.21265	-4.38778
ENSG00000211959	IGHV4-39	-0.388128	-0.83026	-1.13156	-0.442132	-0.743434	-0.301303	-2.01881	-2.01881	-2.01881	-2.01881	-2.01881	-2.01881	-5.86735	-11.8479	-15.7009	-6.30765	-10.5024	-4.11279	4.93205e-09	1.16692e-31	2.58643e-53	3.27927e-10	2.4826e-25	4.02297e-05	2.92596e-08	9.89468e-31	1.8654e-52	1.40869e-09	1.1536e-24	0.000101922	9.44756	60.3947	109.73	12.3946	46.1639	1.08562	-5.84945	-11.7075	-15.3704	-6.28497	-10.3999	-4.10616
ENSG00000110717	NDUFS8	-0.0842119	-0.0445173	0.112999	0.0396947	0.19721	0.157516	5.42551	5.42551	5.42551	5.42551	5.42551	5.42551	-5.86567	-2.93637	7.33247	2.62135	13.0794	10.1035	4.97022e-09	0.00334567	2.87317e-13	0.00880369	5.01095e-38	1.30067e-23	2.94768e-08	0.0051111	6.35242e-13	0.0145881	3.76852e-37	2.48819e-22	9.44409	-3.67848	18.4541	-3.86014	75.3022	42.682	-5.84817	-2.93405	7.30021	2.61958	12.8917	10.0157
ENSG00000164934	DCAF13	-0.0643977	-0.0348308	-0.0271356	0.029567	0.0372621	0.00769517	3.5433	3.5433	3.5433	3.5433	3.5433	3.5433	-5.86401	-2.99639	-2.28185	2.53906	3.18941	0.635827	5.02908e-09	0.00275451	0.0225686	0.0111677	0.00144119	0.524941	2.98165e-08	0.00425147	0.0279384	0.0181821	0.0021246	0.587379	9.42742	-3.50203	-5.57974	-4.06902	-2.76697	-7.12551	-5.84621	-2.99388	-2.28066	2.53741	3.18627	0.635748
ENSG00000104490	NCALD	-0.111292	-0.308024	-0.256014	-0.196733	-0.144722	0.0520107	1.98086	1.98086	1.98086	1.98086	1.98086	1.98086	-5.863	-15.2703	-12.3223	-9.7513	-7.08574	2.45535	5.07074e-09	1.25486e-50	5.69755e-34	4.14756e-22	1.75382e-12	0.0141378	3.00541e-08	2.4657e-49	2.48611e-33	6.31664e-21	4.63093e-12	0.0235827	9.42133	103.665	65.625	39.2342	17.0219	-4.3042	-5.84483	-14.9644	-12.1506	-9.66741	-7.05278	2.45374
ENSG00000108578	BLMH	-0.0849576	-0.118277	-0.133908	-0.0333195	-0.0489506	-0.0156311	3.51457	3.51457	3.51457	3.51457	3.51457	3.51457	-5.86177	-7.68501	-8.49005	-2.16358	-3.16856	-0.975511	5.09465e-09	2.05659e-14	3.18621e-17	0.0305788	0.00154818	0.32939	3.01862e-08	7.16778e-14	8.18913e-17	0.0458511	0.00227306	0.394745	9.41599	21.2384	27.419	-4.94313	-2.82976	-6.84856	-5.84405	-7.64704	-8.43953	-2.16251	-3.1655	-0.975344
ENSG00000168297	PXK	0.0854351	0.0399715	-0.218648	-0.0454636	-0.304083	-0.258619	4.08737	4.08737	4.08737	4.08737	4.08737	4.08737	5.86039	2.60083	-13.9745	-2.96323	-19.8118	-16.3096	5.14693e-09	0.00934851	6.50749e-43	0.00307027	8.73624e-82	3.89734e-57	3.04818e-08	0.0135471	3.61241e-42	0.00549799	2.96308e-80	1.24345e-54	9.40995	-4.59712	86.0745	-2.90591	175.233	119.039	5.84235	2.59904	-13.7323	-2.96061	-19.1553	-15.9304
ENSG00000169564	PCBP1	-0.0900295	-0.118597	-0.33592	-0.0285679	-0.245891	-0.217323	8.42315	8.42315	8.42315	8.42315	8.42315	8.42315	-5.86008	-7.31358	-20.4277	-1.77041	-15.3486	-13.1387	5.14778e-09	3.32179e-13	5.10759e-87	0.0767656	3.73614e-51	2.48467e-38	3.04818e-08	1.07605e-12	8.52351e-86	0.106253	4.49101e-50	1.75174e-36	9.41557	18.5086	186.679	-5.7115	105.273	76.1776	-5.84232	-7.28066	-19.7728	-1.76977	-15.0448	-12.9457
ENSG00000243004	AC005062.1	0.426328	0.194433	0.795994	-0.231894	0.369667	0.601561	-2.57388	-2.57388	-2.57388	-2.57388	-2.57388	-2.57388	5.85718	2.52781	10.0398	-2.98967	4.7159	7.40676	5.21042e-09	0.0115262	2.28929e-23	0.00281534	2.517e-06	1.67413e-13	3.08431e-08	0.016482	7.23776e-23	0.00506653	4.65971e-06	1.19326e-12	9.38427	-4.81108	41.4571	-2.8438	3.22627	19.7734	5.84031	2.52633	9.95962	-2.98721	4.70675	7.37254
ENSG00000131389	SLC6A6	0.139249	0.0529999	-0.26713	-0.0862496	-0.40638	-0.32013	6.61969	6.61969	6.61969	6.61969	6.61969	6.61969	5.85732	2.10961	-10.4704	-3.44443	-16.3294	-12.4436	5.22626e-09	0.0349736	3.12677e-25	0.000580406	2.08867e-57	1.15108e-34	3.09271e-08	0.0468886	1.04805e-24	0.00116415	3.15608e-56	5.84137e-33	9.39832	-5.75279	45.6401	-1.37928	119.771	67.873	5.8398	2.10866	-10.3779	-3.44061	-15.9694	-12.2806
ENSG00000117650	NEK2	0.360169	0.541621	0.684382	0.181452	0.324213	0.142761	-2.34915	-2.34915	-2.34915	-2.34915	-2.34915	-2.34915	5.85536	8.36038	10.2739	2.77902	4.91055	2.09093	5.27983e-09	9.49868e-17	2.4607e-24	0.00548768	9.59332e-07	0.0366233	3.12343e-08	3.76507e-16	8.02778e-24	0.00940459	1.82815e-06	0.0560577	9.37147	26.5381	43.6924	-3.44594	4.15434	-5.15605	5.8381	8.31089	10.179	2.77692	4.8998	2.08994
ENSG00000247982	LINC00926	-0.134101	-0.195081	-0.441883	-0.0609799	-0.307781	-0.246801	3.61608	3.61608	3.61608	3.61608	3.61608	3.61608	-5.8568	-7.96881	-17.6019	-2.52074	-12.7031	-9.82658	5.28553e-09	2.31165e-15	7.42364e-66	0.0117685	6.12999e-36	2.07129e-22	3.12582e-08	8.48069e-15	7.45691e-65	0.0190777	4.2175e-35	3.60018e-21	9.40136	23.3945	137.922	-4.08626	70.3037	39.8854	-5.83792	-7.92337	-17.1403	-2.51901	-12.5157	-9.73823
ENSG00000121073	SLC35B1	-0.0516622	0.012165	0.0290735	0.0638272	0.0807357	0.0169085	4.47446	4.47446	4.47446	4.47446	4.47446	4.47446	-5.8545	1.3089	3.07525	6.85883	8.68489	1.76022	5.31485e-09	0.190668	0.00212244	8.46019e-12	6.24549e-18	0.0784773	3.14145e-08	0.227304	0.00284463	4.24906e-11	2.1659e-17	0.111508	9.37481	-7.12958	-3.47077	15.9583	29.3574	-5.79614	-5.837	1.30861	3.07254	6.83053	8.62796	1.75959
ENSG00000122696	SLC25A51	0.0996926	0.128693	0.191131	0.0290002	0.0914381	0.0624379	2.58208	2.58208	2.58208	2.58208	2.58208	2.58208	5.85487	7.08715	10.2127	1.59707	4.99126	3.28108	5.3153e-09	1.70476e-12	4.36588e-24	0.110363	6.36738e-07	0.00104685	3.14145e-08	5.27108e-12	1.415e-23	0.14737	1.22593e-06	0.00214031	9.37469	16.9017	43.0118	-5.99376	4.56482	-1.95603	5.83699	7.05672	10.1231	1.59656	4.97973	3.27762
ENSG00000077585	GPR137B	-0.08925	0.0304519	0.0621252	0.119702	0.151375	0.0316733	2.87956	2.87956	2.87956	2.87956	2.87956	2.87956	-5.85542	1.87989	3.74188	7.43068	9.3389	1.88614	5.32806e-09	0.0602297	0.000186572	1.45003e-13	2.00421e-20	0.0593871	3.148e-08	0.0778577	0.00026999	8.8823e-13	7.79649e-20	0.0866055	9.38536	-6.18821	-1.17098	19.9337	35.0098	-5.53271	-5.83659	1.87911	3.73654	7.39166	9.26212	1.88532
ENSG00000072778	ACADVL	0.0881214	0.103253	0.277563	0.0151315	0.189442	0.17431	6.12636	6.12636	6.12636	6.12636	6.12636	6.12636	5.85406	6.49887	17.2115	0.957068	12.0465	10.7357	5.33564e-09	9.46082e-11	2.36471e-63	0.338614	1.24621e-32	2.21071e-26	3.15149e-08	2.63058e-10	2.22344e-62	0.398479	7.62142e-32	5.53382e-25	9.3792	12.9741	132.512	-6.81237	62.8048	48.912	5.83635	6.47532	16.8019	0.956907	11.8957	10.6279
ENSG00000169504	CLIC4	0.10672	0.288369	0.490207	0.181649	0.383487	0.201838	3.81178	3.81178	3.81178	3.81178	3.81178	3.81178	5.85003	14.974	24.9563	9.43583	19.8849	10.1207	5.46974e-09	7.23336e-49	2.63717e-124	7.89459e-21	2.21069e-82	1.15147e-23	3.22969e-08	1.3105e-47	9.77205e-123	1.06758e-19	7.63561e-81	2.22083e-22	9.34835	99.742	272.606	36.3511	176.747	42.7651	5.83221	14.6922	23.7132	9.36105	19.2267	10.0277
ENSG00000155744	FAM126B	0.178272	0.000384345	0.103261	-0.177887	-0.0750105	0.102877	6.45526	6.45526	6.45526	6.45526	6.45526	6.45526	5.84943	0.011931	3.15572	-5.54343	-2.35144	3.12008	5.48602e-09	0.990481	0.00161671	3.23757e-08	0.0187689	0.00182615	3.23828e-08	0.992062	0.00218534	1.11273e-07	0.0247136	0.0035905	9.35272	-7.97198	-3.20938	7.94616	-5.08565	-2.49436	5.83172	0.01193	3.15287	-5.52808	-2.35009	3.11714
ENSG00000156983	BRPF1	-0.0957508	-0.172639	-0.310026	-0.0768887	-0.214276	-0.137387	3.14468	3.14468	3.14468	3.14468	3.14468	3.14468	-5.84754	-9.9646	-17.4421	-4.40367	-12.1932	-7.53658	5.51631e-09	4.75406e-23	3.95625e-65	1.1012e-05	2.05123e-33	6.33969e-14	3.25514e-08	2.65866e-22	3.89908e-64	2.79405e-05	1.29398e-32	4.72253e-13	9.32976	40.9287	137.729	2.3388	64.8957	20.73	-5.8308	-9.88671	-17.0428	-4.39628	-12.0454	-7.50087
ENSG00000109956	B3GAT1	-0.272971	-0.402913	-0.420399	-0.129942	-0.147428	-0.0174867	-0.189219	-0.189219	-0.189219	-0.189219	-0.189219	-0.189219	-5.84889	-8.06823	-8.14106	-2.61716	-2.92873	-0.334771	5.53265e-09	1.04637e-15	5.88453e-16	0.00891599	0.0034323	0.737824	3.26376e-08	3.92523e-15	1.44458e-15	0.0147677	0.00488135	0.783086	9.35024	24.1674	24.5669	-3.84005	-3.52125	-7.22846	-5.8303	-8.02129	-8.09168	-2.61526	-2.92611	-0.334736
ENSG00000205537	AC121338.1	-0.252833	-0.458076	-0.694074	-0.205243	-0.441242	-0.235999	-0.891386	-0.891386	-0.891386	-0.891386	-0.891386	-0.891386	-5.8459	-10.0818	-14.7793	-4.46055	-9.42081	-4.8754	5.56651e-09	1.56463e-23	1.19478e-47	8.4802e-06	8.79862e-21	1.14519e-06	3.28271e-08	8.94944e-23	7.45957e-47	2.18344e-05	3.46859e-20	3.59765e-06	9.31228	42.0196	97.5802	2.58152	35.9047	4.46162	-5.82929	-9.99739	-14.501	-4.45269	-9.34959	-4.86489
ENSG00000108599	AKAP10	0.0814872	0.128159	0.062985	0.0466717	-0.0185022	-0.0651739	4.68126	4.68126	4.68126	4.68126	4.68126	4.68126	5.84651	8.67764	4.18308	3.17245	-1.26082	-4.29204	5.58392e-09	6.54011e-18	2.95817e-05	0.00152774	0.207476	1.8299e-05	3.29194e-08	2.76965e-17	4.48202e-05	0.00287208	0.238215	4.86801e-05	9.33384	29.1601	0.548569	-2.26613	-7.04275	1.81907	5.82876	8.62269	4.17666	3.16936	-1.26053	-4.2847
ENSG00000144815	NXPE3	0.0594819	0.119078	0.14122	0.0595965	0.0817386	0.0221421	4.32748	4.32748	4.32748	4.32748	4.32748	4.32748	5.84539	11.0168	12.8001	5.55928	7.63624	1.99943	5.63753e-09	1.11973e-27	1.5779e-36	2.96813e-08	3.06554e-14	0.0456598	3.3225e-08	7.79507e-27	7.37948e-36	1.02461e-07	8.89833e-14	0.0683274	9.33151	51.314	71.2638	8.03661	20.9765	-5.32443	5.82717	10.9026	12.623	5.54331	7.59552	1.99852
ENSG00000204713	TRIM27	-0.0594361	-0.175005	-0.275787	-0.115569	-0.216351	-0.100781	5.57276	5.57276	5.57276	5.57276	5.57276	5.57276	-5.84555	-16.1862	-25.052	-10.8472	-20.41	-9.20486	5.65486e-09	2.25427e-56	4.97454e-125	7.44564e-27	4.03217e-86	6.75199e-20	3.33167e-08	5.48956e-55	1.86535e-123	2.00224e-25	1.56498e-84	9.37312e-19	9.3419	116.567	271.88	49.9809	184.671	34.1882	-5.82666	-15.8203	-23.7833	-10.7289	-19.6683	-9.13156
ENSG00000269956	MKNK1-AS1	0.376767	-0.0311428	0.086686	-0.40791	-0.290081	0.117829	-3.29959	-3.29959	-3.29959	-3.29959	-3.29959	-3.29959	5.84308	-0.45869	1.24285	-5.95479	-4.19391	1.64685	5.6639e-09	0.646489	0.214019	2.9065e-09	2.82199e-05	0.0996944	3.33596e-08	0.685606	0.23895	1.12579e-08	4.83226e-05	0.138131	9.30148	-7.89964	-7.42777	10.2708	0.912401	-5.98844	5.82639	-0.458645	1.24259	-5.93679	-4.18738	1.64634
ENSG00000160654	CD3G	-0.0706569	-0.0928874	0.0235326	-0.0222304	0.0941896	0.11642	5.16011	5.16011	5.16011	5.16011	5.16011	5.16011	-5.84422	-7.21373	1.79162	-1.75061	7.44835	8.90466	5.69472e-09	6.97845e-13	0.073301	0.0801277	1.26868e-13	9.68807e-19	3.35306e-08	2.21709e-12	0.0864223	0.110573	3.54749e-13	1.18038e-17	9.33259	17.7963	-6.536	-5.72284	19.5892	31.5729	-5.82548	-7.17986	1.79095	-1.74995	7.4094	8.83865
ENSG00000185245	GP1BA	0.21505	0.158552	0.284627	-0.0564978	0.0695768	0.126075	0.465763	0.465763	0.465763	0.465763	0.465763	0.465763	5.8426	4.01918	6.93929	-1.43188	1.73443	3.02162	5.70979e-09	5.98319e-05	4.8156e-12	0.152286	0.0829514	0.00253688	3.36088e-08	0.000108966	1.01352e-11	0.196493	0.100766	0.00487734	9.30506	0.0873762	15.7141	-6.23464	-6.30356	-2.75122	5.82504	4.01347	6.91091	-1.4315	1.73381	3.01891
ENSG00000196850	PPTC7	-0.0777028	-0.131418	-0.321013	-0.0537156	-0.243311	-0.189595	4.76675	4.76675	4.76675	4.76675	4.76675	4.76675	-5.84199	-9.33831	-22.3923	-3.82592	-17.3764	-13.0884	5.72797e-09	1.84526e-20	6.32242e-103	0.000133056	2.20391e-64	4.6227e-38	3.37053e-08	8.99873e-20	1.52386e-101	0.000291883	4.17789e-63	3.17583e-36	9.30669	34.9545	223.08	-0.00305904	135.645	75.5722	-5.82451	-9.27093	-21.5418	-3.82073	-16.942	-12.8979
ENSG00000254521	SIGLEC12	-0.344364	-0.621429	-0.516378	-0.277065	-0.172013	0.105051	-2.35882	-2.35882	-2.35882	-2.35882	-2.35882	-2.35882	-5.84117	-9.99557	-8.11712	-4.47038	-2.75094	1.62704	5.78865e-09	4.2202e-23	7.61601e-16	8.14465e-06	0.00598328	0.103854	3.40517e-08	2.36784e-22	1.86259e-15	2.10337e-05	0.00830355	0.14324	9.30116	40.9983	24.35	2.64707	-4.04589	-5.99371	-5.82275	-9.89863	-8.06022	-4.46135	-2.7487	1.62645
ENSG00000257052	AP003721.4	0.22647	0.107358	0.248187	-0.119112	0.0217162	0.140829	-0.197291	-0.197291	-0.197291	-0.197291	-0.197291	-0.197291	5.83975	2.5941	5.7718	-2.86818	0.514343	3.21064	5.80359e-09	0.00952934	8.6461e-09	0.0041585	0.607052	0.00133923	3.41289e-08	0.0137879	1.58029e-08	0.00728047	0.640248	0.0026942	9.28536	-4.61375	8.39773	-3.17519	-7.6823	-2.17653	5.82232	2.59246	5.75535	-2.86588	0.514286	3.20744
ENSG00000205643	CDPF1	-0.0865098	-0.0835428	-0.0499595	0.00296706	0.0365503	0.0335832	2.08645	2.08645	2.08645	2.08645	2.08645	2.08645	-5.83815	-5.3062	-3.06623	0.186666	2.2677	2.00469	5.8334e-09	1.19634e-07	0.00218612	0.851935	0.0234188	0.0450855	3.42935e-08	2.70379e-07	0.00292768	0.87609	0.0304549	0.0675708	9.27101	6.01008	-3.49451	-7.26828	-5.2724	-5.32348	-5.82147	-5.29405	-3.06371	0.18665	2.26653	2.00386
ENSG00000249993	BFSP2-AS1	-0.345981	-0.281372	-0.562074	0.0646096	-0.216092	-0.280702	-2.39039	-2.39039	-2.39039	-2.39039	-2.39039	-2.39039	-5.83755	-4.50292	-8.74525	1.02646	-3.39613	-4.26442	5.86212e-09	6.95506e-06	3.67878e-18	0.304761	0.000692616	2.06842e-05	3.44516e-08	1.37465e-05	9.79897e-18	0.363989	0.00105032	5.47314e-05	9.26924	2.1013	29.572	-6.76008	-2.09123	1.70047	-5.82064	-4.49506	-8.68831	1.02628	-3.39249	-4.25737
ENSG00000185504	FAAP100	-0.139186	-0.245076	-0.269907	-0.10589	-0.130721	-0.0248315	4.41588	4.41588	4.41588	4.41588	4.41588	4.41588	-5.83653	-9.72823	-10.5139	-4.18915	-5.17815	-0.949691	5.90564e-09	4.73739e-22	1.97288e-25	2.88229e-05	2.39239e-07	0.342347	3.46966e-08	2.52054e-21	6.66861e-25	6.91956e-05	4.73647e-07	0.408128	9.27359	38.6646	46.2037	1.42832	5.48536	-6.89421	-5.81941	-9.65379	-10.4218	-4.18257	-5.16594	-0.949538
ENSG00000167555	ZNF528	-0.143373	-0.125219	-0.219108	0.018154	-0.0757354	-0.0938894	1.26991	1.26991	1.26991	1.26991	1.26991	1.26991	-5.83565	-4.77612	-8.03948	0.687823	-2.82076	-3.36169	5.92336e-09	1.86867e-06	1.26835e-15	0.491617	0.00482302	0.000784515	3.47898e-08	3.86379e-06	3.0791e-15	0.550158	0.00674807	0.00163958	9.25761	3.37096	23.7998	-7.03693	-3.85386	-1.6895	-5.81891	-4.76713	-7.99763	0.687738	-2.81862	-3.3582
ENSG00000117632	STMN1	-0.103231	-0.190451	-0.263797	-0.0872202	-0.160566	-0.073346	3.52456	3.52456	3.52456	3.52456	3.52456	3.52456	-5.83352	-10.1282	-13.6976	-4.65326	-8.54286	-3.76545	6.03627e-09	1.01039e-23	1.91759e-41	3.41853e-06	2.11833e-17	0.000169675	3.54419e-08	5.83064e-23	1.02373e-40	9.25107e-06	7.17314e-17	0.000391752	9.25623	42.3379	82.5067	3.47298	28.1379	-0.271658	-5.81575	-10.0406	-13.485	-4.64392	-8.48711	-3.76035
ENSG00000224373	IGHV4-59	-0.353946	-0.832955	-1.13297	-0.479009	-0.779026	-0.300017	-1.26553	-1.26553	-1.26553	-1.26553	-1.26553	-1.26553	-5.83118	-12.973	-17.101	-7.42234	-11.9112	-4.4312	6.0937e-09	1.74205e-37	1.637e-62	1.50308e-13	5.78584e-32	9.72515e-06	3.57679e-08	1.94037e-36	1.50097e-61	9.18932e-13	3.44988e-31	2.6882e-05	9.23398	73.7438	131.062	19.8919	61.3411	2.42817	-5.81417	-12.7953	-16.6867	-7.38689	-11.7668	-4.4232
ENSG00000169612	RAMAC	-0.0738421	-0.120491	-0.247025	-0.0466492	-0.173183	-0.126533	3.74383	3.74383	3.74383	3.74383	3.74383	3.74383	-5.82962	-8.96968	-17.9715	-3.47007	-12.8583	-9.06277	6.15931e-09	5.08474e-19	9.71273e-69	0.000527921	7.77345e-37	2.28623e-19	3.61418e-08	2.2811e-18	1.04178e-67	0.00106444	5.53851e-36	2.98663e-18	9.23111	31.6874	145.142	-1.29141	72.5391	33.0292	-5.81237	-8.9104	-17.5221	-3.46617	-12.6786	-8.9986
ENSG00000168710	AHCYL1	0.0694875	0.0814621	0.131641	0.0119745	0.0621534	0.0501788	4.48563	4.48563	4.48563	4.48563	4.48563	4.48563	5.82818	6.49691	10.3264	0.951713	4.94388	3.86312	6.20669e-09	9.5554e-11	1.37417e-24	0.341321	8.09291e-07	0.000114396	3.64085e-08	2.6557e-10	4.5199e-24	0.401263	1.55054e-06	0.000271515	9.22235	12.9572	44.2352	-6.83578	4.30651	0.0711742	5.81109	6.47382	10.2355	0.951558	4.93311	3.85784
ENSG00000198342	ZNF442	-0.262611	-0.39117	-0.340026	-0.128559	-0.0774158	0.0511432	-0.877845	-0.877845	-0.877845	-0.877845	-0.877845	-0.877845	-5.82706	-8.2587	-6.94815	-2.68206	-1.58709	1.01444	6.21647e-09	2.17159e-16	4.57919e-12	0.00735721	0.112599	0.310456	3.64502e-08	8.47213e-16	9.64408e-12	0.0123466	0.134498	0.374689	9.20388	25.7187	15.754	-3.71582	-6.58536	-6.82106	-5.81083	-8.21221	-6.91804	-2.68023	-1.58662	1.01427
ENSG00000224186	C5orf66	0.332807	-0.0220573	0.135073	-0.354864	-0.197733	0.157131	-0.901103	-0.901103	-0.901103	-0.901103	-0.901103	-0.901103	5.82731	-0.364884	2.15366	-5.81193	-3.1855	2.44159	6.21768e-09	0.715222	0.0313432	6.81705e-09	0.00146003	0.0146806	3.64502e-08	0.748379	0.0382996	2.52905e-08	0.00215118	0.0244081	9.20916	-7.93366	-5.86866	9.44639	-2.77654	-4.3578	5.8108	-0.364852	2.15269	-5.79537	-3.18251	2.44016
ENSG00000110697	PITPNM1	-0.110291	-0.277437	-0.482422	-0.167146	-0.372132	-0.204986	5.4748	5.4748	5.4748	5.4748	5.4748	5.4748	-5.82622	-13.8716	-23.7253	-8.37127	-18.7205	-9.97225	6.28859e-09	1.84824e-42	2.37588e-114	8.77407e-17	6.97882e-74	4.75068e-23	3.68514e-08	2.59249e-41	7.08773e-113	7.57282e-16	1.8555e-72	8.6822e-22	9.21685	85.251	250.056	27.2152	157.853	41.405	-5.8089	-13.6564	-22.7279	-8.3203	-18.1835	-9.88678
ENSG00000285554	AC242988.2	-0.172685	-0.39516	-0.437161	-0.222474	-0.264475	-0.0420011	0.803329	0.803329	0.803329	0.803329	0.803329	0.803329	-5.82606	-12.4512	-13.235	-6.98753	-8.16456	-1.24593	6.29004e-09	9.46179e-35	6.52323e-39	3.45855e-12	4.79251e-16	0.212894	3.68514e-08	9.31531e-34	3.24249e-38	1.81196e-11	1.52569e-15	0.269558	9.20618	67.4646	76.8255	16.8364	25.0959	-6.52284	-5.80886	-12.2965	-13.048	-6.95771	-8.11664	-1.24565
ENSG00000100605	ITPK1	-0.115559	-0.356281	-0.486625	-0.240721	-0.371066	-0.130344	6.52629	6.52629	6.52629	6.52629	6.52629	6.52629	-5.82622	-17.0641	-23.0017	-11.5755	-17.9436	-6.11052	6.3034e-09	2.77347e-62	1.41471e-107	2.6611e-30	3.18525e-68	1.13212e-09	3.69182e-08	8.48907e-61	3.75077e-106	1.08426e-28	7.13799e-67	5.194e-09	9.21801	130.384	233.912	57.87	144.314	11.138	-5.8085	-16.6552	-22.0322	-11.4393	-17.4544	-6.08957
ENSG00000073060	SCARB1	-0.130234	-0.294633	-0.363502	-0.164399	-0.233268	-0.068869	2.08607	2.08607	2.08607	2.08607	2.08607	2.08607	-5.82537	-12.376	-14.7782	-6.87893	-9.63908	-2.73935	6.31922e-09	2.37705e-34	9.58742e-48	7.3717e-12	1.16941e-21	0.00619461	3.69994e-08	2.29347e-33	6.01378e-47	3.71625e-11	4.76987e-21	0.0110507	9.20046	66.5815	97.051	16.0945	37.8438	-3.57724	-5.80808	-12.2218	-14.5161	-6.85026	-9.56072	-2.7373
ENSG00000233431	LINC02596	0.212959	0.072503	-0.262116	-0.140456	-0.475074	-0.334619	-0.326033	-0.326033	-0.326033	-0.326033	-0.326033	-0.326033	5.82492	1.88546	-6.6013	-3.61658	-12.007	-8.18212	6.32241e-09	0.0594717	4.95046e-11	0.000303835	2.03219e-32	4.2575e-16	3.70066e-08	0.0769677	9.99007e-11	0.000634078	1.23241e-31	3.98326e-15	9.19157	-6.22461	13.4326	-0.787992	62.4774	25.6479	5.808	1.88469	-6.57242	-3.61201	-11.8548	-8.131
ENSG00000178896	EXOSC4	0.137775	0.172024	0.313706	0.0342491	0.175931	0.141682	4.27281	4.27281	4.27281	4.27281	4.27281	4.27281	5.82354	6.87489	12.2904	1.36538	7.01872	5.45595	6.37482e-09	7.47726e-12	6.10776e-34	0.172237	2.76743e-12	5.27408e-08	3.73017e-08	2.21308e-11	2.66263e-33	0.219156	7.21926e-12	1.96127e-07	9.198	15.4585	65.6536	-6.35493	16.5729	7.42231	5.80662	6.84822	12.1449	1.36505	6.98906	5.44181
ENSG00000140876	NUDT7	-0.121676	-0.0455138	-0.0702221	0.0761625	0.0514541	-0.0247084	1.17381	1.17381	1.17381	1.17381	1.17381	1.17381	-5.82261	-2.04532	-3.05799	3.42959	2.28315	-1.05702	6.45436e-09	0.0409194	0.00225136	0.000613624	0.0224996	0.290598	3.77554e-08	0.0542785	0.00301313	0.00122777	0.0293285	0.353853	9.19308	-5.86713	-3.48057	-1.41237	-5.20487	-6.7365	-5.80454	-2.04435	-3.0549	3.42552	2.28183	-1.05681
ENSG00000100632	ERH	-0.0834794	0.0142084	0.00587915	0.0976878	0.0893585	-0.00832926	5.88882	5.88882	5.88882	5.88882	5.88882	5.88882	-5.82062	0.939228	0.382807	6.45461	5.93468	-0.534956	6.48713e-09	0.347687	0.701889	1.26375e-10	3.28723e-09	0.592721	3.79353e-08	0.393558	0.724274	5.65323e-10	7.31256e-09	0.652246	9.18505	-7.54738	-8.12144	13.3295	9.64261	-7.20302	-5.80369	0.939085	0.382772	6.43147	5.91657	-0.534898
ENSG00000175324	LSM1	0.104324	0.339089	0.417246	0.234765	0.312922	0.0781567	5.41526	5.41526	5.41526	5.41526	5.41526	5.41526	5.82093	17.9472	21.7453	12.4423	16.652	4.02624	6.49277e-09	1.80081e-68	1.88876e-97	1.19548e-34	1.73237e-59	5.81553e-05	3.79565e-08	6.72588e-67	4.04942e-96	8.49194e-33	2.79916e-58	0.000144117	9.18523	144.806	211.136	67.846	124.551	0.714055	5.80354	17.487	20.9497	12.2776	16.2656	4.02017
ENSG00000111328	CDK2AP1	-0.100145	0.00199811	-0.0484287	0.102144	0.0517167	-0.0504269	4.61355	4.61355	4.61355	4.61355	4.61355	4.61355	-5.82104	0.109613	-2.60744	5.64199	2.86352	-2.70083	6.50818e-09	0.912724	0.00916949	1.8509e-08	0.00422126	0.00695902	3.80348e-08	0.924809	0.011734	6.52949e-08	0.00594324	0.0122898	9.19017	-7.95125	-4.7667	8.48997	-3.74044	-3.6918	-5.80315	0.109604	-2.60567	5.62539	2.86114	-2.6988
ENSG00000204859	ZBTB48	-0.0705749	-0.169997	-0.258969	-0.0994217	-0.188394	-0.0889721	4.92787	4.92787	4.92787	4.92787	4.92787	4.92787	-5.81804	-13.2486	-19.8204	-7.75939	-14.7502	-6.73202	6.59852e-09	5.50915e-39	2.35247e-82	1.17513e-14	1.59092e-47	2.01147e-11	3.85507e-08	6.60116e-38	3.56259e-81	8.09981e-14	1.67491e-46	1.13297e-10	9.16902	77.277	176.483	22.4039	97.1012	15.0716	-5.80084	-13.0609	-19.2235	-7.71871	-14.4813	-6.70519
ENSG00000164054	SHISA5	-0.125044	-0.296222	-0.2825	-0.171179	-0.157456	0.0137225	8.11514	8.11514	8.11514	8.11514	8.11514	8.11514	-5.81807	-13.0865	-12.3218	-7.59518	-7.03525	0.594373	6.60525e-09	4.35065e-38	4.58168e-34	4.13906e-14	2.48122e-12	0.55231	3.85781e-08	4.9937e-37	2.00851e-33	2.69971e-13	6.49604e-12	0.61399	9.17259	75.121	65.7551	21.1579	16.6613	-7.16264	-5.80066	-12.9026	-12.1684	-7.55655	-7.00436	0.594302
ENSG00000140479	PCSK6	0.174846	0.224022	0.353879	0.049176	0.179033	0.129857	2.55794	2.55794	2.55794	2.55794	2.55794	2.55794	5.81815	6.95673	10.6573	1.53763	5.55319	3.87665	6.62873e-09	4.29752e-12	4.92861e-26	0.124255	3.07632e-08	0.000108412	3.87032e-08	1.29145e-11	1.70482e-25	0.16383	6.43287e-08	0.000258158	9.17205	16.0083	47.4112	-6.0713	7.50212	0.169335	5.80007	6.92704	10.5528	1.53716	5.53704	3.87095
ENSG00000070190	DAPP1	0.102201	0.241108	0.202755	0.138907	0.100554	-0.0383528	6.61381	6.61381	6.61381	6.61381	6.61381	6.61381	5.81736	13.0194	10.7963	7.52929	5.4825	-2.02584	6.63828e-09	1.01597e-37	1.11462e-26	6.81794e-14	4.5642e-08	0.0428753	3.8747e-08	1.14655e-36	3.93652e-26	4.34612e-13	9.44864e-08	0.0645461	9.16742	74.2904	48.9175	20.6713	7.0885	-5.29378	5.79983	12.8371	10.6916	7.49133	5.4675	-2.02492
ENSG00000070495	JMJD6	0.0541808	0.0906316	0.00115057	0.0364508	-0.0530302	-0.089481	4.67067	4.67067	4.67067	4.67067	4.67067	4.67067	5.81802	9.12052	0.11345	3.73243	-5.44769	-8.89192	6.66796e-09	1.41549e-19	0.909682	0.000193672	5.57827e-08	1.09544e-18	3.89082e-08	6.55154e-19	0.917827	0.00041499	1.14873e-07	1.32353e-17	9.18744	32.9451	-8.12153	-0.326311	6.92255	31.4533	5.79908	9.05109	0.11344	3.72713	-5.43182	-8.82491
ENSG00000172009	THOP1	-0.0861064	-0.159007	-0.156276	-0.0729007	-0.0701693	0.0027314	3.00956	3.00956	3.00956	3.00956	3.00956	3.00956	-5.81563	-10.1409	-9.71046	-4.62525	-4.4205	0.165939	6.68806e-09	8.67037e-24	5.6904e-22	3.90493e-06	1.0211e-05	0.868216	3.90134e-08	5.02342e-23	1.72935e-21	1.04844e-05	1.80854e-05	0.894225	9.14491	42.557	38.2403	3.33335	1.88828	-7.31364	-5.79858	-10.0557	-9.63498	-4.61638	-4.41266	0.165924
ENSG00000131871	SELENOS	-0.0674773	0.0190511	0.0265228	0.0865283	0.094	0.00747171	4.34707	4.34707	4.34707	4.34707	4.34707	4.34707	-5.81542	1.55745	2.12957	7.06046	7.67481	0.589996	6.69833e-09	0.11947	0.0332883	2.06936e-12	2.25179e-14	0.555239	3.90612e-08	0.147624	0.0405867	1.11391e-11	6.58604e-14	0.616837	9.14957	-6.77563	-5.92584	17.3374	21.2913	-7.16531	-5.79832	1.557	2.12859	7.02973	7.63537	0.589927
ENSG00000048828	FAM120A	-0.0542854	-0.0574435	-0.136686	-0.00315807	-0.0824002	-0.0792421	6.04949	6.04949	6.04949	6.04949	6.04949	6.04949	-5.81478	-5.81721	-13.6176	-0.321184	-8.42586	-7.83808	6.73481e-09	6.61798e-09	4.9805e-41	0.748095	5.60243e-17	6.4118e-15	3.92617e-08	1.63016e-08	2.61733e-40	0.785789	1.85539e-16	5.296e-14	9.15327	8.83845	81.6664	-7.21862	27.1874	22.9468	-5.79741	-5.80034	-13.4144	-0.321153	-8.37331	-7.79557
ENSG00000069493	CLEC2D	-0.0869634	-0.0334039	-0.0344928	0.0535594	0.0524706	-0.00108883	5.59339	5.59339	5.59339	5.59339	5.59339	5.59339	-5.81336	-2.1114	-2.14486	3.4075	3.35397	-0.0673812	6.80689e-09	0.0348231	0.0320463	0.000664927	0.000807289	0.946283	3.96697e-08	0.0467021	0.0391359	0.00132185	0.00121639	0.957834	9.1465	-5.73578	-5.86921	-1.49622	-2.2286	-7.32408	-5.79562	-2.11041	-2.14383	3.40365	3.35028	-0.0673751
ENSG00000113924	HGD	-0.177401	-0.350482	-0.366515	-0.173082	-0.189114	-0.0160326	2.54354	2.54354	2.54354	2.54354	2.54354	2.54354	-5.8131	-10.7422	-10.892	-5.31953	-5.76204	-0.47009	6.81838e-09	1.99376e-26	4.1531e-27	1.12312e-07	9.23057e-09	0.638328	3.97243e-08	1.31134e-25	1.48769e-26	3.6152e-07	1.99536e-08	0.693646	9.1376	48.486	49.8686	6.75468	8.66418	-7.18956	-5.79534	-10.6375	-10.7827	-5.30558	-5.74429	-0.470038
ENSG00000185650	ZFP36L1	0.112576	0.19046	0.17847	0.0778837	0.0658937	-0.01199	8.91907	8.91907	8.91907	8.91907	8.91907	8.91907	5.81264	9.33328	8.63313	3.83452	3.26706	-0.576234	6.82466e-09	1.95446e-20	9.57129e-18	0.000128548	0.0010997	0.564503	3.97486e-08	9.51895e-20	2.50654e-17	0.000282653	0.00163759	0.626029	9.14176	34.8958	28.591	0.0292796	-2.5244	-7.1723	5.79518	9.2648	8.57899	3.82922	3.26369	-0.576166
ENSG00000253409	TRBV7-4	0.173465	0.436857	0.672655	0.263392	0.49919	0.235799	1.35814	1.35814	1.35814	1.35814	1.35814	1.35814	5.81274	13.6266	20.2455	8.25963	15.4393	7.01221	6.84947e-09	5.16104e-41	3.09343e-85	2.25231e-16	1.34705e-51	2.95344e-12	3.98807e-08	6.76071e-40	4.96426e-84	1.86691e-15	1.64655e-50	1.83061e-11	9.14018	81.6211	181.932	26.2645	106.032	16.9671	5.79457	13.4117	19.5647	8.20783	15.1121	6.97992
ENSG00000175920	DOK7	-0.293158	-0.515271	-0.760673	-0.222113	-0.467515	-0.245402	-0.993658	-0.993658	-0.993658	-0.993658	-0.993658	-0.993658	-5.81073	-9.66075	-13.824	-4.1437	-8.59842	-4.36127	6.88016e-09	9.30728e-22	4.42498e-42	3.51649e-05	1.31461e-17	1.33991e-05	4.00471e-08	4.8748e-21	2.40392e-41	8.33789e-05	4.49442e-17	3.62965e-05	9.11638	37.8945	84.2569	1.24813	28.6222	2.12501	-5.79382	-9.58432	-13.5927	-4.13715	-8.5424	-4.35348
ENSG00000214975	PPIAP29	0.137988	0.111673	-0.0498608	-0.0263148	-0.187848	-0.161534	1.71724	1.71724	1.71724	1.71724	1.71724	1.71724	5.8115	4.37338	-1.88585	-1.03805	-7.31975	-6.05147	6.89928e-09	1.26718e-05	0.0594177	0.299337	3.26062e-13	1.63401e-09	4.01459e-08	2.45204e-05	0.0708301	0.358249	8.92121e-13	7.35501e-09	9.13526	1.58093	-6.34919	-6.70547	18.6816	10.8212	5.79336	4.3657	-1.88509	-1.03786	-7.28317	-6.03055
ENSG00000110077	MS4A6A	0.079065	0.246337	0.315621	0.167272	0.236556	0.0692844	7.42689	7.42689	7.42689	7.42689	7.42689	7.42689	5.81089	17.1072	21.6051	11.7643	16.755	4.75857	6.92613e-09	1.67289e-62	6.66262e-96	3.36757e-31	4.95521e-60	2.05232e-06	4.02897e-08	5.17086e-61	1.3662e-94	1.54237e-29	8.1607e-59	6.2251e-06	9.14112	130.455	206.07	59.8206	125.17	3.90808	5.79271	16.6854	20.7793	11.6173	16.3421	4.7482
ENSG00000169919	GUSB	-0.0532039	-0.0588393	-0.126808	-0.00563548	-0.073604	-0.0679685	5.21732	5.21732	5.21732	5.21732	5.21732	5.21732	-5.80951	-6.08156	-12.8955	-0.585771	-7.68042	-6.86777	6.95672e-09	1.34494e-09	4.85217e-37	0.558077	2.17577e-14	8.00522e-12	4.04531e-08	3.4719e-09	2.29664e-36	0.613588	6.36764e-14	4.73422e-11	9.12318	10.3887	72.4822	-7.09398	21.307	15.9611	-5.79197	-6.06193	-12.7155	-0.585701	-7.63979	-6.83845
ENSG00000162144	CYB561A3	-0.100734	-0.279113	-0.391453	-0.17838	-0.29072	-0.11234	4.66399	4.66399	4.66399	4.66399	4.66399	4.66399	-5.809	-15.256	-21.0249	-9.74009	-15.9064	-5.94362	6.95852e-09	1.10106e-50	9.17644e-92	4.41606e-22	1.11987e-54	3.12149e-09	4.04531e-08	2.16802e-49	1.70017e-90	6.70928e-21	1.53648e-53	1.35358e-08	9.11464	104.174	198.48	39.2452	113.664	10.1578	-5.79192	-14.9731	-20.3166	-9.66098	-15.5725	-5.92508
ENSG00000141499	WRAP53	-0.0804169	-0.127046	-0.109591	-0.0466295	-0.0291739	0.0174556	2.94998	2.94998	2.94998	2.94998	2.94998	2.94998	-5.80543	-8.65889	-7.27187	-3.15809	-1.96088	1.13103	7.09437e-09	7.5534e-18	4.47656e-13	0.00160411	0.0499876	0.258136	4.12301e-08	3.18515e-17	9.81558e-13	0.00300515	0.0625434	0.319266	9.08595	29.0374	18.0264	-2.32539	-5.92307	-6.69228	-5.78868	-8.60618	-7.24031	-3.15516	-1.96007	1.13081
ENSG00000093010	COMT	0.106216	0.185091	0.354445	0.0788744	0.248229	0.169354	4.93843	4.93843	4.93843	4.93843	4.93843	4.93843	5.80453	9.55468	17.9632	4.08368	12.8938	8.50247	7.1509e-09	2.48462e-21	1.19346e-68	4.55419e-05	5.1321e-37	2.9446e-17	4.15228e-08	1.2751e-20	1.27719e-67	0.00010631	3.68728e-36	3.1018e-16	9.09242	36.9381	144.792	1.00717	72.9086	28.2361	5.78734	9.48242	17.5104	4.0774	12.7111	8.44874
ENSG00000225698	IGHV3-72	-0.381618	-0.667061	-0.789456	-0.285443	-0.407838	-0.122395	-3.83637	-3.83637	-3.83637	-3.83637	-3.83637	-3.83637	-5.80413	-9.64402	-11.1348	-4.09802	-5.8043	-1.68538	7.15106e-09	1.08219e-21	3.23571e-28	4.28143e-05	7.1685e-09	0.0920257	4.15228e-08	5.65549e-21	1.19853e-27	0.000100291	1.56054e-08	0.128499	9.07721	37.7892	52.5707	1.05144	8.88954	-5.92178	-5.78734	-9.56874	-11.015	-4.09174	-5.78693	-1.68481
ENSG00000236021	AL591043.2	0.262796	0.340917	-0.0184899	0.0781205	-0.281286	-0.359406	-0.998206	-0.998206	-0.998206	-0.998206	-0.998206	-0.998206	5.80378	7.16277	-0.37613	1.62239	-5.74396	-7.10071	7.15135e-09	9.90565e-13	0.706849	0.104826	1.02095e-08	1.56111e-12	4.15228e-08	3.11188e-12	0.728841	0.140695	2.20166e-08	1.0026e-11	9.07061	17.426	-8.12754	-5.983	8.55153	17.5874	5.78733	7.13181	-0.376091	1.62189	-5.72721	-7.06895
ENSG00000211967	IGHV3-53	-0.374508	-0.859826	-1.01353	-0.485319	-0.639024	-0.153705	-3.51257	-3.51257	-3.51257	-3.51257	-3.51257	-3.51257	-5.80365	-12.6385	-14.5282	-7.10173	-9.27256	-2.15708	7.1769e-09	1.07112e-35	3.50925e-46	1.54606e-12	3.4753e-20	0.0310834	4.16583e-08	1.1042e-34	2.12474e-45	8.44057e-12	1.33318e-19	0.0482887	9.07625	69.7078	93.6666	17.6139	34.4811	-5.01246	-5.78673	-12.4713	-14.2671	-7.07029	-9.20317	-2.156
ENSG00000186283	TOR3A	-0.0957344	-0.0684258	-0.126861	0.0273087	-0.0311261	-0.0584348	4.1843	4.1843	4.1843	4.1843	4.1843	4.1843	-5.80384	-3.91677	-7.11361	1.56476	-1.78424	-3.23501	7.18957e-09	9.17628e-05	1.40784e-12	0.117751	0.0744923	0.00123045	4.1719e-08	0.000164384	3.02387e-12	0.15637	0.0910962	0.00249054	9.08534	-0.330771	16.8987	-6.05357	-6.2501	-2.12508	-5.78644	-3.9114	-7.08328	1.56428	-1.78358	-3.23173
ENSG00000084207	GSTP1	-0.0840625	-0.0775565	0.00308906	0.00650601	0.0871516	0.0806456	7.17613	7.17613	7.17613	7.17613	7.17613	7.17613	-5.80282	-5.08131	0.199698	0.427886	5.76899	5.17297	7.22183e-09	3.97846e-07	0.841731	0.668766	8.82619e-09	2.4628e-07	4.18862e-08	8.6719e-07	0.854901	0.715886	1.90992e-08	8.41526e-07	9.0845	4.86872	-8.16154	-7.18165	8.68004	5.92897	-5.78568	-5.06999	0.19968	0.427842	5.75187	5.16051
ENSG00000122432	SPATA1	0.24638	0.247099	0.407725	0.000719492	0.161345	0.160626	-0.0108068	-0.0108068	-0.0108068	-0.0108068	-0.0108068	-0.0108068	5.80177	5.47423	8.66699	0.0157765	3.46949	3.32449	7.22284e-09	4.72879e-08	6.94969e-18	0.987414	0.000528793	0.00089635	4.18862e-08	1.10071e-07	1.83069e-17	0.989411	0.000810784	0.00185315	9.06143	6.90817	28.9492	-7.28222	-1.8293	-1.82053	5.78566	5.46122	8.61573	0.0157753	3.46573	3.32119
ENSG00000101200	AVP	0.393556	0.49576	0.228723	0.102204	-0.164833	-0.267037	-3.63362	-3.63362	-3.63362	-3.63362	-3.63362	-3.63362	5.80058	6.96584	3.14066	1.42607	-2.27851	-3.57601	7.30813e-09	4.05712e-12	0.00170475	0.153959	0.0227707	0.000354947	4.23678e-08	1.22116e-11	0.00230071	0.198515	0.0296675	0.000779186	9.05564	16.0496	-3.27568	-6.27534	-5.25445	-0.98112	5.78369	6.93518	3.13736	1.42569	-2.27726	-3.5715
ENSG00000225798	AC025918.1	0.423985	-0.0525858	0.671072	-0.47657	0.247087	0.723658	-3.59233	-3.59233	-3.59233	-3.59233	-3.59233	-3.59233	5.79929	-0.679141	8.41414	-6.11175	3.14202	8.8722	7.34448e-09	0.497098	5.91439e-17	1.11217e-09	0.00169431	1.20778e-18	4.25654e-08	0.543276	1.50409e-16	4.51876e-09	0.00247969	1.44534e-17	9.05318	-7.76693	26.8393	11.211	-2.92132	31.4359	5.78285	-0.679062	8.36692	-6.09242	3.13916	8.81398
ENSG00000031698	SARS1	0.0873355	0.0811068	0.194948	-0.00622875	0.107612	0.113841	5.88179	5.88179	5.88179	5.88179	5.88179	5.88179	5.799	5.10448	12.0837	-0.391893	6.80557	6.96176	7.36682e-09	3.51758e-07	6.82612e-33	0.695165	1.2131e-11	4.11957e-12	4.26817e-08	7.70299e-07	2.8986e-32	0.739102	3.0635e-11	2.51204e-11	9.06099	4.97927	63.2363	-7.20648	15.1173	16.6227	5.78234	5.09337	11.9458	-0.391855	6.77864	6.93302
ENSG00000182923	CEP63	-0.0693566	-0.167362	-0.338885	-0.0980058	-0.269529	-0.171523	5.31737	5.31737	5.31737	5.31737	5.31737	5.31737	-5.80006	-13.1853	-26.2265	-7.81194	-21.5807	-13.2944	7.38679e-09	1.44206e-38	7.36588e-136	7.99793e-15	2.09238e-95	4.16293e-39	4.27843e-08	1.69871e-37	3.53712e-134	5.63236e-14	1.13181e-93	3.12203e-37	9.07682	76.0831	296.307	22.7647	205.842	77.7892	-5.78189	-12.9874	-24.8079	-7.76761	-20.7243	-13.0822
ENSG00000132773	TOE1	-0.0825322	-0.0332336	-0.0412203	0.0492986	0.0413119	-0.00798675	2.39935	2.39935	2.39935	2.39935	2.39935	2.39935	-5.79792	-2.20457	-2.65329	3.24239	2.68512	-0.500337	7.40539e-09	0.0275573	0.00801249	0.00119838	0.00729106	0.616875	4.28788e-08	0.0374595	0.010301	0.00228832	0.0100371	0.673827	9.03949	-5.57164	-4.67501	-2.05975	-4.24365	-7.2025	-5.78146	-2.20353	-2.65154	3.23927	2.68325	-0.500284
ENSG00000282499	TRBV25-1	-0.249753	-0.418703	-0.398552	-0.168949	-0.148799	0.0201502	-0.99101	-0.99101	-0.99101	-0.99101	-0.99101	-0.99101	-5.79353	-9.17394	-8.44763	-3.67957	-3.19378	0.417557	7.60602e-09	8.17195e-20	4.60646e-17	0.000237815	0.00141928	0.676302	4.4027e-08	3.82945e-19	1.17608e-16	0.000503842	0.00209361	0.728398	9.01734	33.4722	27.0664	-0.551003	-2.74273	-7.22967	-5.77696	-9.11088	-8.39633	-3.67504	-3.1907	0.417515
ENSG00000090273	NUDC	-0.100943	-0.313394	-0.276755	-0.212451	-0.175812	0.0366386	4.56831	4.56831	4.56831	4.56831	4.56831	4.56831	-5.79364	-17.0465	-14.7867	-11.5341	-9.56112	1.92603	7.61072e-09	2.54514e-62	7.37791e-48	3.92192e-30	2.38135e-21	0.0541969	4.40406e-08	7.81561e-61	4.63867e-47	1.55752e-28	9.59266e-21	0.0797282	9.02635	131.033	97.552	57.618	37.1697	-5.49414	-5.77686	-16.6604	-14.534	-11.4056	-9.48684	1.92526
ENSG00000137522	RNF121	-0.0759546	-0.138296	-0.125201	-0.0623413	-0.0492467	0.0130946	2.63422	2.63422	2.63422	2.63422	2.63422	2.63422	-5.79354	-9.9792	-8.78249	-4.45609	-3.48315	0.893176	7.61499e-09	4.22714e-23	2.62617e-18	8.65993e-06	0.000502884	0.371837	4.40497e-08	2.37103e-22	7.03101e-18	2.2275e-05	0.000773326	0.438343	9.01483	41.0426	29.9261	2.56717	-1.79839	-6.93678	-5.77677	-9.89846	-8.72653	-4.44818	-3.47922	0.893038
ENSG00000158106	RHPN1	-0.184145	-0.260445	-0.243011	-0.0762997	-0.0588663	0.0174335	2.08287	2.08287	2.08287	2.08287	2.08287	2.08287	-5.7933	-7.68159	-6.92144	-2.23714	-1.70362	0.484955	7.61696e-09	2.09067e-14	5.4082e-12	0.0253516	0.0885574	0.627744	4.40497e-08	7.28253e-14	1.13557e-11	0.0386349	0.1071	0.683874	9.01569	21.2213	15.5901	-4.78521	-6.37968	-7.19551	-5.77672	-7.64493	-6.89443	-2.236	-1.70306	0.484904
ENSG00000150991	UBC	-0.101383	-0.23381	-0.329014	-0.132428	-0.227631	-0.0952039	8.92681	8.92681	8.92681	8.92681	8.92681	8.92681	-5.79311	-12.6631	-17.5762	-7.20679	-12.4767	-5.05504	7.65022e-09	7.70803e-36	6.22525e-66	7.29149e-13	7.90299e-35	4.5739e-07	4.42284e-08	8.01635e-35	6.26653e-65	4.14042e-12	5.22719e-34	1.50919e-06	9.03041	69.9963	138.512	18.3532	67.8769	5.33487	-5.77599	-12.4975	-17.1506	-7.17385	-12.311	-5.04338
ENSG00000284642	AL139424.2	0.357743	0.395462	0.0918647	0.0377191	-0.265878	-0.303597	-2.69725	-2.69725	-2.69725	-2.69725	-2.69725	-2.69725	5.79184	6.08033	1.373	0.574342	-4.00476	-4.42013	7.67222e-09	1.34549e-09	0.169853	0.56578	6.36043e-05	1.0219e-05	4.4342e-08	3.47284e-09	0.192007	0.620535	0.000105833	2.81397e-05	9.00642	10.3657	-7.25817	-7.1285	0.142144	2.36517	5.77551	6.06187	1.37268	0.574278	-3.99902	-4.41249
ENSG00000149564	ESAM	0.152085	0.187593	0.329674	0.0355078	0.177589	0.142082	3.10867	3.10867	3.10867	3.10867	3.10867	3.10867	5.79192	6.68769	11.435	1.27411	6.34173	4.88879	7.73255e-09	2.71199e-11	1.20305e-29	0.202731	2.64857e-10	1.07319e-06	4.4677e-08	7.78091e-11	4.62638e-29	0.253216	6.24379e-10	3.38557e-06	9.02158	14.2046	55.6195	-6.44426	12.1168	4.54623	5.77419	6.66142	11.3076	1.27381	6.31807	4.87772
ENSG00000114054	PCCB	0.109703	0.150453	0.315296	0.0407496	0.205593	0.164843	2.73992	2.73992	2.73992	2.73992	2.73992	2.73992	5.78925	7.45946	15.1785	2.01452	10.0797	7.78048	7.82018e-09	1.12888e-13	3.3038e-50	0.044048	1.67095e-23	1.00148e-14	4.51694e-08	3.76508e-13	2.21162e-49	0.0640623	7.27261e-23	8.12577e-14	8.99546	19.5635	102.724	-5.25251	42.0601	22.5271	5.77229	7.42487	14.8998	2.01363	9.99088	7.73907
ENSG00000127580	WDR24	-0.0976773	-0.176311	-0.155598	-0.0786336	-0.0579202	0.0207135	2.64466	2.64466	2.64466	2.64466	2.64466	2.64466	-5.78825	-9.84655	-8.4333	-4.35522	-3.17639	1.09361	7.83806e-09	1.49723e-22	5.04384e-17	1.37376e-05	0.00150644	0.274216	4.52588e-08	8.16685e-22	1.28565e-16	3.43923e-05	0.0022154	0.336298	8.98663	39.7786	26.996	2.13091	-2.81218	-6.73373	-5.7719	-9.77116	-8.38567	-4.34801	-3.17344	1.0934
ENSG00000186714	CCDC73	0.378771	0.136928	0.632149	-0.241843	0.253378	0.49522	-0.692242	-0.692242	-0.692242	-0.692242	-0.692242	-0.692242	5.78767	1.9716	8.75046	-3.44764	3.54976	6.68265	7.84371e-09	0.0487394	3.37224e-18	0.000573033	0.000391433	2.77817e-11	4.52775e-08	0.0639041	8.99645e-18	0.00115034	0.000608853	1.53542e-10	8.98218	-6.05768	29.6652	-1.37732	-1.55289	14.7752	5.77178	1.97086	8.69819	-3.44407	3.54579	6.65787
ENSG00000163510	CWC22	-0.0732266	-0.166466	-0.336239	-0.0932399	-0.263012	-0.169772	3.18929	3.18929	3.18929	3.18929	3.18929	3.18929	-5.78829	-12.3974	-24.4061	-6.93097	-19.4469	-12.1024	7.86278e-09	1.8338e-34	3.19612e-120	5.13456e-12	3.15401e-79	6.41247e-33	4.53737e-08	1.78303e-33	1.07053e-118	2.63791e-11	9.91169e-78	2.73096e-31	8.99145	66.8605	262.826	16.4469	169.79	63.853	-5.77137	-12.2429	-23.314	-6.90181	-18.8463	-11.951
ENSG00000111361	EIF2B1	-0.0673146	-0.08093	-0.15378	-0.0136154	-0.0864651	-0.0728497	4.02443	4.02443	4.02443	4.02443	4.02443	4.02443	-5.78812	-6.61884	-12.3552	-1.10965	-7.03661	-5.73853	7.86674e-09	4.28858e-11	3.37141e-34	0.267242	2.45401e-12	1.05595e-08	4.53826e-08	1.21579e-10	1.48383e-33	0.32403	6.42836e-12	4.3043e-08	8.99008	13.739	66.2368	-6.67064	16.679	8.97386	-5.77129	-6.59375	-12.1934	-1.10944	-7.0059	-5.72149
ENSG00000095906	NUBP2	-0.0666003	-0.0402613	0.0294688	0.026339	0.0960691	0.0697301	5.75033	5.75033	5.75033	5.75033	5.75033	5.75033	-5.78803	-3.31598	2.38971	2.17214	7.96093	5.59078	7.87028e-09	0.00092394	0.0169213	0.0299255	2.42469e-15	2.46964e-08	4.53891e-08	0.00150101	0.0211576	0.0449494	7.46156e-15	9.59515e-08	8.99772	-2.49676	-5.33505	-4.93044	23.4806	8.15037	-5.77121	-3.31272	2.38841	2.17108	7.91743	5.5754
ENSG00000267040	AC027097.1	0.151193	0.196452	0.410626	0.0452588	0.259433	0.214174	3.62379	3.62379	3.62379	3.62379	3.62379	3.62379	5.78768	7.08894	14.4683	1.62884	9.31221	7.41023	7.88142e-09	1.66986e-12	5.83233e-46	0.103455	2.38894e-20	1.64147e-13	4.54395e-08	5.16656e-12	3.50872e-45	0.139013	9.25869e-20	1.17219e-12	8.98972	16.9257	93.156	-5.95799	34.8876	19.7864	5.77097	7.0596	14.2316	1.62833	9.24335	7.37516
ENSG00000101161	PRPF6	-0.0909414	-0.246264	-0.274899	-0.155323	-0.183957	-0.0286345	5.60633	5.60633	5.60633	5.60633	5.60633	5.60633	-5.78809	-14.8077	-16.2482	-9.38426	-11.1673	-1.68124	7.88531e-09	6.3519e-48	5.65572e-57	1.25538e-20	2.28078e-28	0.0928271	4.5448e-08	1.10405e-46	4.4789e-56	1.65369e-19	1.19625e-27	0.129522	9.00056	97.565	118.014	35.9033	53.1165	-5.9226	-5.77089	-14.5443	-15.9071	-9.31192	-11.0464	-1.68067
ENSG00000127831	VIL1	0.196224	0.312852	0.421831	0.116628	0.225607	0.108978	0.984901	0.984901	0.984901	0.984901	0.984901	0.984901	5.7885	8.60973	11.2002	3.22011	6.13647	2.8517	7.89333e-09	1.18875e-17	1.61974e-28	0.00129643	9.67459e-10	0.0043817	4.54803e-08	4.96277e-17	6.04838e-28	0.00246481	2.21254e-09	0.00804458	8.99933	28.5647	53.0904	-2.09745	10.8695	-3.24232	5.77072	8.55402	11.0771	3.21677	6.11469	2.84929
ENSG00000224652	LINC00885	0.328046	0.155122	0.354497	-0.172924	0.0264515	0.199376	-1.39726	-1.39726	-1.39726	-1.39726	-1.39726	-1.39726	5.78728	2.57551	5.6958	-2.86432	0.432845	3.14715	7.91529e-09	0.0100566	1.34886e-08	0.00420956	0.665161	0.00166589	4.55928e-08	0.0145061	2.44074e-08	0.00736028	0.695456	0.00329398	8.98579	-4.66377	7.959	-3.18929	-7.72842	-2.38612	5.77025	2.57388	5.67976	-2.86202	0.432799	3.14412
ENSG00000204054	LINC00963	0.12316	-0.0758803	-0.103501	-0.199041	-0.226662	-0.0276212	5.87482	5.87482	5.87482	5.87482	5.87482	5.87482	5.78642	-3.37399	-4.53072	-8.90202	-10.1891	-1.20233	7.97563e-09	0.000750522	6.11299e-06	9.65054e-19	5.80173e-24	0.229338	4.59264e-08	0.00123075	9.65359e-06	1.03452e-17	2.56667e-23	0.288015	8.99192	-2.28844	2.05114	31.6195	43.0513	-6.6092	5.76897	-3.37043	-4.52244	-8.83909	-10.0952	-1.20207
ENSG00000156206	CFAP161	0.189785	0.346022	0.49922	0.156238	0.309435	0.153198	1.62996	1.62996	1.62996	1.62996	1.62996	1.62996	5.78602	9.83541	13.7131	4.46303	8.72632	4.15575	8.00978e-09	1.78902e-22	1.74393e-41	8.40685e-06	4.5033e-18	3.34254e-05	4.61089e-08	9.71627e-22	9.32339e-41	2.16574e-05	1.5739e-17	8.56636e-05	8.98677	39.4942	82.57	2.62894	29.6737	1.28464	5.76825	9.75311	13.492	4.45455	8.6653	4.14878
ENSG00000173581	CCDC106	-0.144818	-0.202673	-0.270231	-0.057855	-0.125412	-0.0675573	1.11896	1.11896	1.11896	1.11896	1.11896	1.11896	-5.78405	-7.59505	-9.7379	-2.15116	-4.5802	-2.37278	8.04372e-09	4.03954e-14	4.31857e-22	0.0315441	4.84093e-06	0.0177194	4.62901e-08	1.38381e-13	1.31691e-21	0.0471634	8.78319e-06	0.029027	8.96058	20.5688	38.5163	-4.97336	2.61685	-4.50788	-5.76754	-7.55971	-9.66327	-2.15014	-4.57157	-2.37143
ENSG00000261898	AC091153.4	0.373091	0.0617855	0.526523	-0.311305	0.153432	0.464737	-1.76272	-1.76272	-1.76272	-1.76272	-1.76272	-1.76272	5.78345	0.905126	7.46359	-4.52436	2.20203	6.43549	8.06571e-09	0.365468	1.08782e-13	6.29368e-06	0.0277404	1.43082e-10	4.64025e-08	0.411876	2.44708e-13	1.65003e-05	0.0357808	7.22664e-10	8.95984	-7.58667	19.4215	2.87516	-5.41833	13.1706	5.76708	0.904995	7.42978	-4.51628	2.20094	6.41258
ENSG00000167658	EEF2	-0.122637	-0.27852	-0.284592	-0.155883	-0.161955	-0.00607247	10.9828	10.9828	10.9828	10.9828	10.9828	10.9828	-5.78258	-12.4664	-12.575	-6.9857	-7.31084	-0.265387	8.1318e-09	8.00247e-35	2.105e-35	3.50045e-12	3.41621e-13	0.79073	4.67684e-08	7.91168e-34	9.58273e-35	1.83289e-11	9.33877e-13	0.829555	8.96899	67.8717	68.9901	16.8326	18.6216	-7.31232	-5.7657	-12.31	-12.4173	-6.95601	-7.27688	-0.265362
ENSG00000076662	ICAM3	-0.0866446	-0.165303	-0.29786	-0.0786582	-0.211216	-0.132558	10.2577	10.2577	10.2577	10.2577	10.2577	10.2577	-5.78128	-10.4664	-18.6168	-5.00708	-13.5396	-8.23769	8.20649e-09	3.37741e-25	3.02291e-73	5.86378e-07	1.61125e-40	2.65098e-16	4.71815e-08	2.09408e-24	3.63367e-72	1.73881e-06	1.31527e-39	2.52541e-15	8.96299	45.7151	155.126	5.15493	80.8352	26.0599	-5.76416	-10.3705	-18.1029	-4.99565	-13.3271	-8.18823
ENSG00000100368	CSF2RB	0.123082	0.14991	-0.0175621	0.0268281	-0.140644	-0.167472	8.68363	8.68363	8.68363	8.68363	8.68363	8.68363	5.78105	6.67093	-0.770645	1.19899	-6.33127	-7.30015	8.20863e-09	3.01287e-11	0.440977	0.230632	2.81094e-10	3.70071e-13	4.71815e-08	8.61002e-11	0.470842	0.284198	6.61911e-10	2.53317e-12	8.96148	14.0943	-7.8835	-6.55726	12.0382	18.9697	5.76412	6.64594	-0.770545	1.19873	-6.30886	-7.26608
ENSG00000211955	IGHV3-33	-0.336127	-0.742307	-1.05584	-0.406179	-0.71971	-0.31353	-1.3126	-1.3126	-1.3126	-1.3126	-1.3126	-1.3126	-5.78036	-12.055	-16.6438	-6.5846	-11.5256	-4.85145	8.25428e-09	1.10312e-32	2.4258e-59	5.42891e-11	4.70777e-30	1.29425e-06	4.74269e-08	9.818e-32	2.04493e-58	2.53206e-10	2.62109e-29	4.03712e-06	8.94658	62.7576	123.681	14.1451	56.9485	4.35958	-5.76318	-11.9059	-16.2449	-6.55867	-11.3897	-4.84063
ENSG00000115042	FAHD2A	-0.0706368	-0.034294	0.0361405	0.0363428	0.106777	0.0704345	2.87354	2.87354	2.87354	2.87354	2.87354	2.87354	-5.78	-2.65505	2.72786	2.79933	8.15756	5.19429	8.25638e-09	0.00797267	0.00641398	0.00515534	5.08154e-16	2.20219e-07	4.74269e-08	0.0116466	0.00830433	0.0088852	1.61634e-15	7.56322e-07	8.93976	-4.47058	-4.47025	-3.38299	25.0277	6.0505	-5.76314	-2.65323	2.72583	2.79716	8.10953	5.18141
ENSG00000211947	IGHV3-21	-0.336017	-0.794605	-0.99837	-0.458588	-0.662353	-0.203765	-1.59576	-1.59576	-1.59576	-1.59576	-1.59576	-1.59576	-5.77818	-12.9333	-15.7683	-7.42355	-10.5901	-3.1483	8.3378e-09	2.88554e-37	8.84054e-54	1.49305e-13	9.90109e-26	0.00165937	4.788e-08	3.18577e-36	6.43271e-53	9.13098e-13	4.67347e-25	0.00328178	8.93016	73.279	111.086	19.9016	47.1283	-2.39302	-5.76148	-12.756	-15.4398	-7.38778	-10.4871	-3.14526
ENSG00000100347	SAMM50	-0.0796927	-0.162486	-0.156378	-0.0827934	-0.0766856	0.00610777	3.95887	3.95887	3.95887	3.95887	3.95887	3.95887	-5.77839	-11.1183	-10.4736	-5.6739	-5.25202	0.40396	8.3422e-09	3.61434e-28	3.08956e-25	1.5356e-08	1.61532e-07	0.686272	4.78907e-08	2.5889e-27	1.03594e-24	5.46873e-08	3.23649e-07	0.737477	8.93969	52.4789	45.6206	8.66599	5.87376	-7.24287	-5.76139	-11.005	-10.379	-5.65754	-5.23891	0.403919
ENSG00000255326	AP001922.5	0.401866	0.612209	0.950386	0.210343	0.54852	0.338177	-2.95692	-2.95692	-2.95692	-2.95692	-2.95692	-2.95692	5.77729	8.33259	12.5802	2.84572	7.35192	4.37859	8.36892e-09	1.17884e-16	2.09638e-35	0.00446164	2.52435e-13	1.2366e-05	4.80295e-08	4.65307e-16	9.54577e-35	0.00777072	6.94408e-13	3.36677e-05	8.92527	26.3139	68.9604	-3.2557	18.9211	2.19048	5.76085	8.28523	12.4176	2.84353	7.31761	4.37103
ENSG00000105438	KDELR1	-0.0937693	-0.190256	-0.183246	-0.0964871	-0.089477	0.00701008	4.33147	4.33147	4.33147	4.33147	4.33147	4.33147	-5.77637	-11.0676	-10.4465	-5.61402	-5.21174	0.394241	8.43492e-09	6.14603e-28	3.9956e-25	2.16439e-08	2.00288e-07	0.693432	4.83935e-08	4.34445e-27	1.33451e-24	7.58565e-08	3.98671e-07	0.743349	8.92858	52.0231	45.4106	8.33404	5.66222	-7.25425	-5.75953	-10.9571	-10.3544	-5.59832	-5.19907	0.394202
ENSG00000101138	CSTF1	-0.0548288	-0.106339	-0.198935	-0.0515099	-0.144106	-0.092596	3.45095	3.45095	3.45095	3.45095	3.45095	3.45095	-5.7757	-10.6464	-19.4984	-5.11796	-14.2445	-8.84829	8.44819e-09	5.24066e-26	1.02968e-79	3.28775e-07	1.44946e-44	1.51301e-18	4.84548e-08	3.37496e-25	1.4695e-78	1.00812e-06	1.37662e-43	1.79464e-17	8.9158	47.6949	171.858	5.69866	90.5513	31.2073	-5.75926	-10.5471	-18.9054	-5.10616	-14.0052	-8.7887
ENSG00000211941	IGHV3-11	-0.385424	-0.753599	-1.18368	-0.368175	-0.798259	-0.430084	-2.70426	-2.70426	-2.70426	-2.70426	-2.70426	-2.70426	-5.77577	-10.7159	-16.3838	-5.20033	-11.162	-5.81492	8.45255e-09	2.56444e-26	9.5501e-58	2.12787e-07	2.37497e-28	6.74045e-09	4.84651e-08	1.67731e-25	7.73209e-57	6.66142e-07	1.24461e-27	2.8146e-08	8.91528	48.3261	120.412	6.12054	53.148	9.41783	-5.75918	-10.614	-16.0181	-5.1878	-11.0428	-5.79727
ENSG00000211727	TRBV7-6	-0.193023	-0.352895	-0.219598	-0.159872	-0.0265755	0.133296	-0.186622	-0.186622	-0.186622	-0.186622	-0.186622	-0.186622	-5.77571	-9.99931	-6.02422	-4.5003	-0.735117	3.56306	8.47218e-09	3.74577e-23	1.94191e-09	7.06747e-06	0.462331	0.000372982	4.85628e-08	2.10983e-22	3.65583e-09	1.84212e-05	0.499164	0.000816615	8.91386	41.1028	9.84691	2.77093	-7.55469	-1.00602	-5.75878	-9.91055	-6.00259	-4.49165	-0.735013	3.5585
ENSG00000065675	PRKCQ	-0.0813739	-0.171336	-0.160798	-0.0899626	-0.0794242	0.0105383	3.08797	3.08797	3.08797	3.08797	3.08797	3.08797	-5.77542	-11.4463	-10.4695	-6.01512	-5.28079	0.675743	8.49835e-09	1.03611e-29	3.32707e-25	2.02974e-09	1.38495e-07	0.49926	4.8698e-08	8.02956e-29	1.11419e-24	8.00501e-09	2.78707e-07	0.56259	8.92049	55.9699	45.55	10.6274	6.03031	-7.08607	-5.75826	-11.3207	-10.3719	-5.99541	-5.26723	0.675654
ENSG00000245748	AC097382.2	0.333141	-0.200364	-0.0569878	-0.533505	-0.390129	0.143376	-0.964846	-0.964846	-0.964846	-0.964846	-0.964846	-0.964846	5.77411	-3.28037	-0.89932	-8.64878	-6.22286	2.20562	8.509e-09	0.00104787	0.368552	8.28842e-18	5.56707e-10	0.0274868	4.87442e-08	0.00169213	0.397617	7.96027e-17	1.28994e-09	0.0432053	8.90454	-2.63244	-7.7808	29.5459	11.3915	-4.90315	5.75805	-3.27735	-0.899189	-8.59553	-6.20222	2.20453
ENSG00000211764	TRBJ2-1	-0.265179	-0.382739	-0.210865	-0.11756	0.0543142	0.171874	-1.8713	-1.8713	-1.8713	-1.8713	-1.8713	-1.8713	-5.774	-7.87177	-4.19574	-2.39859	1.09469	3.34119	8.51846e-09	4.75896e-15	2.79509e-05	0.0165183	0.273741	0.000844446	4.87835e-08	1.71221e-14	4.24313e-05	0.0260288	0.308594	0.00175625	8.90633	22.6772	0.589831	-4.42252	-7.2405	-1.77604	-5.75786	-7.83312	-4.18955	-2.39726	1.09449	3.3378
ENSG00000179542	SLITRK4	0.189006	0.405146	0.706045	0.21614	0.517039	0.300899	1.15727	1.15727	1.15727	1.15727	1.15727	1.15727	5.77109	11.5726	19.3851	6.13984	14.4371	8.07318	8.68191e-09	2.34921e-30	4.35116e-79	9.36567e-10	1.11022e-45	9.91565e-16	4.97045e-08	1.86904e-29	6.09422e-78	3.84095e-09	1.0959e-44	8.90091e-15	8.88901	57.484	168.819	11.3796	92.8207	24.8041	5.75465	11.4501	18.8292	6.11986	14.1865	8.0279
ENSG00000104679	R3HCC1	-0.0649509	-0.085093	-0.054398	-0.0201421	0.0105529	0.030695	4.75027	4.75027	4.75027	4.75027	4.75027	4.75027	-5.76998	-7.16636	-4.50292	-1.69227	0.888731	2.49864	8.7344e-09	9.57685e-13	6.94564e-06	0.0906983	0.37422	0.0125205	4.99898e-08	3.01362e-12	1.09282e-05	0.123449	0.411563	0.021098	8.89212	17.4729	1.90705	-5.86019	-7.46007	-4.23735	-5.75364	-7.13646	-4.49535	-1.69173	0.888597	2.49713
ENSG00000120262	CCDC170	0.173775	0.268369	0.539594	0.0945945	0.36582	0.271225	1.8155	1.8155	1.8155	1.8155	1.8155	1.8155	5.76976	8.30751	16.1147	2.9325	11.1943	7.97528	8.78669e-09	1.46766e-16	4.59142e-56	0.00338953	1.74408e-28	2.19736e-15	5.02738e-08	5.76769e-16	3.54507e-55	0.00603125	9.17567e-28	1.90088e-14	8.88876	26.0899	115.792	-2.98074	53.3646	24.0104	5.75263	8.25911	15.7754	2.93001	11.0705	7.92967
ENSG00000141560	FN3KRP	-0.0966536	-0.213856	-0.234031	-0.117202	-0.137377	-0.0201752	2.54078	2.54078	2.54078	2.54078	2.54078	2.54078	-5.76972	-11.9586	-12.7064	-6.5759	-7.64257	-1.08098	8.80517e-09	3.31478e-32	5.02811e-36	5.76003e-11	2.92254e-14	0.279802	5.03642e-08	2.87811e-31	2.32782e-35	2.67325e-10	8.49483e-14	0.342013	8.89098	61.614	70.1625	14.0928	21.036	-6.71782	-5.75227	-11.8137	-12.5314	-6.54984	-7.60171	-1.08076
ENSG00000110104	CCDC86	-0.116853	-0.240385	-0.205161	-0.123532	-0.0883082	0.0352233	1.90741	1.90741	1.90741	1.90741	1.90741	1.90741	-5.76836	-11.1571	-9.1988	-5.69062	-4.00966	1.5391	8.81308e-09	2.25222e-28	6.47569e-20	1.38836e-08	6.23144e-05	0.123887	5.03941e-08	1.63124e-27	1.83333e-19	4.96948e-08	0.000103732	0.167123	8.87116	53.0002	33.5534	8.76011	0.177799	-6.13675	-5.75212	-11.0476	-9.13608	-5.67482	-4.00387	1.53866
ENSG00000158825	CDA	-0.134874	-0.285118	-0.513086	-0.150244	-0.378212	-0.227968	7.20147	7.20147	7.20147	7.20147	7.20147	7.20147	-5.76914	-11.5405	-20.4709	-6.13654	-15.5518	-9.08564	8.83967e-09	3.76523e-30	4.62857e-87	9.64493e-10	2.45511e-52	1.92306e-19	5.05308e-08	2.96555e-29	7.75162e-86	3.94602e-09	3.08924e-51	2.54747e-18	8.89796	56.9572	186.236	11.3515	107.738	33.1571	-5.75161	-11.4091	-19.7778	-6.11518	-15.2239	-9.01757
ENSG00000140320	BAHD1	-0.120832	-0.202269	-0.386016	-0.081437	-0.265184	-0.183747	2.26652	2.26652	2.26652	2.26652	2.26652	2.26652	-5.76728	-9.08596	-16.7833	-3.62874	-11.6706	-7.78252	8.87251e-09	1.77937e-19	1.37285e-60	0.000289591	8.50148e-31	9.75339e-15	5.07031e-08	8.19346e-19	1.19752e-59	0.000605966	4.87753e-30	7.92395e-14	8.86548	32.7432	126.923	-0.740194	58.8179	22.5675	-5.75098	-9.02608	-16.4201	-3.62444	-11.5379	-7.74243
ENSG00000135624	CCT7	-0.0752428	-0.135183	-0.0961382	-0.0599401	-0.0208953	0.0390448	6.20425	6.20425	6.20425	6.20425	6.20425	6.20425	-5.76703	-9.82451	-6.8851	-4.35551	-1.52686	2.75946	8.89093e-09	1.87529e-22	6.9437e-12	1.37252e-05	0.126903	0.00582519	5.0793e-08	1.01818e-21	1.45248e-11	3.4366e-05	0.150343	0.0104402	8.87862	39.5517	15.3312	2.1343	-6.69168	-3.55732	-5.75063	-9.74833	-6.85881	-4.34821	-1.52643	2.75746
ENSG00000169439	SDC2	-0.219078	-0.302851	-0.330521	-0.0837724	-0.111442	-0.02767	0.211879	0.211879	0.211879	0.211879	0.211879	0.211879	-5.76794	-7.52129	-7.95611	-2.07862	-2.72063	-0.65228	8.90479e-09	7.36665e-14	2.67337e-15	0.0377482	0.0065584	0.514279	5.08567e-08	2.48735e-13	6.40983e-15	0.0555221	0.00906893	0.576786	8.87746	19.9947	23.1028	-5.11174	-4.12002	-7.08819	-5.75037	-7.48117	-7.90528	-2.07758	-2.71847	-0.65219
ENSG00000119522	DENND1A	0.10643	0.0543888	0.161734	-0.0520408	0.0553046	0.107345	4.36941	4.36941	4.36941	4.36941	4.36941	4.36941	5.7665	2.78489	8.1194	-2.66394	2.83433	5.31301	8.92967e-09	0.00538759	6.69708e-16	0.00776549	0.00462387	1.15958e-07	5.09834e-08	0.00803931	1.64042e-15	0.0129924	0.00648437	4.12861e-07	8.87207	-4.11131	24.4187	-3.74792	-3.83786	6.66207	5.7499	2.7829	8.07592	-2.6621	2.83213	5.29976
ENSG00000102003	SYP	0.180127	0.251608	0.275828	0.0714815	0.0957008	0.0242193	1.11524	1.11524	1.11524	1.11524	1.11524	1.11524	5.76579	7.51345	7.9249	2.13249	2.80961	0.683245	8.99105e-09	7.5636e-14	3.20395e-15	0.0330526	0.00499478	0.494509	5.13182e-08	2.54973e-13	7.65467e-15	0.0491688	0.0069806	0.557804	8.86385	19.9568	22.8915	-4.99548	-3.87145	-7.05941	5.74874	7.4777	7.88269	2.13144	2.80737	0.683156
ENSG00000124508	BTN2A2	-0.102626	-0.0847845	-0.206563	0.0178413	-0.103937	-0.121778	2.61204	2.61204	2.61204	2.61204	2.61204	2.61204	-5.76358	-4.49123	-10.6426	0.941548	-5.43356	-6.13902	9.09336e-09	7.35205e-06	5.66444e-26	0.346504	5.99275e-08	9.46819e-10	5.18865e-08	1.45038e-05	1.95647e-25	0.406442	1.23112e-07	4.37479e-09	8.8473	2.06127	47.3453	-6.83187	6.83825	11.3285	-5.74683	-4.48323	-10.5398	0.941393	-5.41902	-6.11813
ENSG00000214401	KANSL1-AS1	0.154347	0.337569	0.494301	0.183222	0.339954	0.156733	4.09965	4.09965	4.09965	4.09965	4.09965	4.09965	5.76508	11.8102	16.9546	6.53959	12.1547	5.42154	9.14273e-09	2.16981e-31	3.43471e-61	7.42938e-11	4.41116e-33	6.46652e-08	5.21523e-08	1.81129e-30	3.03402e-60	3.41599e-10	2.74589e-32	2.37792e-07	8.89085	59.838	127.68	13.8628	63.8225	7.25427	5.74591	11.6548	16.504	6.51172	11.9821	5.4054
ENSG00000186919	ZACN	0.294052	-0.154619	0.224336	-0.44867	-0.069716	0.378954	-1.06984	-1.06984	-1.06984	-1.06984	-1.06984	-1.06984	5.76169	-2.8696	4.0187	-8.23556	-1.25906	6.60749	9.15123e-09	0.00413712	5.99287e-05	2.62628e-16	0.208108	4.61568e-11	5.2185e-08	0.00625117	8.91284e-05	2.16071e-15	0.238896	2.47678e-10	8.83255	-3.89653	-0.139614	26.148	-7.04957	14.2772	5.74575	-2.86751	4.01309	-8.18936	-1.25879	6.58283
ENSG00000227550	TRBV7-5	0.267251	0.584786	1.00011	0.317535	0.73286	0.415325	-0.979256	-0.979256	-0.979256	-0.979256	-0.979256	-0.979256	5.76245	11.9127	19.772	6.45602	14.7022	8.05204	9.16754e-09	5.8966e-32	2.95468e-81	1.26558e-10	3.71695e-47	1.21022e-15	5.22622e-08	5.06376e-31	4.37255e-80	5.65796e-10	3.86777e-46	1.07509e-14	8.84449	61.1239	174.29	13.3223	96.0145	24.5944	5.74545	11.7652	19.0918	6.43125	14.4228	8.00341
ENSG00000077232	DNAJC10	-0.0783273	-0.00492659	-0.00869371	0.0734007	0.0696335	-0.00376712	4.37935	4.37935	4.37935	4.37935	4.37935	4.37935	-5.76183	-0.342269	-0.592024	5.10094	4.8453	-0.253114	9.19159e-09	0.732172	0.553878	3.59956e-07	1.33152e-06	0.800199	5.23834e-08	0.763949	0.582047	1.09765e-06	2.51021e-06	0.837574	8.84596	-7.92048	-8.0056	5.62278	3.83662	-7.30007	-5.74501	-0.342238	-0.591959	5.089	4.83499	-0.25309
ENSG00000099985	OSM	0.127456	0.192867	-0.0440632	0.0654108	-0.17152	-0.23693	5.20931	5.20931	5.20931	5.20931	5.20931	5.20931	5.76197	8.30732	-1.87343	2.82477	-7.42954	-9.95721	9.20589e-09	1.52219e-16	0.0611218	0.00476582	1.44797e-13	5.83088e-23	5.2449e-08	5.97947e-16	0.0727555	0.00826304	4.0386e-13	1.05844e-21	8.84831	26.0717	-6.42988	-3.30622	19.4474	41.1625	5.74475	8.25475	-1.87261	2.82245	-7.39185	-9.86624
ENSG00000224051	CPTP	-0.117683	-0.331813	-0.39715	-0.214131	-0.279467	-0.0653363	4.06573	4.06573	4.06573	4.06573	4.06573	4.06573	-5.76049	-15.3706	-18.0297	-9.89486	-12.9078	-2.91467	9.25059e-09	2.08356e-51	3.70681e-69	9.94723e-23	4.17757e-37	0.00358787	5.26878e-08	4.17244e-50	4.02637e-68	1.61838e-21	3.00836e-36	0.00669423	8.83533	105.86	146.49	40.7223	73.2503	-3.11059	-5.74393	-15.0834	-17.5768	-9.8125	-12.7272	-2.91229
ENSG00000005882	PDK2	0.147488	0.0322439	0.201449	-0.115244	0.0539609	0.169205	3.99599	3.99599	3.99599	3.99599	3.99599	3.99599	5.76018	1.18152	7.21144	-4.26038	1.99501	6.0381	9.32305e-09	0.237494	7.04367e-13	2.10986e-05	0.0461416	1.77185e-09	5.30844e-08	0.278281	1.53177e-12	5.16665e-05	0.0580323	7.92803e-09	8.8446	-7.25077	17.5889	1.75008	-5.83342	10.7219	5.74261	1.18127	7.17858	-4.25294	1.9941	6.01745
ENSG00000188994	ZNF292	0.126877	0.217998	0.220518	0.0911212	0.0936413	0.00252009	5.10327	5.10327	5.10327	5.10327	5.10327	5.10327	5.75869	9.36194	9.30799	3.91132	4.0345	0.104894	9.34257e-09	1.46711e-20	2.38467e-20	9.38685e-05	5.61129e-05	0.916467	5.31795e-08	7.19379e-20	6.85853e-20	0.00020993	9.39138e-05	0.933881	8.82997	35.2336	34.5552	0.317128	0.257276	-7.3356	5.74225	9.29536	9.24354	3.90592	4.02859	0.104885
ENSG00000166902	MRPL16	-0.0665933	-0.047466	-0.023974	0.0191273	0.0426193	0.023492	3.68461	3.68461	3.68461	3.68461	3.68461	3.68461	-5.75727	-3.89367	-1.92695	1.56259	3.47102	1.84956	9.42446e-09	0.000100896	0.0540819	0.118257	0.000526087	0.0644799	5.36294e-08	0.000179888	0.0647113	0.156943	0.000806766	0.0932235	8.81339	-0.435408	-6.33777	-6.06766	-1.84136	-5.63346	-5.74077	-3.88843	-1.92618	1.56213	3.46711	1.84885
ENSG00000131043	AAR2	-0.0857667	-0.197213	-0.164701	-0.111447	-0.0789342	0.0325123	3.26383	3.26383	3.26383	3.26383	3.26383	3.26383	-5.75694	-12.4724	-10.1524	-7.02764	-4.95285	1.9662	9.44869e-09	7.3938e-35	7.67595e-24	2.60698e-12	7.73477e-07	0.0493713	5.3751e-08	7.31376e-34	2.46911e-23	1.38548e-11	1.48374e-06	0.0732649	8.81255	67.8271	42.4868	17.1136	4.36429	-5.40037	-5.74034	-12.3164	-10.0677	-6.99743	-4.94194	1.96537
ENSG00000123989	CHPF	-0.175365	-0.459932	-0.4917	-0.284567	-0.316335	-0.0317681	0.819404	0.819404	0.819404	0.819404	0.819404	0.819404	-5.75498	-14.2241	-14.6577	-8.72731	-9.52271	-0.921654	9.53258e-09	1.64921e-44	5.30183e-47	4.28193e-18	3.43011e-21	0.356786	5.42119e-08	2.51782e-43	3.26576e-46	4.26246e-17	1.3735e-20	0.42324	8.79374	89.8394	95.5418	30.1665	36.7905	-6.88924	-5.73884	-13.996	-14.3983	-8.67104	-9.44872	-0.921506
ENSG00000160917	CPSF4	-0.0611322	-0.0442904	-0.0218256	0.0168419	0.0393066	0.0224647	3.69818	3.69818	3.69818	3.69818	3.69818	3.69818	-5.75444	-3.95141	-1.9068	1.49611	3.48171	1.92255	9.57493e-09	7.9452e-05	0.0566408	0.134733	0.000505512	0.054634	5.44363e-08	0.000143079	0.0676613	0.176187	0.000776864	0.0803023	8.7978	-0.210647	-6.37666	-6.16956	-1.80503	-5.49685	-5.73809	-3.94605	-1.90607	1.4957	3.47782	1.92178
ENSG00000189326	SPANXN4	0.381512	0.583088	0.900698	0.201576	0.519186	0.317609	-3.53227	-3.53227	-3.53227	-3.53227	-3.53227	-3.53227	5.75453	8.3087	12.5014	2.86868	7.3331	4.33423	9.59391e-09	1.46103e-16	5.96707e-35	0.00415244	2.92626e-13	1.51451e-05	5.45277e-08	5.74285e-16	2.68141e-34	0.00727189	8.02543e-13	4.07448e-05	8.79974	26.0949	67.8346	-3.17992	18.7703	2.0052	5.73776	8.25965	12.3337	2.86634	7.29775	4.32657
ENSG00000160199	PKNOX1	0.0664925	0.0192409	-0.128388	-0.0472516	-0.19488	-0.147629	3.45982	3.45982	3.45982	3.45982	3.45982	3.45982	5.75494	1.56643	-10.2151	-3.87459	-15.9377	-11.659	9.62258e-09	0.11736	4.55733e-24	0.00010935	1.0386e-54	1.12833e-30	5.46741e-08	0.14517	1.47629e-23	0.000242594	1.4281e-53	4.06114e-29	8.81297	-6.72528	42.9667	0.196703	113.121	58.6426	5.73725	1.56595	-10.1189	-3.86885	-15.5773	-11.5135
ENSG00000124203	ZNF831	-0.101331	-0.115863	-0.164944	-0.0145322	-0.0636133	-0.0490811	2.75532	2.75532	2.75532	2.75532	2.75532	2.75532	-5.75288	-6.18066	-8.5526	-0.774908	-3.36566	-2.50179	9.70633e-09	7.26656e-10	1.9123e-17	0.43846	0.000774007	0.0124141	5.51333e-08	1.91282e-09	4.95693e-17	0.498182	0.00116793	0.0209299	8.79064	10.9852	27.922	-6.96628	-2.17861	-4.19727	-5.73578	-6.16017	-8.499	-0.774797	-3.36193	-2.50015
ENSG00000118263	KLF7	0.146231	-0.0134363	-0.142961	-0.159667	-0.289191	-0.129524	4.72449	4.72449	4.72449	4.72449	4.72449	4.72449	5.75231	-0.49911	-5.20991	-5.94013	-10.7871	-4.66654	9.71143e-09	0.617738	2.0143e-07	3.18812e-09	1.26566e-26	3.20278e-06	5.51365e-08	0.658976	3.45204e-07	1.22978e-08	6.15467e-26	9.45268e-06	8.79355	-7.85183	5.32641	10.1898	49.1829	3.47524	5.73569	-0.499059	-5.19801	-5.92161	-10.6798	-4.65737
ENSG00000123453	SARDH	-0.167359	-0.30623	-0.221965	-0.138871	-0.0546062	0.084265	0.587735	0.587735	0.587735	0.587735	0.587735	0.587735	-5.75281	-9.89549	-6.94322	-4.48904	-1.73731	2.58562	9.71274e-09	1.04818e-22	4.86219e-12	7.45308e-06	0.0824464	0.00977356	5.51365e-08	5.75751e-22	1.02321e-11	1.93807e-05	0.100205	0.0167791	8.79308	40.0612	15.7237	2.73523	-6.30082	-3.97027	-5.73567	-9.80722	-6.90954	-4.48032	-1.73666	2.58374
ENSG00000089486	CDIP1	-0.118975	-0.35789	-0.375041	-0.238915	-0.256065	-0.0171502	3.22393	3.22393	3.22393	3.22393	3.22393	3.22393	-5.74887	-16.3664	-16.75	-10.8766	-11.5902	-0.749481	9.90433e-09	1.02051e-57	3.28373e-60	4.96339e-27	2.17893e-30	0.453629	5.62071e-08	2.64602e-56	2.83026e-59	1.36197e-25	1.224e-29	0.518728	8.76427	120.234	125.906	50.4868	57.7975	-7.04997	-5.73236	-16.014	-16.3671	-10.7663	-11.4566	-0.749378
ENSG00000105204	DYRK1B	-0.119463	-0.373666	-0.443263	-0.254204	-0.3238	-0.0695963	3.60511	3.60511	3.60511	3.60511	3.60511	3.60511	-5.74837	-17.0042	-19.7273	-11.5326	-14.6446	-3.03893	9.93071e-09	5.25309e-62	1.3596e-81	4.03815e-30	6.6791e-47	0.0023954	5.63399e-08	1.58468e-60	2.02637e-80	1.59694e-28	6.9081e-46	0.00462093	8.76411	130.051	174.917	57.5308	95.6775	-2.73857	-5.73191	-16.617	-19.1323	-11.403	-14.3823	-3.03625
ENSG00000133687	TMTC1	0.215322	0.153567	0.0377452	-0.0617553	-0.177577	-0.115822	0.603619	0.603619	0.603619	0.603619	0.603619	0.603619	5.75024	3.84918	0.920949	-1.56775	-4.44836	-2.80239	9.97291e-09	0.000121738	0.35718	0.117071	9.03987e-06	0.0051139	5.65622e-08	0.00021572	0.386101	0.155543	1.60899e-05	0.009274	8.80064	-0.548192	-7.69846	-6.01363	2.05194	-3.37508	5.73119	3.8426	0.920751	-1.56719	-4.43895	-2.79977
ENSG00000146007	ZMAT2	0.121848	-0.0173236	0.0245369	-0.139171	-0.097311	0.0418604	6.73227	6.73227	6.73227	6.73227	6.73227	6.73227	5.74714	-0.772808	1.07771	-6.24058	-4.3909	1.82795	1.00238e-08	0.439698	0.281251	5.00866e-10	1.17003e-05	0.0676618	5.6834e-08	0.486474	0.308974	2.11019e-09	2.06455e-05	0.0974049	8.76866	-7.66943	-7.5936	11.9868	1.75475	-5.66948	5.73032	-0.772704	1.07751	-6.21883	-4.3831	1.82725
ENSG00000185324	CDK10	-0.109345	-0.11534	-0.091174	-0.00599498	0.018171	0.024166	4.02144	4.02144	4.02144	4.02144	4.02144	4.02144	-5.74578	-5.7069	-4.41104	-0.297276	0.900887	1.15595	1.0103e-08	1.26346e-08	1.0648e-05	0.766278	0.367725	0.2478	5.72653e-08	3.04993e-08	1.65733e-05	0.801907	0.404869	0.307934	8.75544	8.20989	1.52255	-7.22396	-7.42926	-6.65716	-5.72899	-5.69093	-4.40358	-0.297248	0.900743	1.15571
ENSG00000072952	MRVI1	0.118554	-0.182621	-0.390816	-0.301175	-0.50937	-0.208195	5.63805	5.63805	5.63805	5.63805	5.63805	5.63805	5.74491	-8.36615	-17.6212	-13.9163	-23.6512	-9.3638	1.01926e-08	9.20734e-17	5.06537e-66	1.38384e-42	1.22819e-112	1.56282e-20	5.77559e-08	3.65343e-16	5.10989e-65	2.32584e-40	1.32111e-110	2.28404e-19	8.75926	26.5531	138.488	85.7254	245.322	35.6289	5.72749	-8.31459	-17.1625	-13.6775	-22.5539	-9.28863
ENSG00000081377	CDC14B	0.119819	0.105242	0.101542	-0.0145766	-0.0182763	-0.00369969	2.15349	2.15349	2.15349	2.15349	2.15349	2.15349	5.74388	4.71418	4.40236	-0.654704	-0.811988	-0.158133	1.02339e-08	2.54036e-06	1.10944e-05	0.512712	0.416869	0.874364	5.79726e-08	5.20232e-06	1.72511e-05	0.570475	0.454313	0.899362	8.74347	3.10113	1.5066	-7.04041	-7.48037	-7.2823	5.72681	4.70486	4.39466	-0.65462	-0.811866	-0.158118
ENSG00000242371	IGKV1-39	-0.312502	-0.567189	-0.669459	-0.254688	-0.356957	-0.102269	-1.77825	-1.77825	-1.77825	-1.77825	-1.77825	-1.77825	-5.74241	-9.86628	-11.3062	-4.40673	-6.10383	-1.68997	1.02773e-08	1.28218e-22	4.91798e-29	1.08746e-05	1.17491e-09	0.0911435	5.8201e-08	7.0101e-22	1.8597e-28	2.76066e-05	2.6795e-09	0.127371	8.72697	39.8553	54.3535	2.35825	10.6563	-5.90013	-5.72609	-9.78686	-11.1834	-4.39901	-6.08363	-1.6894
ENSG00000103275	UBE2I	-0.0737971	-0.158227	-0.180345	-0.0844302	-0.106548	-0.0221176	5.88499	5.88499	5.88499	5.88499	5.88499	5.88499	-5.74215	-11.6628	-13.0881	-6.22818	-7.90025	-1.586	1.02977e-08	8.78364e-31	3.87502e-38	5.39588e-10	3.90817e-15	0.112847	5.8299e-08	7.13609e-30	1.88144e-37	2.26017e-09	1.19041e-14	0.153974	8.737	58.5678	75.2108	11.9148	23.0189	-6.08929	-5.72575	-11.535	-12.9115	-6.20714	-7.85784	-1.58553
ENSG00000205786	LINC01531	0.399723	0.0403478	0.552031	-0.359375	0.152308	0.511683	-3.5389	-3.5389	-3.5389	-3.5389	-3.5389	-3.5389	5.73965	0.546584	7.26049	-4.84063	2.03457	6.59047	1.04298e-08	0.584703	4.84206e-13	1.36007e-06	0.0419827	5.16901e-11	5.90292e-08	0.627721	1.06059e-12	3.87147e-06	0.0530533	2.75798e-10	8.71329	-7.84266	17.9536	4.3418	-5.77462	14.1629	5.72359	0.546528	7.22966	-4.83077	2.03369	6.56598
ENSG00000108370	RGS9	0.16406	0.275284	0.553782	0.111225	0.389723	0.278498	0.511283	0.511283	0.511283	0.511283	0.511283	0.511283	5.73982	9.02995	17.5055	3.63736	12.5298	8.62088	1.04501e-08	3.00348e-19	2.60772e-65	0.00028031	4.35053e-35	1.09143e-17	5.91264e-08	1.36531e-18	2.59039e-64	0.000587721	2.902e-34	1.2064e-16	8.71457	32.1799	137.112	-0.692369	68.4475	29.2193	5.72326	8.96859	17.0671	3.63285	12.3591	8.56387
ENSG00000144218	AFF3	-0.115606	-0.0768361	-0.23263	0.0387695	-0.117025	-0.155794	2.28589	2.28589	2.28589	2.28589	2.28589	2.28589	-5.73922	-3.62842	-10.7378	1.83257	-5.46634	-7.04375	1.05706e-08	0.00029151	3.29683e-26	0.0669921	5.05267e-08	2.45077e-12	5.97897e-08	0.000497	1.14522e-25	0.0938288	1.04358e-07	1.53829e-11	8.7164	-1.40837	48.1879	-5.59511	7.01473	17.1572	-5.72131	-3.62273	-10.5905	1.83173	-5.44945	-7.00609
ENSG00000088726	TMEM40	0.177081	0.317467	0.563708	0.140387	0.386627	0.24624	4.89256	4.89256	4.89256	4.89256	4.89256	4.89256	5.73737	9.70183	16.9017	4.31318	11.9168	7.33632	1.06223e-08	6.27108e-22	2.84322e-61	1.66458e-05	5.62715e-32	2.859e-13	6.00641e-08	3.31034e-21	2.52218e-60	4.12834e-05	3.35738e-31	1.98151e-12	8.71211	38.2816	127.737	1.96496	61.3335	19.2244	5.72048	9.62499	16.5154	4.3057	11.7692	7.30088
ENSG00000188452	CERKL	0.466007	0.0593342	0.856198	-0.406673	0.390191	0.796863	-2.46421	-2.46421	-2.46421	-2.46421	-2.46421	-2.46421	5.73612	0.689602	9.6418	-4.69129	4.45419	8.77143	1.06394e-08	0.490495	1.05948e-21	2.83583e-06	8.73175e-06	2.90848e-18	6.01429e-08	0.536901	3.18843e-21	7.75051e-06	1.55606e-05	3.34858e-17	8.6918	-7.75871	37.6491	3.63645	2.03793	30.56	5.72021	0.689521	9.57093	-4.68237	4.44641	8.71497
ENSG00000161381	PLXDC1	-0.191486	-0.257593	-0.368273	-0.0661078	-0.176787	-0.11068	1.65128	1.65128	1.65128	1.65128	1.65128	1.65128	-5.73515	-7.21169	-9.9352	-1.84499	-4.86191	-2.92485	1.07331e-08	6.93943e-13	6.52804e-23	0.0651409	1.22553e-06	0.00347334	6.06546e-08	2.20581e-12	2.04092e-22	0.0915631	2.31575e-06	0.00649922	8.68705	17.7806	40.3531	-5.57107	3.93987	-3.04709	-5.71872	-7.18062	-9.8549	-1.84429	-4.85146	-2.92241
ENSG00000104866	PPP1R37	-0.114045	-0.243778	-0.296553	-0.129733	-0.182509	-0.0527755	2.98261	2.98261	2.98261	2.98261	2.98261	2.98261	-5.73434	-11.5461	-13.6605	-6.1071	-8.53028	-2.37504	1.07667e-08	3.17879e-30	2.62943e-41	1.14714e-09	2.30297e-17	0.0176109	6.08259e-08	2.51524e-29	1.39623e-40	4.65091e-09	7.78157e-17	0.0288644	8.68203	57.3259	82.587	11.1825	28.1096	-4.52142	-5.71819	-11.4238	-13.4617	-6.08746	-8.47739	-2.3737
ENSG00000114023	FAM162A	-0.0844261	0.050025	0.113224	0.134451	0.19765	0.0631985	3.98538	3.98538	3.98538	3.98538	3.98538	3.98538	-5.73407	3.21544	7.13376	8.64169	12.6935	3.92304	1.0817e-08	0.00131654	1.22623e-12	9.09851e-18	6.05214e-36	8.95299e-05	6.10919e-08	0.0021031	2.64012e-12	8.68952e-17	4.16546e-35	0.000215927	8.68624	-2.82151	17.0325	29.426	70.4524	0.31566	-5.71739	3.21235	7.10238	8.58481	12.5167	3.91734
ENSG00000105220	GPI	-0.110807	-0.178003	-0.125914	-0.067196	-0.0151065	0.0520894	5.8574	5.8574	5.8574	5.8574	5.8574	5.8574	-5.73305	-8.72833	-6.07998	-3.29674	-0.744898	2.48444	1.08548e-08	4.16727e-18	1.34806e-09	0.000989768	0.456393	0.0130308	6.12868e-08	1.78608e-17	2.55625e-09	0.00191602	0.493404	0.02186	8.6851	29.6309	10.1791	-1.87863	-7.57482	-4.27083	-5.7168	-8.67413	-6.06156	-3.29342	-0.744799	2.48293
ENSG00000254635	WAC-AS1	0.0963911	0.189676	0.262181	0.0932851	0.16579	0.0725053	5.1161	5.1161	5.1161	5.1161	5.1161	5.1161	5.73256	10.6139	14.3851	5.2667	9.39676	3.97226	1.09463e-08	7.63745e-26	2.21809e-45	1.49616e-07	1.14414e-20	7.30263e-05	6.17849e-08	4.86852e-25	1.31011e-44	4.75579e-07	4.4888e-20	0.000178387	8.68909	47.1742	91.459	6.47805	35.5564	0.5175	5.71537	10.5116	14.1379	5.25303	9.32177	3.9662
ENSG00000256092	SBNO1-AS1	-0.173061	0.0178752	0.0554241	0.190937	0.228485	0.0375489	0.608882	0.608882	0.608882	0.608882	0.608882	0.608882	-5.73101	0.555133	1.65985	5.91434	6.95936	1.10135	1.1013e-08	0.578846	0.0970539	3.73154e-09	4.24502e-12	0.27084	6.21407e-08	0.622071	0.112809	1.42827e-08	1.09704e-11	0.332656	8.66522	-7.81415	-6.77729	10.0397	16.1637	-6.69365	-5.71434	0.555072	1.65931	5.89567	6.92877	1.10113
ENSG00000206145	P2RX6P	0.382181	0.734436	1.04167	0.352255	0.65949	0.307235	-3.71562	-3.71562	-3.71562	-3.71562	-3.71562	-3.71562	5.73137	10.4369	14.468	5.01221	9.31707	4.20111	1.10159e-08	5.03658e-25	1.26536e-45	5.73188e-07	2.41435e-20	2.74491e-05	6.21407e-08	3.09832e-24	7.5163e-45	1.70077e-06	9.34945e-20	7.13774e-05	8.67172	45.353	92.4888	5.17973	34.8248	1.44321	5.7143	10.3322	14.1773	5.00004	9.24222	4.19366
ENSG00000105373	NOP53	-0.0946636	-0.0441001	0.0566162	0.0505635	0.15128	0.100716	10.3531	10.3531	10.3531	10.3531	10.3531	10.3531	-5.73072	-2.53075	3.20506	2.91631	8.78752	5.66818	1.10334e-08	0.0114329	0.0013645	0.00356963	2.59347e-18	1.5882e-08	6.22206e-08	0.0163604	0.00185481	0.0063266	9.17314e-18	6.31921e-08	8.67584	-4.77347	-3.05291	-3.04308	30.21	8.57702	-5.71403	-2.52918	3.20206	2.91388	8.72794	5.65175
ENSG00000107796	ACTA2	-0.165481	-0.376946	-0.339926	-0.211465	-0.174445	0.0370201	1.54254	1.54254	1.54254	1.54254	1.54254	1.54254	-5.72964	-12.1657	-10.6126	-6.87323	-5.59868	1.14338	1.11531e-08	3.18096e-33	8.11469e-26	7.75772e-12	2.37824e-08	0.252981	6.28769e-08	2.91663e-32	2.78387e-25	3.90458e-11	5.00705e-08	0.313751	8.67062	63.9104	46.9391	16.0508	7.76013	-6.63093	-5.71219	-12.0092	-10.5059	-6.84295	-5.58196	1.14314
ENSG00000256633	AP005019.1	-0.194114	-0.291817	-0.238164	-0.0977029	-0.0440499	0.053653	0.196897	0.196897	0.196897	0.196897	0.196897	0.196897	-5.72802	-8.11169	-6.37239	-2.69278	-1.19139	1.39841	1.11645e-08	7.12216e-16	2.1477e-10	0.00712593	0.233599	0.162097	6.29225e-08	2.69659e-15	4.21392e-10	0.0119906	0.266131	0.211927	8.64166	24.5354	11.9875	-3.67191	-7.11668	-6.33865	-5.71202	-8.06841	-6.35039	-2.6909	-1.19114	1.39805
ENSG00000262370	AC108134.3	-0.195878	-0.0752146	-0.320391	0.120663	-0.124513	-0.245177	3.64793	3.64793	3.64793	3.64793	3.64793	3.64793	-5.72836	-2.0685	-8.59758	3.32173	-3.42016	-6.49132	1.11764e-08	0.0386789	1.28351e-17	0.000905854	0.000634638	9.99821e-11	6.29703e-08	0.0515061	3.34823e-17	0.0017652	0.000965446	5.14928e-10	8.65498	-5.83551	28.3137	-1.78628	-2.00291	13.5147	-5.71184	-2.06759	-8.54517	3.31824	-3.41636	-6.46698
ENSG00000248455	LINC02217	0.214652	0.267163	0.128759	0.0525106	-0.085893	-0.138404	2.04825	2.04825	2.04825	2.04825	2.04825	2.04825	5.72616	6.67076	3.10441	1.30638	-2.10978	-3.26741	1.12897e-08	3.0016e-11	0.00192379	0.191524	0.0349621	0.00109788	6.35898e-08	8.57913e-11	0.00258557	0.240719	0.0445674	0.00223833	8.63569	14.0904	-3.35395	-6.41883	-5.60097	-1.99967	5.71012	6.64649	3.10175	1.30608	-2.1088	-3.26416
ENSG00000198331	HYLS1	-0.0789985	-0.0290614	-0.0169917	0.049937	0.0620067	0.0120697	2.21588	2.21588	2.21588	2.21588	2.21588	2.21588	-5.72489	-1.97788	-1.11945	3.38306	4.15088	0.777571	1.13787e-08	0.0480309	0.263035	0.000726212	3.40714e-05	0.436885	6.4072e-08	0.0630146	0.290063	0.0014358	5.80258e-05	0.502593	8.62731	-6.02759	-7.54382	-1.58559	0.752671	-7.01126	-5.70878	-1.97709	-1.11925	3.37949	4.14439	0.777464
ENSG00000027697	IFNGR1	0.0827236	0.044974	-0.170693	-0.0377496	-0.253416	-0.215667	7.26469	7.26469	7.26469	7.26469	7.26469	7.26469	5.7239	2.94299	-11.0016	-2.48712	-16.8101	-13.8523	1.14852e-08	0.00327579	1.25886e-27	0.0129355	1.62413e-60	2.88056e-42	6.46525e-08	0.00501207	4.57553e-27	0.0208059	2.71998e-59	3.02925e-40	8.63903	-3.64245	51.045	-4.18972	126.571	85.0838	5.7072	2.9406	-10.892	-2.48554	-16.4099	-13.6241
ENSG00000272186	AP003392.5	0.320871	0.469966	0.576066	0.149095	0.255194	0.1061	-1.99654	-1.99654	-1.99654	-1.99654	-1.99654	-1.99654	5.7227	8.05765	9.64981	2.5251	4.25726	1.71978	1.15286e-08	1.19444e-15	1.33092e-21	0.0116257	2.13961e-05	0.0855962	6.48772e-08	4.46467e-15	3.99318e-21	0.018864	3.69844e-05	0.120576	8.60611	24.0911	37.6513	-4.13077	1.17152	-5.87656	5.70655	8.00502	9.54732	2.52331	4.2498	1.7191
ENSG00000137266	SLC22A23	0.178929	-0.112864	0.0576901	-0.291793	-0.121239	0.170554	1.91938	1.91938	1.91938	1.91938	1.91938	1.91938	5.72226	-3.36776	1.66209	-8.71893	-3.57781	4.83777	1.15965e-08	0.000767457	0.0966012	4.70617e-18	0.00035237	1.38421e-06	6.524e-08	0.00125765	0.112304	4.66995e-17	0.000550321	4.30115e-06	8.61951	-2.30333	-6.76444	30.0595	-1.43197	4.3095	5.70555	-3.36427	1.66156	-8.66028	-3.5734	4.82726
ENSG00000230532	AC091133.1	0.205818	0.00681772	0.412364	-0.199	0.206546	0.405547	0.416223	0.416223	0.416223	0.416223	0.416223	0.416223	5.72074	0.178594	10.3754	-5.15476	5.24332	9.91607	1.16183e-08	0.858268	8.11228e-25	2.70114e-07	1.68725e-07	7.94247e-23	6.53432e-08	0.876711	2.68706e-24	8.35736e-07	3.37557e-07	1.42254e-21	8.59815	-7.98426	44.7679	5.89111	5.84133	40.939	5.70523	0.17858	10.2864	-5.14319	5.23086	9.83518
ENSG00000089159	PXN	0.0922567	-0.0545598	-0.180664	-0.146817	-0.272921	-0.126105	7.81423	7.81423	7.81423	7.81423	7.81423	7.81423	5.72191	-3.21757	-10.5287	-8.7017	-16.2848	-7.3004	1.16324e-08	0.00130726	1.87803e-25	5.50343e-18	5.16234e-57	3.73663e-13	6.54029e-08	0.0020893	6.35371e-25	5.41628e-17	7.65768e-56	2.5559e-12	8.62572	-2.80687	46.1386	29.9126	118.602	18.9553	5.70503	-3.21438	-10.4264	-8.64242	-15.9128	-7.26477
ENSG00000187017	ESPN	0.230614	-0.102402	0.0190267	-0.333016	-0.211587	0.121429	4.43783	4.43783	4.43783	4.43783	4.43783	4.43783	5.72045	-2.38123	0.433169	-7.86274	-5.00738	2.77829	1.18009e-08	0.0173225	0.664926	5.42917e-15	5.88212e-07	0.00550343	6.63305e-08	0.024163	0.688935	3.91566e-14	1.13541e-06	0.00991356	8.62976	-5.10214	-8.03839	23.149	4.64739	-3.46405	5.70258	-2.37979	0.433122	-7.81655	-4.99505	2.77599
ENSG00000136436	CALCOCO2	0.0743847	0.0652726	0.124186	-0.00911215	0.0498015	0.0589137	5.84355	5.84355	5.84355	5.84355	5.84355	5.84355	5.71839	4.74953	8.89288	-0.664799	3.65182	4.179	1.18431e-08	2.13425e-06	9.98144e-19	0.506232	0.000265039	3.01532e-05	6.65478e-08	4.39794e-06	2.70697e-18	0.564165	0.000418338	7.78285e-05	8.60331	3.25209	30.8306	-7.05392	-1.20044	1.33695	5.70197	4.74028	8.83532	-0.664716	3.64727	4.17231
ENSG00000143452	HORMAD1	0.180403	0.259681	0.241627	0.0792778	0.0612236	-0.0180542	0.669355	0.669355	0.669355	0.669355	0.669355	0.669355	5.71675	7.70755	6.88185	2.33594	1.77052	-0.501808	1.19149e-08	1.70633e-14	7.11511e-12	0.0195599	0.0767451	0.61584	6.69309e-08	5.96803e-14	1.48734e-11	0.0304118	0.0936807	0.672891	8.5796	21.416	15.3264	-4.55892	-6.25632	-7.17973	5.70094	7.67102	6.85532	2.33468	1.76989	-0.501755
ENSG00000131966	ACTR10	0.0633493	0.083272	0.0324103	0.0199227	-0.0309391	-0.0508618	4.47843	4.47843	4.47843	4.47843	4.47843	4.47843	5.71749	7.15082	2.74018	1.71138	-2.65993	-4.2372	1.19189e-08	1.09483e-12	0.0061811	0.0871228	0.00786045	2.33786e-05	6.69335e-08	3.43256e-12	0.00801606	0.119221	0.0107823	6.13948e-05	8.59321	17.336	-4.43786	-5.81831	-4.31415	1.5785	5.70088	7.11803	2.73802	1.71077	-2.65801	-4.22991
ENSG00000144591	GMPPA	-0.0810235	-0.0965317	-0.02638	-0.0155082	0.0546435	0.0701517	3.56263	3.56263	3.56263	3.56263	3.56263	3.56263	-5.71575	-6.432	-1.71719	-1.02885	3.61323	4.47384	1.19946e-08	1.45373e-10	0.0860443	0.303636	0.000307454	7.97255e-06	6.73388e-08	3.99605e-10	0.100723	0.362806	0.000482695	2.2316e-05	8.57948	12.5486	-6.71653	-6.75575	-1.33912	2.60486	-5.6998	-6.41015	-1.71664	-1.02867	3.60894	4.46592
ENSG00000119979	DENND10	0.0934659	0.208796	0.186411	0.11533	0.0929456	-0.0223843	6.21255	6.21255	6.21255	6.21255	6.21255	6.21255	5.71426	12.0653	10.5984	6.70284	5.43239	-1.26601	1.21592e-08	9.46946e-33	8.70349e-26	2.46254e-11	6.03854e-08	0.205615	6.82424e-08	8.46406e-32	2.97881e-25	1.18636e-10	1.24026e-07	0.261502	8.58298	62.9365	46.8741	14.9203	6.82246	-6.5316	5.69748	11.9186	10.4993	6.67558	5.41766	-1.26572
ENSG00000110090	CPT1A	0.134113	0.243548	0.528993	0.109435	0.39488	0.285445	4.65047	4.65047	4.65047	4.65047	4.65047	4.65047	5.71275	9.79818	20.8775	4.41089	15.9533	11.1413	1.22426e-08	2.46977e-22	1.45793e-90	1.06746e-05	5.96342e-55	2.98886e-28	6.86898e-08	1.33212e-21	2.64648e-89	2.71208e-05	8.28453e-54	8.84626e-27	8.56955	39.2289	195.089	2.38123	114.105	53.2325	5.69631	9.72033	20.1803	4.40304	15.6127	11.0221
ENSG00000171916	LGALS9C	-0.182634	-0.411435	-0.648988	-0.228801	-0.466354	-0.237553	1.07691	1.07691	1.07691	1.07691	1.07691	1.07691	-5.71498	-12.2249	-18.8224	-6.85782	-13.7638	-6.78905	1.22471e-08	3.26608e-33	1.25887e-72	9.05318e-12	1.63336e-41	1.4466e-11	6.86947e-08	2.99031e-32	1.48663e-71	4.53599e-11	1.37753e-40	8.27433e-11	8.59592	64.5278	157.238	15.9351	83.3214	15.4431	-5.69625	-12.007	-18.0242	-6.8208	-13.4968	-6.75316
ENSG00000170915	PAQR8	-0.0654653	-0.0908509	0.0109542	-0.0253856	0.0764194	0.101805	3.45356	3.45356	3.45356	3.45356	3.45356	3.45356	-5.71304	-7.53618	0.891646	-2.10712	6.31608	8.14637	1.22575e-08	6.70985e-14	0.372677	0.0352025	3.13345e-10	5.80074e-16	6.87327e-08	2.27006e-13	0.401768	0.052083	7.36196e-10	5.34179e-15	8.5675	20.0993	-7.77896	-5.06154	11.9412	25.3175	-5.69611	-7.49343	0.89147	-2.10602	6.29203	8.09343
ENSG00000133316	WDR74	-0.0651324	-0.0572132	0.044439	0.00791918	0.109571	0.101652	4.24616	4.24616	4.24616	4.24616	4.24616	4.24616	-5.71144	-4.73678	3.6047	0.656366	9.08805	8.1426	1.23302e-08	2.27172e-06	0.000317527	0.511641	1.83232e-19	5.70368e-16	6.91195e-08	4.67354e-06	0.000451683	0.569384	6.81384e-19	5.25532e-15	8.5606	3.19173	-1.6966	-7.05762	32.8395	25.326	-5.6951	-4.72762	3.60056	0.656284	9.02287	8.09548
ENSG00000095397	WHRN	-0.328062	-0.5856	-0.838058	-0.257538	-0.509997	-0.252458	-0.866331	-0.866331	-0.866331	-0.866331	-0.866331	-0.866331	-5.71064	-9.58644	-13.2179	-4.18999	-8.17127	-3.89669	1.23393e-08	1.77974e-21	7.49181e-39	2.86993e-05	4.47295e-16	9.96726e-05	6.91498e-08	9.18615e-21	3.7161e-38	6.89427e-05	1.4271e-15	0.000238586	8.54748	37.2583	76.7683	1.44018	25.1622	0.230349	-5.69497	-9.51716	-13.0375	-4.18355	-8.12502	-3.89139
ENSG00000107290	SETX	-0.0650705	-0.114483	-0.159525	-0.0494127	-0.0944546	-0.0450418	5.49935	5.49935	5.49935	5.49935	5.49935	5.49935	-5.71109	-9.50302	-13.0206	-4.11278	-7.89739	-3.64175	1.23478e-08	4.00205e-21	9.18194e-38	4.01795e-05	4.00869e-15	0.000275536	6.91773e-08	2.02458e-20	4.42388e-37	9.44834e-05	1.21945e-14	0.000615777	8.56197	36.4726	74.2323	1.12347	22.9823	-0.743509	-5.69485	-9.43256	-12.8449	-4.10644	-7.85466	-3.63728
ENSG00000273669	AC015819.1	-0.156164	-0.34152	-0.416635	-0.185356	-0.26047	-0.0751149	1.06826	1.06826	1.06826	1.06826	1.06826	1.06826	-5.70936	-11.7462	-13.7673	-6.30521	-8.69146	-2.41154	1.24253e-08	3.21451e-31	6.50497e-42	3.29618e-10	5.81607e-18	0.0159452	6.95903e-08	2.66446e-30	3.51664e-41	1.41531e-09	2.01884e-17	0.0263361	8.53392	59.5709	84.0016	12.3922	29.4788	-4.42396	-5.69379	-11.6212	-13.5645	-6.28417	-8.63611	-2.41017
ENSG00000182446	NPLOC4	0.0753025	0.00997464	0.0403228	-0.0653278	-0.0349797	0.0303482	5.21536	5.21536	5.21536	5.21536	5.21536	5.21536	5.70995	0.718027	2.85858	-4.70882	-2.53017	2.12586	1.24501e-08	0.472798	0.00428544	2.61127e-06	0.0114544	0.0336018	6.97089e-08	0.519341	0.00562429	7.16644e-06	0.0154266	0.0518332	8.55316	-7.72098	-4.10667	3.72054	-4.65231	-5.08836	5.69344	0.717935	2.85635	-4.69924	-2.52852	2.12482
ENSG00000151136	BTBD11	-0.124949	-0.144321	-0.0310555	-0.0193722	0.0938931	0.113265	1.57926	1.57926	1.57926	1.57926	1.57926	1.57926	-5.70609	-6.17118	-1.2809	-0.825642	3.9424	4.57372	1.27169e-08	7.6772e-10	0.200328	0.409075	8.26152e-05	4.99593e-06	7.11812e-08	2.01725e-09	0.224409	0.469481	0.000136166	1.43731e-05	8.52277	10.928	-7.33806	-6.92544	-0.0760672	3.07687	-5.68983	-6.15146	-1.28062	-0.825522	3.93668	4.56496
ENSG00000138413	IDH1	0.0791123	0.219553	0.300624	0.140441	0.221511	0.0810708	4.09898	4.09898	4.09898	4.09898	4.09898	4.09898	5.70461	14.9634	20.0793	9.58232	15.113	5.34481	1.28432e-08	7.37223e-49	3.41007e-84	1.9928e-21	1.10032e-49	9.77236e-08	7.18668e-08	1.33437e-47	5.34037e-83	2.86355e-20	1.25378e-48	3.50858e-07	8.52151	99.716	180.315	37.7155	101.894	6.82976	5.68814	14.6909	19.4419	9.5054	14.8192	5.33091
ENSG00000140545	MFGE8	-0.166265	-0.460225	-0.582942	-0.29396	-0.416677	-0.122717	1.3959	1.3959	1.3959	1.3959	1.3959	1.3959	-5.70414	-14.7827	-18.0441	-9.406	-13.1237	-3.71682	1.2857e-08	8.26661e-48	3.43099e-69	1.01564e-20	3.0326e-38	0.000205625	7.19228e-08	1.42762e-46	3.72892e-68	1.354e-19	2.29352e-37	0.00046906	8.51129	97.2451	145.979	36.1068	75.7092	-0.438688	-5.68795	-14.5262	-17.5812	-9.3344	-12.9304	-3.712
ENSG00000243836	WDR86-AS1	-0.171518	-0.14437	-0.23351	0.0271472	-0.0619925	-0.0891397	1.06866	1.06866	1.06866	1.06866	1.06866	1.06866	-5.70259	-4.49428	-7.03335	0.847733	-1.90774	-2.64253	1.30328e-08	7.26411e-06	2.54717e-12	0.396661	0.0565313	0.00827692	7.28845e-08	1.43393e-05	5.42397e-12	0.457213	0.0701526	0.0144085	8.51319	2.10063	16.3479	-6.89212	-5.98568	-3.81625	-5.68563	-4.4858	-7.00068	0.847599	-1.90692	-2.64056
ENSG00000072422	RHOBTB1	0.155415	0.207496	0.404343	0.0520814	0.248927	0.196846	1.32605	1.32605	1.32605	1.32605	1.32605	1.32605	5.70184	7.13829	13.4487	1.7908	8.4323	6.4217	1.30567e-08	1.19117e-12	5.48943e-40	0.0734338	5.38565e-17	1.58369e-10	7.29967e-08	3.7247e-12	2.80339e-39	0.102046	1.78642e-16	7.95181e-10	8.50297	17.2536	79.3033	-5.66266	27.2316	13.0798	5.68532	7.10639	13.2353	1.79012	8.37795	6.39709
ENSG00000069966	GNB5	0.108893	0.234555	0.413043	0.125662	0.304151	0.178489	4.56696	4.56696	4.56696	4.56696	4.56696	4.56696	5.70194	11.5695	19.9659	6.23856	15.1338	8.58232	1.30612e-08	2.65073e-30	2.70075e-83	5.08504e-10	8.71255e-50	1.51994e-17	7.30002e-08	2.10271e-29	4.15012e-82	2.13901e-09	9.95176e-49	1.65288e-16	8.51321	57.3097	177.682	11.9735	101.959	28.8714	5.68526	11.4396	19.3355	6.21646	14.8349	8.52562
ENSG00000196365	LONP1	-0.0978728	-0.219968	-0.220201	-0.122095	-0.122328	-0.000232766	3.52501	3.52501	3.52501	3.52501	3.52501	3.52501	-5.70033	-12.0751	-11.7973	-6.68485	-6.67582	-0.0122446	1.31411e-08	7.93512e-33	1.89746e-31	2.76074e-11	2.93603e-11	0.990231	7.34245e-08	7.12986e-32	7.73114e-31	1.32369e-10	7.28935e-11	0.992446	8.49359	63.2221	59.8812	14.8118	14.2596	-7.3277	-5.68422	-11.9333	-11.6662	-6.6588	-6.64974	-0.0122435
ENSG00000102699	PARP4	0.0807242	0.0507053	-0.0275673	-0.0300189	-0.108292	-0.0782726	4.49913	4.49913	4.49913	4.49913	4.49913	4.49913	5.69973	3.38286	-1.80389	-2.00471	-7.24439	-5.05858	1.3205e-08	0.000726559	0.0713483	0.0450883	5.56407e-13	4.49159e-07	7.37601e-08	0.00119291	0.0842202	0.0654792	1.50832e-12	1.48411e-06	8.49512	-2.27075	-6.55399	-5.2746	18.1404	5.35926	5.68339	3.37936	-1.80325	-2.00383	-7.21076	-5.04685
ENSG00000198855	FICD	-0.113537	-0.165293	-0.1085	-0.0517562	0.00503735	0.0567936	1.49056	1.49056	1.49056	1.49056	1.49056	1.49056	-5.69415	-7.7893	-4.91288	-2.41045	0.230433	2.49639	1.33541e-08	8.66054e-15	9.35801e-07	0.015981	0.817768	0.012589	7.45706e-08	3.07133e-14	1.54671e-06	0.0252328	0.837249	0.0211938	8.44864	22.0625	3.8367	-4.39853	-7.81128	-4.22081	-5.68147	-7.75752	-4.90468	-2.40935	0.230417	2.49519
ENSG00000214176	PLEKHM1P1	0.0935787	-0.0133108	-0.00768433	-0.106889	-0.101263	0.00562647	5.24771	5.24771	5.24771	5.24771	5.24771	5.24771	5.69774	-0.766084	-0.434773	-6.1881	-5.88606	0.316514	1.33676e-08	0.443688	0.663759	6.968e-10	4.42066e-09	0.751635	7.46236e-08	0.490514	0.687873	2.89166e-09	9.75551e-09	0.795144	8.48948	-7.66932	-8.07269	11.6637	9.35836	-7.27617	5.6813	-0.765981	-0.43473	-6.16681	-5.86763	0.316484
ENSG00000138029	HADHB	0.0515839	0.0180411	-0.0469732	-0.0335428	-0.0985571	-0.0650144	4.97776	4.97776	4.97776	4.97776	4.97776	4.97776	5.69659	1.88665	-4.82935	-3.51521	-10.3613	-6.61276	1.34631e-08	0.0593049	1.43895e-06	0.000446305	1.02734e-24	4.49623e-11	7.51347e-08	0.0767888	2.35701e-06	0.000909225	4.67458e-24	2.41682e-10	8.47876	-6.1976	3.43022	-1.1346	44.8036	14.2838	5.68008	1.88593	-4.81953	-3.51107	-10.2637	-6.58673
ENSG00000163312	HELQ	-0.0756825	0.0235012	0.017583	0.0991837	0.0932655	-0.00591818	3.16355	3.16355	3.16355	3.16355	3.16355	3.16355	-5.69392	1.66655	1.21477	7.00599	6.55023	-0.400584	1.36282e-08	0.0957064	0.224548	3.02972e-12	6.7673e-11	0.688756	7.60337e-08	0.119985	0.250127	1.59663e-11	1.6486e-10	0.739218	8.45514	-6.59882	-7.44411	16.9662	13.4419	-7.24571	-5.678	1.66604	1.21452	6.97634	6.52573	-0.400544
ENSG00000137185	ZSCAN9	-0.111793	-0.14411	-0.223937	-0.0323165	-0.112144	-0.0798272	1.76521	1.76521	1.76521	1.76521	1.76521	1.76521	-5.69299	-6.88765	-10.3282	-1.53484	-5.24752	-3.59299	1.36779e-08	6.82678e-12	1.30915e-24	0.12493	1.65097e-07	0.000332239	7.62884e-08	2.02597e-11	4.3098e-24	0.164615	3.30545e-07	0.000733442	8.44573	15.534	44.2304	-6.10154	5.86377	-0.895642	-5.67737	-6.86123	-10.2402	-1.5344	-5.23487	-3.58877
ENSG00000130656	HBZ	0.292861	-0.0239835	0.174829	-0.316845	-0.118032	0.198813	0.429676	0.429676	0.429676	0.429676	0.429676	0.429676	5.69513	-0.432463	3.04991	-5.80266	-2.13419	3.46131	1.37191e-08	0.665441	0.00231223	7.328e-09	0.0329224	0.000546376	7.64951e-08	0.702854	0.00309283	2.70581e-08	0.0421013	0.00116782	8.49202	-7.81994	-3.46217	9.41486	-5.50651	-1.31552	5.67686	-0.432414	3.04689	-5.78323	-2.13303	3.45693
ENSG00000278828	H3C10	-0.173426	-0.0890447	0.0748807	0.0843813	0.248307	0.163925	5.37412	5.37412	5.37412	5.37412	5.37412	5.37412	-5.69287	-2.75387	2.27364	2.63437	7.78686	4.97308	1.37938e-08	0.00592661	0.0230605	0.00847672	9.6683e-15	6.99764e-07	7.68891e-08	0.00880873	0.0285267	0.0140897	2.8806e-14	2.25709e-06	8.46654	-4.16797	-5.57353	-3.80682	22.111	4.94108	-5.67593	-2.75181	2.27243	2.63247	7.74354	4.96143
ENSG00000165416	SUGT1	0.089366	0.275814	0.428619	0.186448	0.339253	0.152805	4.84909	4.84909	4.84909	4.84909	4.84909	4.84909	5.69201	16.5834	25.2917	11.2608	20.5519	8.94895	1.38291e-08	4.04702e-59	5.43446e-128	8.39876e-29	1.52318e-87	6.38255e-19	7.70632e-08	1.10248e-57	2.20947e-126	2.81815e-27	6.15288e-86	7.94085e-18	8.45541	123.097	279.807	54.4642	188.643	31.9992	5.67549	16.2135	24.0678	11.1358	19.8337	8.88517
ENSG00000173457	PPP1R14B	-0.0872091	0.0337888	0.149082	0.120998	0.236291	0.115293	5.3934	5.3934	5.3934	5.3934	5.3934	5.3934	-5.69157	2.095	9.10865	7.50813	14.7182	6.95608	1.38417e-08	0.0362558	1.49748e-19	7.96708e-14	2.56635e-47	4.32442e-12	7.71105e-08	0.0485198	4.18042e-19	5.0377e-13	2.68682e-46	2.6259e-11	8.44946	-5.78993	32.7075	20.5209	96.5595	16.5661	-5.67534	2.09405	9.04494	7.47086	14.4484	6.92615
ENSG00000155846	PPARGC1B	0.154233	0.506987	0.658875	0.352753	0.504641	0.151888	1.13695	1.13695	1.13695	1.13695	1.13695	1.13695	5.69069	17.6671	22.1443	12.1637	17.0767	4.9555	1.3863e-08	1.35628e-66	1.3988e-100	2.97908e-33	2.2092e-62	7.63039e-07	7.72064e-08	4.83534e-65	3.21502e-99	1.75245e-31	3.94181e-61	2.45319e-06	8.42781	140.722	219.668	64.6994	131.469	4.86259	5.67507	17.2389	21.2902	12.0146	16.6688	4.94459
ENSG00000269743	SLC25A53	0.113519	0.202624	0.229623	0.0891047	0.116104	0.0269998	3.02219	3.02219	3.02219	3.02219	3.02219	3.02219	5.68978	9.54866	10.5254	4.18957	5.42428	1.21484	1.39813e-08	2.61486e-21	1.79809e-25	2.8789e-05	6.30509e-08	0.224528	7.78419e-08	1.33938e-20	6.08544e-25	6.9123e-05	1.29261e-07	0.282616	8.43307	36.8911	46.1929	1.44005	6.78938	-6.5837	5.67362	9.47708	10.4306	4.18284	5.40993	1.21457
ENSG00000184752	NDUFA12	-0.0803217	0.0912926	0.221567	0.171614	0.301889	0.130275	5.65537	5.65537	5.65537	5.65537	5.65537	5.65537	-5.68751	6.1176	14.6114	11.5579	20.4281	8.53395	1.42036e-08	1.07659e-09	9.98008e-47	3.24233e-30	1.51828e-86	2.28882e-17	7.90561e-08	2.79606e-09	6.11938e-46	1.30414e-28	5.99164e-85	2.43968e-16	8.43126	10.6059	94.6246	57.673	186.305	28.4745	-5.67092	6.09762	14.3545	11.4221	19.7178	8.47811
ENSG00000145384	FABP2	0.289943	0.371628	0.356524	0.0816842	0.0665809	-0.0151033	-4.17549	-4.17549	-4.17549	-4.17549	-4.17549	-4.17549	5.68771	6.89097	6.47639	1.52914	1.23997	-0.272416	1.42759e-08	6.98568e-12	1.14081e-10	0.126354	0.215101	0.785324	7.94353e-08	2.07182e-11	2.26669e-10	0.166316	0.246428	0.824987	8.43936	15.5522	12.6401	-6.08831	-7.04554	-7.26801	5.67005	6.85795	6.44701	1.52864	1.23966	-0.272387
ENSG00000148339	SLC25A25	-0.0900005	-0.0884415	-0.151876	0.00155893	-0.0618756	-0.0634345	2.86704	2.86704	2.86704	2.86704	2.86704	2.86704	-5.68188	-5.26651	-8.79649	0.092232	-3.63113	-3.58696	1.45977e-08	1.48526e-07	2.29537e-18	0.92652	0.000286995	0.000339985	8.12019e-08	3.33568e-07	6.15412e-18	0.939142	0.000451931	0.000749193	8.38471	5.80496	30.0336	-7.27849	-1.27008	-0.932781	-5.66623	-5.25438	-8.74174	0.0922241	-3.62676	-3.58276
ENSG00000178860	MSC	-0.224367	-0.400444	-0.422356	-0.176078	-0.197989	-0.0219115	-0.15953	-0.15953	-0.15953	-0.15953	-0.15953	-0.15953	-5.68237	-9.61531	-9.84278	-4.21096	-4.6556	-0.498301	1.46196e-08	1.54901e-21	1.94452e-22	2.62769e-05	3.38802e-06	0.618315	8.12997e-08	8.01498e-21	5.99667e-22	6.36271e-05	6.21236e-06	0.675203	8.38985	37.4333	39.3951	1.52781	2.96046	-7.18691	-5.66597	-9.53158	-9.74465	-4.20354	-4.64577	-0.49824
ENSG00000130770	ATP5IF1	-0.0701695	0.0659678	0.0784373	0.136137	0.148607	0.0124695	5.65705	5.65705	5.65705	5.65705	5.65705	5.65705	-5.68051	5.05409	5.91216	10.447	11.4588	0.929708	1.47379e-08	4.57991e-07	3.74523e-09	4.17776e-25	9.14891e-30	0.3526	8.19333e-08	9.93e-07	6.96849e-09	9.12322e-24	5.0445e-29	0.418989	8.38948	4.73004	9.18705	46.1181	56.3776	-6.90779	-5.66459	5.04312	5.89507	10.3502	11.3316	0.929559
ENSG00000176170	SPHK1	0.0892122	0.252454	0.443712	0.163242	0.3545	0.191258	3.19587	3.19587	3.19587	3.19587	3.19587	3.19587	5.68087	15.137	25.9816	9.83531	21.2639	11.0758	1.4781e-08	7.89886e-50	2.55081e-133	1.86061e-22	5.93501e-93	6.47764e-28	8.21489e-08	1.48986e-48	1.14598e-131	2.94074e-21	2.94777e-91	1.85031e-26	8.39219	101.72	291.588	40.0097	200.258	52.3717	5.66409	14.8415	24.5715	9.74913	20.4506	10.9523
ENSG00000113296	THBS4	0.350115	0.589936	0.2655	0.239821	-0.084615	-0.324436	-2.10506	-2.10506	-2.10506	-2.10506	-2.10506	-2.10506	5.67878	9.03108	3.94186	3.65511	-1.27601	-4.72203	1.48704e-08	2.93125e-19	8.26796e-05	0.000261572	0.202053	2.44579e-06	8.2621e-08	1.33377e-18	0.000122087	0.000550888	0.232428	7.33346e-06	8.36975	32.2156	-0.429235	-0.639249	-7.01834	3.74349	5.66305	8.97127	3.9365	3.65066	-1.27572	-4.7126
ENSG00000262112	AC015912.1	0.376093	-0.0678802	0.117023	-0.443974	-0.25907	0.184903	-2.65161	-2.65161	-2.65161	-2.65161	-2.65161	-2.65161	5.67786	-0.970575	1.62359	-6.28949	-3.63126	2.50175	1.49065e-08	0.331834	0.104563	3.63965e-10	0.000286736	0.0124107	8.27974e-08	0.377223	0.121089	1.5564e-09	0.0004516	0.0209264	8.36162	-7.53385	-6.87913	12.2941	-1.27436	-4.22113	5.66264	-0.970427	1.62312	-6.26875	-3.627	2.50025
ENSG00000168090	COPS6	-0.0752878	-0.118902	-0.0501456	-0.0436142	0.0251423	0.0687564	5.62554	5.62554	5.62554	5.62554	5.62554	5.62554	-5.67622	-8.50534	-3.53342	-3.11421	1.80362	4.76963	1.50815e-08	2.77232e-17	0.000416095	0.00186185	0.0713919	1.93408e-06	8.37446e-08	1.13547e-16	0.000587458	0.00345432	0.0874411	5.89113e-06	8.36399	27.7813	-1.97115	-2.46552	-6.23476	3.94647	-5.66063	-8.45578	-3.52966	-3.11143	1.80298	4.76019
ENSG00000261513	AC009097.4	0.398919	0.550041	0.895935	0.151122	0.497016	0.345894	-2.89636	-2.89636	-2.89636	-2.89636	-2.89636	-2.89636	5.67449	7.39788	11.7183	2.02368	6.59578	4.43347	1.52538e-08	1.78567e-13	4.98364e-31	0.0430946	5.01764e-11	9.62278e-06	8.46761e-08	5.88471e-13	1.996e-30	0.062797	1.23111e-10	2.66264e-05	8.34542	19.1084	58.9139	-5.23987	13.7338	2.43294	5.65868	7.36393	11.5837	2.02279	6.57041	4.42548
ENSG00000167995	BEST1	0.203088	-0.0219989	0.226303	-0.225087	0.0232152	0.248302	7.77197	7.77197	7.77197	7.77197	7.77197	7.77197	5.67432	-0.583186	5.91962	-5.98244	0.621389	6.43643	1.52808e-08	0.559811	3.58226e-09	2.46689e-09	0.534392	1.42578e-10	8.48015e-08	0.603821	6.67252e-09	9.64417e-09	0.569931	7.20314e-10	8.3566	-7.80896	9.22718	10.4363	-7.6583	13.1546	5.65838	-0.583122	5.90241	-5.96363	0.621315	6.41311
ENSG00000119650	IFT43	-0.0941591	0.00665637	0.0618309	0.100815	0.15599	0.0551746	2.07767	2.07767	2.07767	2.07767	2.07767	2.07767	-5.67356	0.377102	3.38586	5.66741	8.65135	2.94421	1.53076e-08	0.706123	0.000718348	1.5878e-08	8.21927e-18	0.00326305	8.49154e-08	0.740051	0.000997652	5.64366e-08	2.83577e-17	0.00613623	8.33556	-7.92087	-2.46046	8.63071	29.1171	-3.0075	-5.65808	0.377068	3.38248	5.6518	8.59649	2.94181
ENSG00000164683	HEY1	-0.211968	-0.341573	-0.528701	-0.129604	-0.316733	-0.187128	0.239202	0.239202	0.239202	0.239202	0.239202	0.239202	-5.67534	-8.74602	-13.2032	-3.31881	-7.96047	-4.56263	1.53104e-08	4.4725e-18	3.74181e-38	0.000918678	2.61058e-15	5.3276e-06	8.49154e-08	1.91298e-17	1.8177e-37	0.00178796	8.0205e-15	1.52643e-05	8.35798	29.676	76.0803	-1.79767	23.4385	3.01414	-5.65805	-8.66608	-12.9142	-3.31432	-7.90824	-4.55146
ENSG00000169679	BUB1	0.259781	0.43074	0.535065	0.170959	0.275284	0.104325	-0.913087	-0.913087	-0.913087	-0.913087	-0.913087	-0.913087	5.67367	9.06941	10.976	3.54575	5.59366	2.06185	1.533e-08	2.47769e-19	3.05076e-27	0.000398872	2.45447e-08	0.0393314	8.49992e-08	1.13149e-18	1.09636e-26	0.000817726	5.16406e-08	0.0597124	8.32592	32.5565	50.8983	-1.06071	7.69592	-5.23515	5.65783	8.98976	10.8111	3.54083	5.57647	2.0607
ENSG00000105854	PON2	-0.140149	-0.0537349	-0.160036	0.0864139	-0.0198876	-0.106301	0.850159	0.850159	0.850159	0.850159	0.850159	0.850159	-5.67253	-2.04023	-5.84325	3.2588	-0.736522	-3.78723	1.54181e-08	0.041412	5.65945e-09	0.00113157	0.461473	0.000155431	8.54622e-08	0.0548663	1.04414e-08	0.00216977	0.498323	0.00036126	8.3309	-5.90462	8.80265	-1.99466	-7.54966	-0.180424	-5.65685	-2.03938	-5.82652	3.25559	-0.736423	-3.78223
ENSG00000151014	NOCT	0.279854	0.312913	0.316921	0.0330596	0.0370674	0.0040078	-1.43537	-1.43537	-1.43537	-1.43537	-1.43537	-1.43537	5.67169	6.03355	5.925	0.630433	0.69634	0.072844	1.54635e-08	1.79917e-09	3.49907e-09	0.52846	0.486271	0.941935	8.56876e-08	4.59907e-09	6.52102e-09	0.585609	0.522077	0.954562	8.32279	10.0803	9.25379	-7.09534	-7.60293	-7.33315	5.65634	6.01497	5.90629	0.630358	0.696251	0.0728376
ENSG00000130713	EXOSC2	-0.0682768	-0.041316	-0.0394127	0.0269609	0.0288641	0.00190326	3.50742	3.50742	3.50742	3.50742	3.50742	3.50742	-5.67219	-3.24934	-3.03263	2.1152	2.25604	0.143714	1.54692e-08	0.00116969	0.00244579	0.0344988	0.0241435	0.885736	8.56876e-08	0.00187949	0.00326661	0.0511343	0.0313352	0.909111	8.33444	-2.71774	-3.59373	-5.05092	-5.29992	-7.31853	-5.65628	-3.24617	-3.02997	2.11419	2.25484	0.143701
ENSG00000147403	RPL10	-0.0928634	0.0258053	0.142963	0.118669	0.235826	0.117158	11.7057	11.7057	11.7057	11.7057	11.7057	11.7057	-5.67231	1.4967	8.18757	6.91206	13.8337	6.66214	1.54724e-08	0.134578	3.90003e-16	5.86338e-12	3.5248e-42	3.2251e-11	8.56876e-08	0.16481	9.63947e-16	2.99436e-11	3.04922e-41	1.76789e-10	8.34633	-6.85377	24.9373	16.3146	84.6753	14.5991	-5.65624	1.49629	8.14163	6.88293	13.6093	6.63591
ENSG00000037637	FBXO42	-0.0608995	-0.128883	-0.250719	-0.0679835	-0.18982	-0.121836	3.63569	3.63569	3.63569	3.63569	3.63569	3.63569	-5.67191	-11.3659	-21.6377	-5.97266	-16.6249	-10.3063	1.54882e-08	2.43291e-29	1.43706e-96	2.61851e-09	2.44413e-59	1.7504e-24	8.57502e-08	1.8489e-28	2.99238e-95	1.01967e-08	3.92228e-58	3.61686e-23	8.33231	55.2458	209.776	10.3763	124.388	44.6846	-5.65607	-11.2457	-20.8528	-5.95388	-16.2445	-10.2121
ENSG00000109536	FRG1	-0.0740539	0.0144099	0.100946	0.0884638	0.175	0.086536	5.24286	5.24286	5.24286	5.24286	5.24286	5.24286	-5.66918	1.04289	7.17915	6.41545	12.7423	6.09037	1.57414e-08	0.297081	8.75902e-13	1.63433e-10	3.18264e-36	1.27546e-09	8.71261e-08	0.341075	1.89582e-12	7.22514e-10	2.21724e-35	5.8134e-09	8.32587	-7.43312	17.3623	13.0766	71.1503	11.0281	-5.65328	1.04271	7.14872	6.39228	12.5676	6.07046
ENSG00000139053	PDE6H	0.322441	0.64268	0.682925	0.32024	0.360484	0.0402445	-2.01779	-2.01779	-2.01779	-2.01779	-2.01779	-2.01779	5.66857	10.6847	11.0074	5.2872	5.88343	0.634112	1.57588e-08	3.3976e-26	1.15552e-27	1.33185e-07	4.47241e-09	0.526057	8.71969e-08	2.20997e-25	4.20643e-27	4.25576e-07	9.86624e-09	0.588453	8.31023	48.0358	51.2373	6.57345	9.35508	-7.12553	5.65309	10.5877	10.8998	5.27441	5.8657	0.634037
ENSG00000164045	CDC25A	0.363561	0.628505	0.570458	0.264944	0.206897	-0.058047	-2.76836	-2.76836	-2.76836	-2.76836	-2.76836	-2.76836	5.66814	9.41494	8.36243	3.92332	3.02407	-0.824147	1.58209e-08	1.03192e-20	1.07167e-16	8.95824e-05	0.00251711	0.409933	8.75147e-08	5.0957e-20	2.70418e-16	0.000200822	0.00362748	0.475715	8.30006	35.662	26.3537	0.343892	-3.29505	-7.01205	5.65242	9.33272	8.29656	3.9172	3.02128	-0.824011
ENSG00000184207	PGP	-0.0529241	0.0285351	0.0483389	0.0814592	0.101263	0.0198038	4.88615	4.88615	4.88615	4.88615	4.88615	4.88615	-5.66809	2.8856	4.79797	8.26961	10.3123	1.94949	1.58535e-08	0.0039346	1.68021e-06	2.03102e-16	1.65593e-24	0.0513341	8.76692e-08	0.00596096	2.74313e-06	1.68943e-15	7.47871e-24	0.0759142	8.32077	-3.81442	3.28768	26.3702	44.3026	-5.43612	-5.65206	2.88336	4.78851	8.22024	10.2175	1.94868
ENSG00000231412	AC005392.2	0.185731	0.127807	-0.0492482	-0.0579245	-0.234979	-0.177055	3.81296	3.81296	3.81296	3.81296	3.81296	3.81296	5.66856	3.64454	-1.37476	-1.68728	-6.84865	-4.98872	1.60308e-08	0.000273193	0.169328	0.0916728	9.33317e-12	6.49207e-07	8.86238e-08	0.000467593	0.191472	0.124623	2.37383e-11	2.10121e-06	8.34944	-1.29659	-7.17011	-5.81523	15.4013	5.0402	5.65015	3.63948	-1.37437	-1.68664	-6.81643	-4.97597
ENSG00000114631	PODXL2	-0.168628	-0.296336	-0.297868	-0.127708	-0.12924	-0.00153201	0.795963	0.795963	0.795963	0.795963	0.795963	0.795963	-5.66607	-9.38288	-9.12067	-4.02733	-4.00649	-0.0458077	1.60389e-08	1.27043e-20	1.43241e-19	5.79155e-05	6.3249e-05	0.963467	8.86422e-08	6.24893e-20	4.00172e-19	0.000133293	0.00010526	0.971124	8.29804	35.3148	32.7914	0.783289	0.176378	-7.30293	-5.65006	-9.31066	-9.04979	-4.02115	-4.00035	-0.0458035
ENSG00000116661	FBXO2	-0.168637	-0.333674	-0.297777	-0.165037	-0.12914	0.0358971	0.510719	0.510719	0.510719	0.510719	0.510719	0.510719	-5.66557	-10.6732	-9.25759	-5.2527	-4.03356	1.08555	1.61183e-08	5.22185e-26	4.96067e-20	1.62675e-07	5.65277e-05	0.277786	8.90554e-08	3.36515e-25	1.41014e-19	5.15e-07	9.4551e-05	0.339968	8.29408	47.7446	33.9808	6.38997	0.277708	-6.72731	-5.64921	-10.5474	-9.16487	-5.2376	-4.02686	1.08531
ENSG00000172053	QARS1	-0.0820286	-0.0461141	-0.0204568	0.0359146	0.0615718	0.0256573	7.34408	7.34408	7.34408	7.34408	7.34408	7.34408	-5.665	-3.02545	-1.32491	2.36087	4.07427	1.64491	1.61299e-08	0.00250352	0.1853	0.0182979	4.73997e-05	0.100096	8.90932e-08	0.0038819	0.208518	0.0286175	7.98078e-05	0.138606	8.30335	-3.41455	-7.3124	-4.50622	0.415977	-5.99674	-5.64909	-3.02292	-1.32461	2.35953	4.06809	1.64439
ENSG00000170043	TRAPPC1	-0.103678	-0.212317	-0.150158	-0.10864	-0.0464804	0.0621592	6.47595	6.47595	6.47595	6.47595	6.47595	6.47595	-5.66432	-11.0476	-7.71746	-5.64976	-2.42986	3.14989	1.61793e-08	7.6479e-28	1.60392e-14	1.76163e-08	0.0151647	0.00164994	8.93397e-08	5.3718e-27	3.73711e-14	6.23676e-08	0.0201525	0.00326529	8.29648	51.8314	21.2901	8.52667	-4.91014	-2.41414	-5.64856	-10.9373	-7.67895	-5.63392	-2.42842	3.14693
ENSG00000151715	TMEM45B	0.123317	0.28376	0.0105544	0.160443	-0.112763	-0.273205	3.02143	3.02143	3.02143	3.02143	3.02143	3.02143	5.66336	12.14	0.439172	6.96367	-4.87218	-11.3757	1.64312e-08	4.53711e-33	0.660572	4.17175e-12	1.16945e-06	2.66089e-29	9.07039e-08	4.11995e-32	0.6848	2.16632e-11	2.21422e-06	8.63597e-28	8.30808	63.5886	-8.0238	16.6619	3.99897	55.5109	5.64591	11.9797	0.439124	6.93124	-4.86074	-11.2377
ENSG00000167394	ZNF668	-0.0957412	-0.196313	-0.220281	-0.100572	-0.124539	-0.0239676	2.52045	2.52045	2.52045	2.52045	2.52045	2.52045	-5.66015	-10.955	-11.9313	-5.56376	-6.81435	-1.26362	1.65336e-08	1.96955e-27	4.05125e-32	2.87271e-08	1.14212e-11	0.206465	9.12427e-08	1.35309e-26	1.67717e-31	9.93128e-08	2.88891e-11	0.262477	8.26017	50.9162	61.4942	8.054	15.1887	-6.53407	-5.64484	-10.8511	-11.7969	-5.54902	-6.78735	-1.26335
ENSG00000115317	HTRA2	0.081951	0.235877	0.295227	0.153926	0.213276	0.0593502	5.14608	5.14608	5.14608	5.14608	5.14608	5.14608	5.66079	15.3982	18.9349	10.0879	14.0304	3.77591	1.6545e-08	1.52418e-51	1.19822e-75	1.54287e-23	2.71803e-43	0.000162684	9.12788e-08	3.06857e-50	1.54912e-74	2.78189e-22	2.44805e-42	0.000377138	8.28023	105.816	160.613	42.5031	87.2245	-0.246181	5.64472	15.104	18.405	9.99878	13.7954	3.77086
ENSG00000169330	MINAR1	0.350495	0.664532	0.516159	0.314037	0.165663	-0.148373	-2.12095	-2.12095	-2.12095	-2.12095	-2.12095	-2.12095	5.66037	10.1352	7.6366	4.76641	2.48772	-2.15079	1.65527e-08	9.14728e-24	2.97936e-14	1.96748e-06	0.0129129	0.0315762	9.12946e-08	5.28996e-23	6.8612e-14	5.48436e-06	0.0172895	0.0489734	8.26623	42.4745	20.6894	3.99072	-4.74499	-5.0189	5.64464	10.0504	7.59921	4.75674	2.48616	-2.14974
ENSG00000237520	AL391832.1	0.355319	0.444613	0.528845	0.0892939	0.173526	0.084232	-2.91252	-2.91252	-2.91252	-2.91252	-2.91252	-2.91252	5.66	6.71134	7.76481	1.33879	2.57675	1.20858	1.65713e-08	2.29143e-11	1.11714e-14	0.180744	0.0100225	0.226922	9.13702e-08	6.59843e-11	2.61817e-14	0.228605	0.0135836	0.285267	8.26208	14.3487	21.6591	-6.3921	-4.52901	-6.60346	5.64445	6.68613	7.72516	1.33847	2.57505	1.20833
ENSG00000154589	LY96	0.168799	0.364793	0.289603	0.195994	0.120804	-0.0751898	7.49305	7.49305	7.49305	7.49305	7.49305	7.49305	5.65969	11.6014	9.08542	6.25094	3.87952	-2.3383	1.66279e-08	1.76833e-30	1.80373e-19	4.67871e-10	0.000106991	0.0194391	9.16378e-08	1.41587e-29	5.01973e-19	1.97648e-09	0.000174675	0.0315695	8.2748	57.8178	32.5193	12.0513	-0.351826	-4.62046	5.64386	11.4747	9.02459	6.22952	3.87416	-2.337
ENSG00000167550	RHEBL1	-0.158408	-0.0494202	-0.0101148	0.108987	0.148293	0.0393054	0.503	0.503	0.503	0.503	0.503	0.503	-5.65935	-1.67397	-0.330608	3.64864	4.86419	1.24525	1.66296e-08	0.0942425	0.740966	0.000268337	1.21226e-06	0.213146	9.16378e-08	0.118276	0.761018	0.000564126	2.29205e-06	0.269804	8.25074	-6.60455	-8.13542	-0.674144	3.93714	-6.55146	-5.64384	-1.67343	-0.330575	3.64409	4.85362	1.24496
ENSG00000070731	ST6GALNAC2	-0.118938	-0.381878	-0.724456	-0.26294	-0.605518	-0.342578	3.95471	3.95471	3.95471	3.95471	3.95471	3.95471	-5.65868	-17.1135	-31.7758	-11.8534	-27.2896	-14.9156	1.67892e-08	1.29437e-62	3.20936e-190	1.18952e-31	2.3708e-145	1.93899e-48	9.24905e-08	4.02065e-61	3.61754e-188	5.71213e-30	7.69447e-143	3.41118e-46	8.26974	130.794	419.16	60.8728	319.761	99.045	-5.6422	-16.7007	-29.4182	-11.7059	-25.6725	-14.6252
ENSG00000274070	CASTOR2	0.155992	-0.150006	-0.158845	-0.305998	-0.314837	-0.00883928	1.79996	1.79996	1.79996	1.79996	1.79996	1.79996	5.65792	-5.09819	-5.22036	-10.3876	-10.5458	-0.284956	1.68112e-08	3.64381e-07	1.91088e-07	7.78949e-25	1.57708e-25	0.775699	9.25843e-08	7.972e-07	3.27988e-07	1.61238e-23	7.3793e-25	0.816744	8.25531	4.95758	5.39817	45.4112	46.6228	-7.25944	5.64197	-5.08668	-5.2078	-10.2903	-10.443	-0.284929
ENSG00000148450	MSRB2	-0.0858549	-0.045687	-0.0655972	0.0401678	0.0202577	-0.0199102	5.29334	5.29334	5.29334	5.29334	5.29334	5.29334	-5.65754	-2.84781	-4.02542	2.52709	1.27992	-1.21896	1.69237e-08	0.00443414	5.83989e-05	0.0115575	0.200681	0.222967	9.31767e-08	0.006678	8.69082e-05	0.0187598	0.230987	0.280951	8.26946	-3.90681	-0.0849762	-4.08245	-7.01035	-6.58071	-5.64083	-2.8455	-4.01919	2.52538	1.27961	-1.21868
ENSG00000137700	SLC37A4	-0.0990168	-0.119628	-0.159742	-0.0206112	-0.0607255	-0.0401143	1.97158	1.97158	1.97158	1.97158	1.97158	1.97158	-5.65549	-6.42798	-8.2877	-1.09712	-3.18554	-2.02442	1.69922e-08	1.4894e-10	1.69446e-16	0.272679	0.00145996	0.0430171	9.35265e-08	4.09052e-10	4.24381e-16	0.329836	0.00215118	0.0647389	8.23306	12.5204	25.8008	-6.68529	-2.77663	-5.28201	-5.64013	-6.40646	-8.24194	-1.09691	-3.18253	-2.02354
ENSG00000260923	LINC02193	0.262816	0.0309531	-0.143062	-0.231863	-0.405878	-0.174015	-0.442382	-0.442382	-0.442382	-0.442382	-0.442382	-0.442382	5.65544	0.635631	-2.86386	-4.75042	-8.17663	-3.39936	1.71276e-08	0.525081	0.00422767	2.15074e-06	4.57658e-16	0.000686764	9.42441e-08	0.570703	0.00555234	5.96516e-06	1.45892e-15	0.00144815	8.24218	-7.77664	-4.08199	3.91329	25.1426	-1.5729	5.63876	0.635533	-2.86065	-4.73872	-8.12224	-3.39481
ENSG00000211611	IGKV6-21	-0.348037	-0.515965	-0.685578	-0.167929	-0.337542	-0.169613	-2.16954	-2.16954	-2.16954	-2.16954	-2.16954	-2.16954	-5.65336	-7.95949	-10.293	-2.57392	-5.11587	-2.48697	1.72223e-08	2.44899e-15	2.07696e-24	0.0101052	3.3296e-07	0.0129411	9.47378e-08	8.96708e-15	6.8006e-24	0.0165812	6.53696e-07	0.0217329	8.22444	23.3252	43.8375	-3.98743	5.17543	-4.25099	-5.63781	-7.91619	-10.1955	-2.57221	-5.10377	-2.48539
ENSG00000101246	ARFRP1	-0.0722768	-0.175404	-0.126777	-0.103127	-0.0545006	0.0486269	4.58429	4.58429	4.58429	4.58429	4.58429	4.58429	-5.6532	-12.9895	-9.21836	-7.62239	-4.03594	3.47887	1.72401e-08	1.34361e-37	5.39817e-20	3.33621e-14	5.57731e-05	0.000510836	9.4808e-08	1.50548e-36	1.53289e-19	2.18971e-13	9.33635e-05	0.00109721	8.23276	74.234	33.7435	21.3908	0.263222	-1.32373	-5.63764	-12.8154	-9.15575	-7.58456	-4.03002	3.47501
ENSG00000170293	CMTM8	-0.145186	-0.195762	-0.258086	-0.0505761	-0.1129	-0.0623235	0.767183	0.767183	0.767183	0.767183	0.767183	0.767183	-5.65343	-7.18317	-9.18396	-1.85693	-4.07986	-2.17391	1.73126e-08	8.83967e-13	8.66349e-20	0.063433	4.6399e-05	0.0298036	9.51787e-08	2.78723e-12	2.44025e-19	0.0893693	7.8172e-05	0.046473	8.23505	17.562	33.326	-5.54209	0.47742	-4.9456	-5.63691	-7.14746	-9.10454	-1.85614	-4.07306	-2.17269
ENSG00000149929	HIRIP3	-0.0995368	-0.157553	-0.123917	-0.0580166	-0.0243807	0.033636	1.90147	1.90147	1.90147	1.90147	1.90147	1.90147	-5.65173	-8.43596	-6.41593	-3.07804	-1.27421	1.69348	1.73556e-08	4.96264e-17	1.61764e-10	0.00210258	0.202689	0.0904699	9.53872e-08	2.00036e-16	3.19389e-10	0.00386137	0.233088	0.126552	8.2113	27.1696	12.2573	-2.57361	-7.02457	-5.89402	-5.63649	-8.38758	-6.39385	-3.07535	-1.27393	1.69292
ENSG00000175348	TMEM9B	0.0663233	0.203228	0.31164	0.136904	0.245317	0.108413	5.7261	5.7261	5.7261	5.7261	5.7261	5.7261	5.65252	16.3957	24.7575	11.1202	20.0235	8.57195	1.73849e-08	7.79269e-58	8.3495e-123	3.89087e-28	2.06051e-83	1.66649e-17	9.55203e-08	2.03453e-56	2.9711e-121	1.22478e-26	7.388e-82	1.8008e-16	8.23786	120.002	267.623	52.9037	178.719	28.7744	5.63619	16.0308	23.5673	10.9984	19.3494	8.51496
ENSG00000255857	PXN-AS1	0.178838	-0.0100155	0.16046	-0.188854	-0.0183781	0.170476	1.38351	1.38351	1.38351	1.38351	1.38351	1.38351	5.65041	-0.297348	4.58044	-5.54855	-0.530344	4.73015	1.74732e-08	0.76622	4.81939e-06	3.12802e-08	0.595913	2.34725e-06	9.59775e-08	0.79463	7.64797e-06	1.07685e-07	0.629548	7.05488e-06	8.20356	-7.95451	2.27217	7.97405	-7.6925	3.78836	5.63532	-0.297323	4.5725	-5.53412	-0.530287	4.72097
ENSG00000123636	BAZ2B	0.136412	0.206594	0.215656	0.070182	0.0792446	0.00906262	5.59686	5.59686	5.59686	5.59686	5.59686	5.59686	5.6499	8.09511	8.31149	2.75795	3.12866	0.346077	1.76312e-08	8.26455e-16	1.41296e-16	0.00585396	0.00177396	0.729311	9.68175e-08	3.11642e-15	3.55439e-16	0.00999501	0.00259104	0.775318	8.21894	24.4075	25.95	-3.49114	-2.96367	-7.27493	5.63377	8.05022	8.26364	2.75585	3.12568	0.346042
ENSG00000173559	NABP1	0.113315	0.122195	0.0311936	0.00887955	-0.0821215	-0.0910011	6.9413	6.9413	6.9413	6.9413	6.9413	6.9413	5.6488	5.76461	1.4508	0.423064	-3.93816	-4.23079	1.77913e-08	9.06444e-09	0.146947	0.672282	8.41661e-05	2.40574e-05	9.76679e-08	2.21194e-08	0.16737	0.718791	0.000138649	6.30982e-05	8.22198	8.54406	-7.10819	-7.16894	-0.108747	1.56039	5.63221	5.74737	1.4504	0.423019	-3.93222	-4.22347
ENSG00000115762	PLEKHB2	0.0692643	0.064116	0.0677514	-0.00514834	-0.00151291	0.00363543	5.40761	5.40761	5.40761	5.40761	5.40761	5.40761	5.64668	4.94633	5.14007	-0.397823	-0.117412	0.272803	1.7934e-08	7.97764e-07	2.91922e-07	0.69079	0.906542	0.785024	9.84228e-08	1.69877e-06	4.964e-07	0.735446	0.917607	0.82481	8.19986	4.19613	4.96447	-7.19704	-7.84003	-7.29996	5.63083	4.93591	5.12859	-0.397783	-0.117401	0.272778
ENSG00000213923	CSNK1E	-0.103155	-0.19397	-0.222555	-0.0908151	-0.1194	-0.028585	2.75732	2.75732	2.75732	2.75732	2.75732	2.75732	-5.64542	-9.98168	-11.1193	-4.65087	-6.06315	-1.39715	1.80253e-08	4.09183e-23	3.42617e-28	3.45112e-06	1.50644e-09	0.162474	9.88948e-08	2.29718e-22	1.26807e-27	9.33389e-06	3.41654e-09	0.212375	8.18206	41.0195	52.4322	3.45427	10.417	-6.34893	-5.62996	-9.90172	-11.0098	-4.64196	-6.04367	-1.3968
ENSG00000176715	ACSF3	0.0836968	0.0189819	0.113586	-0.0647149	0.0298889	0.0946038	4.62025	4.62025	4.62025	4.62025	4.62025	4.62025	5.64585	1.20841	7.09101	-4.13258	1.91302	5.85009	1.80405e-08	0.226987	1.65315e-12	3.69131e-05	0.0558471	5.47819e-09	9.89491e-08	0.267133	3.54228e-12	8.7293e-05	0.0693859	2.3137e-08	8.19551	-7.24061	16.7413	1.20727	-6.01146	9.61711	5.62981	1.20816	7.06099	-4.126	1.91223	5.83195
ENSG00000100290	BIK	0.125715	0.250931	0.0600656	0.125215	-0.0656498	-0.190865	1.74261	1.74261	1.74261	1.74261	1.74261	1.74261	5.64219	10.5931	2.45482	5.26699	-2.72248	-7.6261	1.84224e-08	9.45503e-26	0.0141562	1.49223e-07	0.00652003	3.31535e-14	1.01015e-07	5.99668e-25	0.0178234	4.74407e-07	0.00901786	2.53795e-13	8.1644	46.9836	-5.15582	6.4733	-4.12333	21.3541	5.6262	10.4915	2.45327	5.25352	-2.72041	-7.58537
ENSG00000202392	RN7SKP292	0.406167	0.190188	0.569971	-0.215979	0.163804	0.379783	-2.43638	-2.43638	-2.43638	-2.43638	-2.43638	-2.43638	5.64085	2.48968	7.22233	-2.80759	2.10729	4.70711	1.84868e-08	0.0128374	6.38677e-13	0.00502379	0.0351765	2.62792e-06	1.01338e-07	0.0182309	1.39149e-12	0.00867675	0.0448271	7.84957e-06	8.15688	-4.9004	17.6887	-3.36347	-5.62337	3.67289	5.6256	2.48825	7.19196	-2.8055	2.10632	4.69795
ENSG00000163872	YEATS2	-0.102933	-0.211663	-0.340295	-0.10873	-0.237362	-0.128632	2.48896	2.48896	2.48896	2.48896	2.48896	2.48896	-5.64008	-10.9147	-17.004	-5.56241	-12.0118	-6.26352	1.85618e-08	3.00216e-27	4.14667e-62	2.89469e-08	1.72092e-32	4.30452e-10	1.0172e-07	2.04164e-26	3.76359e-61	1.00018e-07	1.04668e-31	2.06021e-09	8.14934	50.5067	130.53	8.04971	62.7339	12.1013	-5.6249	-10.8125	-16.6311	-5.54769	-11.8687	-6.24257
ENSG00000236345	SCAT8	-0.144468	-0.0993116	-0.410001	0.0451569	-0.265532	-0.310689	2.3067	2.3067	2.3067	2.3067	2.3067	2.3067	-5.64033	-3.63123	-14.5093	1.64844	-9.58886	-10.7912	1.85969e-08	0.000286753	3.65465e-46	0.0993715	1.87287e-21	1.23136e-26	1.01883e-07	0.000489423	2.20993e-45	0.134139	7.57844e-21	3.12388e-25	8.15641	-1.39813	93.3513	-5.91276	37.3708	49.5255	-5.62457	-3.62698	-14.2643	1.64791	-9.51186	-10.6823
ENSG00000223688	RPS24P14	0.333611	0.53698	0.722681	0.20337	0.389071	0.185701	-3.91547	-3.91547	-3.91547	-3.91547	-3.91547	-3.91547	5.63947	8.5487	11.2391	3.26629	6.215	2.86899	1.88158e-08	2.06168e-17	1.21976e-28	0.00110363	5.94946e-10	0.00415111	1.03052e-07	8.49586e-17	4.56475e-28	0.00211858	1.37702e-09	0.00766084	8.16819	28.0405	53.4445	-1.95163	11.3305	-3.21001	5.62255	8.49026	11.1025	3.26268	6.19176	2.86644
ENSG00000147224	PRPS1	-0.0854503	-0.234742	-0.263245	-0.149292	-0.177794	-0.0285029	3.39465	3.39465	3.39465	3.39465	3.39465	3.39465	-5.63802	-14.6016	-15.9795	-9.27416	-11.0005	-1.70095	1.88539e-08	1.06704e-46	3.19171e-55	3.42708e-20	1.3592e-27	0.0890621	1.0323e-07	1.75885e-45	2.40997e-54	4.32093e-19	6.915e-27	0.124786	8.14503	94.842	114.185	34.9254	51.3832	-5.88261	-5.6222	-14.3499	-15.6525	-9.20467	-10.885	-1.70037
ENSG00000150630	VEGFC	0.330547	0.585266	0.799006	0.254719	0.468459	0.213741	-1.87827	-1.87827	-1.87827	-1.87827	-1.87827	-1.87827	5.63748	9.44293	12.5005	4.08244	7.41965	3.26927	1.88604e-08	6.96911e-21	5.56474e-35	4.57557e-05	1.53468e-13	0.00109091	1.03236e-07	3.47698e-20	2.503e-34	0.000106756	4.2735e-13	0.00222508	8.13661	35.9263	68.0036	0.993941	19.4143	-2.01081	5.62214	9.37422	12.3393	4.07631	7.38412	3.26597
ENSG00000179886	TIGD5	-0.091305	-0.163014	-0.162201	-0.0717091	-0.0708961	0.00081301	2.37513	2.37513	2.37513	2.37513	2.37513	2.37513	-5.63714	-9.47205	-9.13162	-4.13755	-4.04394	0.0446414	1.89012e-08	5.26129e-21	1.18834e-19	3.60831e-05	5.39188e-05	0.964396	1.03429e-07	2.64385e-20	3.32876e-19	8.54591e-05	9.03881e-05	0.971831	8.13299	36.2171	32.9608	1.21958	0.31051	-7.32021	-5.62177	-9.40383	-9.07017	-4.13123	-4.03796	0.0446376
ENSG00000105939	ZC3HAV1	0.0993574	-0.0104231	0.115546	-0.109781	0.016189	0.12597	5.71499	5.71499	5.71499	5.71499	5.71499	5.71499	5.63758	-0.558966	6.09309	-5.91424	0.876459	6.59692	1.89091e-08	0.576227	1.24777e-09	3.73125e-09	0.380855	4.98782e-11	1.03442e-07	0.61961	2.37061e-09	1.42827e-08	0.418225	2.66811e-10	8.15201	-7.81201	10.2625	10.0374	-7.45663	14.1812	5.6217	-0.558905	6.07398	-5.89569	0.876323	6.5713
ENSG00000185163	DDX51	-0.0973675	-0.198382	-0.154918	-0.101015	-0.0575504	0.0434645	2.98719	2.98719	2.98719	2.98719	2.98719	2.98719	-5.63679	-10.8241	-8.22539	-5.4832	-3.10187	2.25704	1.89435e-08	7.99962e-27	2.83451e-16	4.53111e-08	0.00194144	0.0240793	1.036e-07	5.36271e-26	7.04102e-16	1.53021e-07	0.00282687	0.0383119	8.13399	49.4951	25.2763	7.61727	-3.04181	-4.79104	-5.62138	-10.7223	-8.18017	-5.46879	-3.09905	2.25586
ENSG00000235961	PNMA6A	-0.350305	-0.520668	-0.860293	-0.170363	-0.509989	-0.339625	-2.77615	-2.77615	-2.77615	-2.77615	-2.77615	-2.77615	-5.63722	-7.91338	-12.7257	-2.58631	-7.67658	-4.93909	1.89528e-08	3.52451e-15	4.04671e-36	0.00975069	2.24335e-14	8.3139e-07	1.03621e-07	1.27932e-14	1.87809e-35	0.0160527	6.56236e-14	2.66022e-06	8.14089	22.9623	70.4863	-3.94313	21.2929	4.77895	-5.6213	-7.87077	-12.5486	-2.58455	-7.63585	-4.92785
ENSG00000181007	ZFP82	-0.110009	-0.141559	-0.109432	-0.0315498	0.000576827	0.0321266	1.72685	1.72685	1.72685	1.72685	1.72685	1.72685	-5.63594	-6.77716	-5.04953	-1.50616	0.0271462	1.45265	1.90409e-08	1.46302e-11	4.68805e-07	0.132135	0.978345	0.14643	1.04073e-07	4.25457e-11	7.87787e-07	0.173151	0.980585	0.193678	8.13063	14.7948	4.53123	-6.13538	-7.81622	-6.2501	-5.6205	-6.75152	-5.03866	-1.50574	0.0271438	1.45226
ENSG00000171847	FAM90A1	0.289193	0.117596	0.220378	-0.171597	-0.0688145	0.102782	-1.36647	-1.36647	-1.36647	-1.36647	-1.36647	-1.36647	5.63612	2.15838	3.92372	-3.15064	-1.24906	1.80142	1.91079e-08	0.0309808	8.93121e-05	0.00164659	0.211749	0.0717473	1.04409e-07	0.0418442	0.000131622	0.00308044	0.242765	0.102791	8.13752	-5.63988	-0.484234	-2.32959	-7.03791	-5.69063	5.61989	2.15732	3.91793	-3.14753	-1.24877	1.80072
ENSG00000109787	KLF3	0.0707561	0.115568	0.131824	0.0448118	0.0610682	0.0162564	6.0922	6.0922	6.0922	6.0922	6.0922	6.0922	5.6356	8.72096	9.799	3.39586	4.65239	1.19926	1.91669e-08	4.54593e-18	2.48918e-22	0.000693722	3.43469e-06	0.23053	1.047e-07	1.94263e-17	7.64503e-22	0.00137575	6.29487e-06	0.289339	8.14064	29.5244	39.0167	-1.5411	2.92662	-6.61741	5.61936	8.66423	9.71953	3.39205	4.64295	1.19899
ENSG00000252103	RNU6-917P	0.257399	0.510082	0.444202	0.252682	0.186802	-0.0658799	-1.15148	-1.15148	-1.15148	-1.15148	-1.15148	-1.15148	5.63365	10.552	8.86959	5.17858	3.77045	-1.28295	1.92464e-08	1.31546e-25	1.21419e-18	2.38247e-07	0.000166134	0.199609	1.05104e-07	8.28165e-25	3.28343e-18	7.41528e-07	0.000267017	0.254655	8.11301	46.7188	30.6741	6.01194	-0.752745	-6.50549	5.61864	10.4602	8.81339	5.16671	3.76562	-1.28267
ENSG00000145912	NHP2	-0.0740806	0.0277634	0.153349	0.101844	0.22743	0.125586	5.96228	5.96228	5.96228	5.96228	5.96228	5.96228	-5.63362	2.00517	10.9205	7.36869	16.5354	8.8453	1.93369e-08	0.045035	3.01268e-27	2.24395e-13	1.0177e-58	1.56958e-18	1.05568e-07	0.0593696	1.08309e-26	1.34609e-12	1.59644e-57	1.85822e-17	8.12689	-5.97116	50.2391	19.5067	122.712	31.1198	-5.61783	2.00433	10.8122	7.33339	16.1568	8.78457
ENSG00000227507	LTB	-0.0814621	-0.143838	-0.146597	-0.0623762	-0.0651347	-0.00275846	8.92027	8.92027	8.92027	8.92027	8.92027	8.92027	-5.63336	-9.42615	-9.47492	-4.10765	-4.32015	-0.177224	1.9368e-08	8.24598e-21	5.20355e-21	4.10925e-05	1.61242e-05	0.859345	1.05707e-07	4.09342e-20	1.53265e-20	9.65459e-05	2.81587e-05	0.887005	8.12985	35.7511	36.0078	1.10377	1.44612	-7.32121	-5.61755	-9.35645	-9.40499	-4.10125	-4.31274	-0.177208
ENSG00000063978	RNF4	-0.0755354	-0.236757	-0.391123	-0.161221	-0.315588	-0.154366	4.6833	4.6833	4.6833	4.6833	4.6833	4.6833	-5.6331	-16.7214	-27.1385	-11.3936	-22.352	-10.5734	1.93992e-08	4.56062e-60	3.04208e-145	1.92613e-29	4.35583e-102	1.17705e-25	1.05847e-07	1.28709e-58	1.79511e-143	6.98934e-28	3.03682e-100	2.73203e-24	8.12195	125.538	320.755	55.9756	222.818	47.3265	-5.61728	-16.3471	-25.6628	-11.2662	-21.4522	-10.4708
ENSG00000108576	SLC6A4	0.284494	0.391238	0.70155	0.106745	0.417057	0.310312	-1.34457	-1.34457	-1.34457	-1.34457	-1.34457	-1.34457	5.63042	7.30641	12.6787	1.98317	7.64749	5.49162	1.96764e-08	3.49597e-13	6.63915e-36	0.0474435	2.78852e-14	4.33622e-08	1.07328e-07	1.13131e-12	3.06538e-35	0.0686243	8.1155e-14	1.63348e-07	8.09885	18.4491	70.0635	-5.31807	21.0935	7.62602	5.61482	7.27377	12.5093	1.98232	7.60778	5.47658
ENSG00000087053	MTMR2	-0.0924694	-0.0977983	-0.0665211	-0.00532889	0.0259483	0.0312771	1.96201	1.96201	1.96201	1.96201	1.96201	1.96201	-5.62983	-5.607	-3.68873	-0.303182	1.45546	1.68946	1.96967e-08	2.24042e-08	0.000229342	0.761772	0.145649	0.0912379	1.07407e-07	5.31892e-08	0.000329703	0.798108	0.171078	0.127484	8.09082	7.63677	-1.39392	-7.23341	-6.77424	-5.89708	-5.61464	-5.59233	-3.68429	-0.303154	1.45507	1.6889
ENSG00000087842	PIR	0.338674	0.435601	0.726201	0.0969276	0.387527	0.290599	-2.01586	-2.01586	-2.01586	-2.01586	-2.01586	-2.01586	5.62776	6.82568	11.0394	1.51485	5.99396	4.33854	1.99679e-08	1.05371e-11	8.56e-28	0.12992	2.30436e-09	1.48415e-05	1.08855e-07	3.09149e-11	3.1288e-27	0.170522	5.16765e-09	4.00139e-05	8.0869	15.1112	51.4742	-6.12828	10.0033	2.028	5.61228	6.79897	10.927	1.51442	5.97476	4.33103
ENSG00000126249	PDCD2L	-0.110084	-0.096524	-0.048572	0.0135604	0.0615124	0.047952	1.25814	1.25814	1.25814	1.25814	1.25814	1.25814	-5.62723	-4.67231	-2.27083	0.648818	2.88778	2.17251	1.99937e-08	3.11204e-06	0.0232342	0.516508	0.00390898	0.029901	1.08964e-07	6.31874e-06	0.0287302	0.573884	0.00552298	0.0466172	8.07136	2.86538	-5.61625	-7.07901	-3.67729	-4.97579	-5.61206	-4.66328	-2.26956	0.648738	2.88542	2.1714
ENSG00000136932	TRMO	-0.0577864	-0.0622209	-0.175288	-0.00443442	-0.117502	-0.113068	3.99789	3.99789	3.99789	3.99789	3.99789	3.99789	-5.62754	-5.7428	-15.8718	-0.409144	-10.8316	-10.0801	2.00194e-08	1.02633e-08	1.84152e-54	0.682465	8.09621e-27	1.68114e-23	1.09072e-07	2.49413e-08	1.36583e-53	0.728107	3.97815e-26	3.18048e-22	8.08851	8.40323	112.468	-7.19104	49.579	42.3937	-5.61183	-5.72632	-15.5406	-0.409102	-10.7212	-9.99028
ENSG00000240204	SMKR1	-0.192974	-0.152263	-0.154373	0.0407105	0.0386005	-0.00210999	-0.00440943	-0.00440943	-0.00440943	-0.00440943	-0.00440943	-0.00440943	-5.62343	-4.18669	-4.08161	1.10739	1.02965	-0.0542516	2.03969e-08	2.90702e-05	4.58564e-05	0.268215	0.303258	0.956738	1.11097e-07	5.43846e-05	6.8677e-05	0.325084	0.339168	0.965931	8.05321	0.734593	0.122984	-6.67391	-7.30224	-7.31715	-5.6086	-4.18063	-4.0758	1.10718	1.02947	-0.054247
ENSG00000178498	DTX3	-0.194794	-0.254621	-0.362331	-0.0598268	-0.167537	-0.10771	1.33381	1.33381	1.33381	1.33381	1.33381	1.33381	-5.62222	-6.89819	-9.43157	-1.60456	-4.41296	-2.72663	2.05397e-08	6.31952e-12	7.55935e-21	0.108695	1.05574e-05	0.00643559	1.11842e-07	1.87928e-11	2.21647e-20	0.145369	1.86761e-05	0.0114416	8.04696	15.6128	35.7109	-6.00146	1.86592	-3.61737	-5.60739	-6.87225	-9.36564	-1.60409	-4.40543	-2.72472
ENSG00000117399	CDC20	0.246295	0.345934	0.548637	0.099639	0.302342	0.202703	-0.568136	-0.568136	-0.568136	-0.568136	-0.568136	-0.568136	5.62073	7.49476	11.5141	2.14016	6.38321	4.13887	2.0771e-08	8.843e-14	5.96819e-30	0.0324281	2.02397e-10	3.59709e-05	1.13069e-07	2.96615e-13	2.3164e-29	0.0483441	4.80202e-10	9.16756e-05	8.03988	19.805	56.6294	-5.0039	12.3769	1.18423	5.60545	7.45713	11.369	2.13909	6.35951	4.13194
ENSG00000078319	PMS2P1	-0.0714061	0.00542985	0.0392925	0.0768359	0.110699	0.0338626	2.84605	2.84605	2.84605	2.84605	2.84605	2.84605	-5.62114	0.402326	2.83422	5.69202	8.14125	2.40118	2.07782e-08	0.687474	0.00462551	1.38412e-08	5.81315e-16	0.016407	1.13076e-07	0.72381	0.00605497	4.95525e-08	1.84406e-15	0.027049	8.05183	-7.88902	-4.15596	8.76744	24.8818	-4.44413	-5.60539	0.402286	2.83202	5.67534	8.09317	2.39973
ENSG00000254224	AP003465.2	0.316515	0.301737	0.691484	-0.0147779	0.374969	0.389747	-1.23926	-1.23926	-1.23926	-1.23926	-1.23926	-1.23926	5.6194	5.07203	11.2186	-0.245681	6.13746	6.15694	2.08613e-08	4.15912e-07	1.15192e-28	0.805945	9.48305e-10	8.39685e-10	1.13495e-07	9.04787e-07	4.31432e-28	0.836854	2.16979e-09	3.89892e-09	8.03254	4.79949	53.6134	-7.26111	10.8692	11.4481	5.6047	5.06153	11.1076	-0.24566	6.11788	6.13724
ENSG00000211785	TRAV12-1	-0.190093	-0.386244	-0.438767	-0.196151	-0.248674	-0.0525234	0.210208	0.210208	0.210208	0.210208	0.210208	0.210208	-5.61857	-10.7652	-11.8033	-5.4317	-6.76335	-1.37789	2.10355e-08	1.54136e-26	2.02897e-31	6.04764e-08	1.63126e-11	0.168347	1.1441e-07	1.01948e-25	8.25802e-31	2.006e-07	4.09915e-11	0.219199	8.03065	48.7764	59.822	7.33932	14.8418	-6.3639	-5.60326	-10.6615	-11.6605	-5.41739	-6.73572	-1.37754
ENSG00000162714	ZNF496	-0.106995	-0.211556	-0.223028	-0.104561	-0.116033	-0.0114719	2.62637	2.62637	2.62637	2.62637	2.62637	2.62637	-5.61745	-10.4509	-10.7069	-5.1542	-5.6687	-0.540065	2.12133e-08	3.92692e-25	2.86056e-26	2.72094e-07	1.58409e-08	0.589195	1.15344e-07	2.43079e-24	9.96984e-26	8.41588e-07	3.37738e-08	0.648976	8.02871	45.5638	47.9947	5.89361	8.13058	-7.16809	-5.6018	-10.3561	-10.6038	-5.14182	-5.6522	-0.540003
ENSG00000115275	MOGS	-0.08417	-0.149692	-0.152613	-0.0655223	-0.0684434	-0.00292111	4.19708	4.19708	4.19708	4.19708	4.19708	4.19708	-5.61681	-9.47039	-9.47367	-4.128	-4.31184	-0.177805	2.12426e-08	5.36475e-21	5.16979e-21	3.76047e-05	1.67222e-05	0.858888	1.1547e-07	2.69224e-20	1.52294e-20	8.88503e-05	2.91434e-05	0.886582	8.02726	36.236	36.0801	1.17515	1.40575	-7.32774	-5.60156	-9.40178	-9.40567	-4.12172	-4.30469	-0.177789
ENSG00000165915	SLC39A13	-0.0937813	-0.151377	-0.227621	-0.0575954	-0.13384	-0.0762444	3.85095	3.85095	3.85095	3.85095	3.85095	3.85095	-5.61642	-8.56193	-12.5936	-3.24648	-7.53326	-4.13922	2.12843e-08	1.72279e-17	1.63996e-35	0.00118147	6.54365e-14	3.58245e-05	1.15663e-07	7.12429e-17	7.48014e-35	0.00225809	1.86153e-13	9.13768e-05	8.02512	28.2375	69.2528	-2.04376	20.2554	1.17612	-5.60122	-8.51111	-12.4373	-3.24332	-7.49672	-4.13288
ENSG00000070010	UFD1	0.0777119	0.172447	0.280331	0.0947349	0.202619	0.107884	6.20805	6.20805	6.20805	6.20805	6.20805	6.20805	5.61635	11.8114	18.9148	6.50042	13.9798	7.2029	2.13191e-08	1.64316e-31	1.3857e-75	9.38756e-11	4.9431e-43	7.47117e-13	1.15804e-07	1.38269e-30	1.7866e-74	4.26119e-10	4.40364e-42	4.95202e-12	8.03179	60.1811	160.953	13.6148	86.7732	18.2856	5.60094	11.6784	18.3971	6.4765	13.7522	7.17052
ENSG00000136286	MYO1G	-0.0836001	-0.166931	-0.165018	-0.0833308	-0.0814179	0.00191293	6.99209	6.99209	6.99209	6.99209	6.99209	6.99209	-5.61654	-10.6389	-10.3723	-5.32613	-5.2371	0.119166	2.13227e-08	5.66422e-26	8.55373e-25	1.08073e-07	1.74924e-07	0.905152	1.15804e-07	3.63654e-25	2.83129e-24	3.4865e-07	3.49588e-07	0.924774	8.03408	47.5236	44.6381	6.77973	5.78672	-7.33298	-5.60091	-10.5398	-10.2813	-5.3126	-5.22418	0.119156
ENSG00000121851	POLR3GL	-0.0621804	-0.0131968	-0.0178487	0.0489836	0.0443318	-0.00465188	4.06149	4.06149	4.06149	4.06149	4.06149	4.06149	-5.61598	-1.12529	-1.48989	4.17052	3.77362	-0.382083	2.13696e-08	0.260555	0.136355	3.12806e-05	0.000164123	0.702428	1.16026e-07	0.302964	0.1559	7.47526e-05	0.000263852	0.751236	8.02446	-7.35147	-7.07542	1.35675	-0.749115	-7.2602	-5.60053	-1.12508	-1.4895	4.16394	3.76867	-0.382045
ENSG00000265491	RNF115	0.0954442	0.0440083	0.177963	-0.0514358	0.0825188	0.133955	4.20962	4.20962	4.20962	4.20962	4.20962	4.20962	5.61555	2.4453	9.68674	-2.85302	4.57954	7.17309	2.1394e-08	0.0145287	6.95423e-22	0.00436072	4.85342e-06	9.23501e-13	1.16125e-07	0.0204645	2.10596e-21	0.00760691	8.80416e-06	6.05714e-12	8.02256	-5.00152	38.0501	-3.23305	2.59276	18.0922	5.60033	2.44392	9.61436	-2.85082	4.57103	7.14145
ENSG00000114956	DGUOK	-0.061339	0.0110978	0.00845657	0.0724369	0.0697956	-0.00264127	4.97027	4.97027	4.97027	4.97027	4.97027	4.97027	-5.61548	0.961691	0.720153	6.27337	6.06438	-0.221766	2.1416e-08	0.336281	0.471485	4.05401e-10	1.49469e-09	0.824512	1.16209e-07	0.381863	0.50115	1.72147e-09	3.39152e-09	0.857919	8.02442	-7.52368	-7.93081	12.1937	10.413	-7.31594	-5.60016	0.96154	0.720066	6.25193	6.04494	-0.221746
ENSG00000211892	IGHG4	-0.264377	-0.589752	-0.728007	-0.325375	-0.46363	-0.138255	0.468219	0.468219	0.468219	0.468219	0.468219	0.468219	-5.61652	-11.8119	-14.1516	-6.52956	-9.15913	-2.63768	2.14218e-08	2.16208e-31	1.03219e-43	7.90877e-11	1.02817e-19	0.00839856	1.16209e-07	1.80563e-30	5.83305e-43	3.62578e-10	3.86006e-19	0.0146059	8.0327	59.899	88.193	13.7897	33.4096	-3.83553	-5.60011	-11.6551	-13.865	-6.50233	-9.08593	-2.63561
ENSG00000158526	TSR2	-0.0811282	-0.221368	-0.243299	-0.14024	-0.162171	-0.0219311	3.64075	3.64075	3.64075	3.64075	3.64075	3.64075	-5.61497	-14.4494	-15.5135	-9.13854	-10.5408	-1.37486	2.1506e-08	8.18904e-46	2.6461e-52	1.16211e-19	1.63015e-25	0.169283	1.16632e-07	1.30747e-44	1.85928e-51	1.38277e-18	7.62196e-25	0.22019	8.01738	92.9161	107.6	33.7384	46.6625	-6.38617	-5.59943	-14.2079	-15.219	-9.0726	-10.4399	-1.37451
ENSG00000177370	TIMM22	-0.0646962	-0.10506	-0.0537526	-0.0403633	0.0109436	0.051307	3.23489	3.23489	3.23489	3.23489	3.23489	3.23489	-5.61262	-8.61865	-4.30377	-3.29378	0.887967	4.01706	2.17605e-08	1.0706e-17	1.73235e-05	0.00100026	0.374632	6.04218e-05	1.17978e-07	4.48143e-17	2.66529e-05	0.00193533	0.411944	0.0001494	7.99959	28.6901	1.04084	-1.89063	-7.44982	0.684957	-5.59739	-8.56609	-4.29686	-3.29045	0.88783	4.01116
ENSG00000205730	ITPRIPL2	0.110523	0.229203	0.469876	0.118679	0.359353	0.240673	2.16626	2.16626	2.16626	2.16626	2.16626	2.16626	5.61249	10.9659	21.8115	5.65495	16.9154	10.92	2.18459e-08	1.94564e-27	2.54418e-97	1.71694e-08	3.69515e-61	3.34839e-27	1.18407e-07	1.33716e-26	5.43605e-96	6.09117e-08	6.32917e-60	8.95314e-26	7.9986	50.8556	211.589	8.55845	128.286	50.849	5.59671	10.8523	20.9355	5.63834	16.4996	10.8025
ENSG00000124243	BCAS4	-0.0717747	-0.0559555	-0.0474579	0.0158192	0.0243168	0.00849767	3.24343	3.24343	3.24343	3.24343	3.24343	3.24343	-5.61349	-4.18369	-3.48868	1.18568	1.81059	0.613788	2.18595e-08	2.98024e-05	0.000495706	0.235869	0.0703253	0.539415	1.18446e-07	5.57156e-05	0.000695941	0.289836	0.0861795	0.601644	8.01569	0.744	-2.10692	-6.56933	-6.19298	-7.13491	-5.5966	-4.17497	-3.48307	1.18538	1.80981	0.613698
ENSG00000183323	CCDC125	0.0773332	0.0896189	-0.080438	0.0122856	-0.157771	-0.170057	3.94178	3.94178	3.94178	3.94178	3.94178	3.94178	5.61209	6.13092	-5.39209	0.847016	-10.8756	-11.3337	2.19648e-08	9.96247e-10	7.55269e-08	0.397061	5.40654e-27	4.03769e-29	1.18983e-07	2.59239e-09	1.32302e-07	0.457506	2.68035e-26	1.29702e-27	8.01399	10.6905	6.2963	-6.89833	49.924	55.1023	5.59577	6.11001	-5.3775	0.846882	-10.7585	-11.2009
ENSG00000165688	PMPCA	-0.0697512	-0.0865432	-0.08809	-0.016792	-0.0183388	-0.00154683	3.9671	3.9671	3.9671	3.9671	3.9671	3.9671	-5.61066	-6.57499	-6.5501	-1.27223	-1.38835	-0.112973	2.20008e-08	5.69247e-11	6.6986e-11	0.203392	0.165136	0.91006	1.19144e-07	1.60028e-10	1.344e-10	0.253939	0.192347	0.928457	7.9939	13.4689	13.1155	-6.47577	-6.88504	-7.32885	-5.59548	-6.5516	-6.52725	-1.27195	-1.388	-0.112963
ENSG00000067221	STOML1	-0.100426	-0.118857	-0.0645294	-0.0184304	0.035897	0.0543273	2.29344	2.29344	2.29344	2.29344	2.29344	2.29344	-5.61033	-6.24751	-3.286	-0.962822	1.85325	2.7004	2.2044e-08	4.74341e-10	0.00102769	0.335716	0.0639484	0.00696574	1.19343e-07	1.26241e-09	0.00141051	0.395588	0.0787649	0.0122982	7.98456	11.3902	-2.79029	-6.81556	-6.11775	-3.69064	-5.59514	-6.22737	-3.28284	-0.962665	1.85254	2.69848
ENSG00000246100	LINC00900	0.300077	0.765743	1.35416	0.465666	1.05408	0.588416	-1.51642	-1.51642	-1.51642	-1.51642	-1.51642	-1.51642	5.61001	13.5517	23.231	8.18562	18.2892	9.8637	2.20642e-08	1.13663e-40	9.32364e-110	3.98664e-16	8.10048e-71	1.35366e-22	1.19418e-07	1.46647e-39	2.56591e-108	3.22218e-15	1.95492e-69	2.38366e-21	7.98359	81.0835	240.013	25.7118	150.601	40.3662	5.59498	13.3531	22.2585	8.13897	17.7924	9.78137
ENSG00000040608	RTN4R	-0.199042	-0.316578	-0.374892	-0.117536	-0.17585	-0.0583145	-0.149101	-0.149101	-0.149101	-0.149101	-0.149101	-0.149101	-5.60941	-8.44656	-9.64364	-3.10151	-4.55149	-1.45719	2.21169e-08	4.56892e-17	1.10492e-21	0.00194346	5.54519e-06	0.145173	1.19669e-07	1.8468e-16	3.32145e-21	0.00359262	1.00166e-05	0.192284	7.97458	27.2505	37.6293	-2.50449	2.47807	-6.26534	-5.59457	-8.39729	-9.56659	-3.09874	-4.54303	-1.45679
ENSG00000103569	AQP9	0.100955	-0.0889749	-0.320472	-0.18993	-0.421427	-0.231497	9.2784	9.2784	9.2784	9.2784	9.2784	9.2784	5.61026	-4.67964	-16.6175	-10.0709	-22.5065	-11.9814	2.21536e-08	3.00496e-06	2.48452e-59	1.86251e-23	3.39e-103	2.74095e-32	1.19833e-07	6.11121e-06	2.09349e-58	3.32953e-22	2.49271e-101	1.09778e-30	8.00548	2.93751	123.241	42.2947	224.018	62.3307	5.59428	-4.67048	-16.2435	-9.98011	-21.5706	-11.8297
ENSG00000231131	LNCAROD	0.211411	0.546189	0.857423	0.334778	0.646012	0.311235	0.591265	0.591265	0.591265	0.591265	0.591265	0.591265	5.60934	13.5451	20.4786	8.29731	15.7504	7.30025	2.22321e-08	1.3076e-40	3.12042e-87	1.6249e-16	1.28319e-53	3.72439e-13	1.20223e-07	1.6813e-39	5.24453e-86	1.36246e-15	1.68914e-52	2.54845e-12	7.98741	80.7288	186.733	26.5815	110.726	18.9855	5.59367	13.3426	19.7976	8.24695	15.4157	7.26522
ENSG00000248099	INSL3	0.191715	0.0133694	0.0116805	-0.178346	-0.180035	-0.00168893	0.416237	0.416237	0.416237	0.416237	0.416237	0.416237	5.60785	0.367582	0.309957	-4.88608	-4.84876	-0.0438387	2.24336e-08	0.713212	0.756617	1.08698e-06	1.3118e-06	0.965036	1.21278e-07	0.746567	0.775949	3.13488e-06	2.47404e-06	0.972371	7.97523	-7.9045	-8.11028	4.56813	3.87682	-7.30001	5.5921	0.367546	0.309927	-4.8752	-4.83796	-0.0438347
ENSG00000138378	STAT4	-0.0917849	-0.186214	-0.133161	-0.0944291	-0.0413764	0.0530527	3.90212	3.90212	3.90212	3.90212	3.90212	3.90212	-5.60586	-10.7203	-7.49835	-5.44866	-2.3855	2.95279	2.26947e-08	2.46741e-26	8.47514e-14	5.51238e-08	0.0171217	0.00317522	1.22655e-07	1.61441e-25	1.9152e-13	1.84079e-07	0.0226286	0.00598301	7.97145	48.303	19.6546	7.43351	-4.99378	-2.98579	-5.59009	-10.6176	-7.46272	-5.43394	-2.38408	2.95025
ENSG00000139832	RAB20	0.0890976	-0.105791	-0.277552	-0.194889	-0.36665	-0.171761	4.50588	4.50588	4.50588	4.50588	4.50588	4.50588	5.60559	-6.31977	-16.3432	-11.75	-22.145	-10.0625	2.28635e-08	3.08194e-10	5.34271e-57	4.31807e-31	1.14228e-99	2.20253e-23	1.23531e-07	8.28661e-10	4.23815e-56	1.96337e-29	7.49208e-98	4.12952e-22	7.98218	11.8438	118.68	59.6282	215.802	42.1124	5.58881	-6.2946	-15.9107	-11.596	-21.1916	-9.96346
ENSG00000143119	CD53	-0.0563438	-0.122004	-0.204653	-0.0656599	-0.14831	-0.0826497	8.9522	8.9522	8.9522	8.9522	8.9522	8.9522	-5.60041	-11.5025	-19.0423	-6.22646	-14.1636	-7.6515	2.34177e-08	5.55918e-30	2.38942e-76	5.48218e-10	4.86018e-44	2.71194e-14	1.26489e-07	4.34757e-29	3.1322e-75	2.29428e-09	4.51793e-43	2.09563e-13	7.94812	56.608	162.175	11.8968	88.8949	21.5225	-5.58465	-11.3752	-18.4921	-6.20464	-13.9189	-7.61138
ENSG00000203799	CCDC162P	0.354298	0.747229	0.775347	0.392931	0.421048	0.0281171	-2.82265	-2.82265	-2.82265	-2.82265	-2.82265	-2.82265	5.59846	11.2882	11.4536	5.89203	6.24406	0.404402	2.36352e-08	6.92288e-29	1.33597e-29	4.29524e-09	4.92998e-10	0.68595	1.27627e-07	5.12451e-28	5.13441e-29	1.63077e-08	1.14542e-09	0.737174	7.91722	54.3066	55.9303	9.89318	11.4976	-7.25599	5.58304	11.153	11.2984	5.8724	6.22132	0.404357
ENSG00000105723	GSK3A	0.14104	-0.0320821	0.0983993	-0.173122	-0.042641	0.130481	5.1356	5.1356	5.1356	5.1356	5.1356	5.1356	5.59727	-1.20444	3.63064	-6.51221	-1.60992	4.76342	2.37852e-08	0.228513	0.000287347	8.69919e-11	0.107525	1.99729e-06	1.284e-07	0.268694	0.000410085	3.96786e-10	0.128797	6.06927e-06	7.92541	-7.25157	-1.60709	13.6889	-6.55058	3.92422	5.58194	-1.2042	3.62645	-6.48799	-1.60942	4.7537
ENSG00000211655	IGLV1-36	-0.379987	-0.605924	-0.70358	-0.225937	-0.323593	-0.097656	-2.79669	-2.79669	-2.79669	-2.79669	-2.79669	-2.79669	-5.59663	-8.49562	-9.62209	-3.14507	-4.45793	-1.30256	2.38577e-08	3.12548e-17	1.43978e-21	0.00167777	8.59832e-06	0.192834	1.28755e-07	1.27789e-16	4.31659e-21	0.00313567	1.53388e-05	0.246899	7.90805	27.6362	37.3808	-2.36978	2.04945	-6.48934	-5.58141	-8.44178	-9.53917	-3.14204	-4.44972	-1.30224
ENSG00000260592	AC130456.3	0.2082	0.0493412	0.33682	-0.158859	0.12862	0.287479	7.99739	7.99739	7.99739	7.99739	7.99739	7.99739	5.59519	1.25493	8.44275	-4.06497	3.31499	7.17526	2.41295e-08	0.209604	4.76948e-17	4.93572e-05	0.000928105	9.19864e-13	1.30185e-07	0.248118	1.21704e-16	0.000114746	0.00139197	6.03538e-12	7.91967	-7.17943	27.0122	0.933651	-2.36426	18.0797	5.57944	1.25466	8.39224	-4.05865	3.31146	7.14199
ENSG00000253616	AC107959.3	-0.113191	-0.348432	-0.571785	-0.235241	-0.458594	-0.223353	3.22529	3.22529	3.22529	3.22529	3.22529	3.22529	-5.59528	-16.1649	-25.864	-10.9837	-21.3254	-10.0183	2.41645e-08	2.60431e-56	1.31787e-132	1.69956e-27	1.89119e-93	3.18417e-23	1.30336e-07	6.32562e-55	5.76919e-131	4.96008e-26	9.5482e-92	5.91113e-22	7.91832	116.403	289.168	51.4292	201.368	41.7263	-5.57919	-15.8112	-24.5046	-10.8646	-20.5063	-9.92677
ENSG00000167004	PDIA3	-0.0762128	-0.20549	-0.193575	-0.129277	-0.117362	0.0119144	5.49967	5.49967	5.49967	5.49967	5.49967	5.49967	-5.59456	-14.2694	-13.2199	-9.00897	-8.21542	0.806846	2.41968e-08	9.87164e-45	8.00755e-39	3.72939e-19	3.17878e-16	0.419823	1.30464e-07	1.51817e-43	3.96669e-38	4.15642e-18	1.02199e-15	0.485505	7.91221	90.3293	76.6306	32.5727	25.4776	-7.00835	-5.57895	-14.0324	-13.0324	-8.94471	-8.16634	0.806728
ENSG00000185527	PDE6G	-0.109275	-0.187214	-0.178746	-0.0779387	-0.069471	0.00846765	1.53715	1.53715	1.53715	1.53715	1.53715	1.53715	-5.59419	-8.99265	-8.29217	-3.73014	-3.27503	0.384238	2.42021e-08	4.16621e-19	1.66865e-16	0.000195059	0.00106918	0.700831	1.30464e-07	1.87574e-18	4.18028e-16	0.000417581	0.00159466	0.749954	7.89836	31.8579	25.7911	-0.356836	-2.47139	-7.22965	-5.57892	-8.93246	-8.24377	-3.72533	-3.27166	0.384199
ENSG00000128656	CHN1	-0.228417	-0.299973	-0.358476	-0.0715562	-0.130059	-0.0585029	-0.673355	-0.673355	-0.673355	-0.673355	-0.673355	-0.673355	-5.5944	-7.0115	-8.15167	-1.66011	-2.966	-1.29322	2.42116e-08	3.03934e-12	6.03334e-16	0.0970169	0.00304426	0.196056	1.30478e-07	9.22781e-12	1.48015e-15	0.131281	0.00434921	0.250666	7.8951	16.3535	24.6336	-5.91154	-3.44615	-6.49251	-5.57885	-6.97589	-8.08864	-1.65949	-2.96323	-1.29287
ENSG00000166228	PCBD1	-0.0827944	0.0394741	0.110105	0.122268	0.1929	0.0706313	3.31064	3.31064	3.31064	3.31064	3.31064	3.31064	-5.59319	2.51864	6.86382	7.79894	12.2485	4.33041	2.43836e-08	0.011834	8.18901e-12	8.72506e-15	1.22517e-33	1.54093e-05	1.31367e-07	0.0168965	1.70709e-11	6.11241e-14	7.80439e-33	4.14201e-05	7.89748	-4.80825	15.1759	22.6799	65.1336	1.98737	-5.57762	2.51706	6.8352	7.75658	12.0878	4.32275
ENSG00000066777	ARFGEF1	0.0785973	0.134071	0.0708038	0.0554742	-0.00779352	-0.0632677	4.23944	4.23944	4.23944	4.23944	4.23944	4.23944	5.59236	9.02118	4.67016	3.72243	-0.52324	-4.10014	2.44124e-08	3.18566e-19	3.13574e-06	0.000200975	0.600847	4.23968e-05	1.31485e-07	1.44464e-18	5.03258e-06	0.00042966	0.634343	0.000107038	7.8934	32.1845	2.6731	-0.399282	-7.71397	1.01336	5.57741	8.9621	4.66172	3.71779	-0.523183	-4.09401
ENSG00000138685	FGF2	0.366608	0.475792	0.929236	0.109185	0.562628	0.453444	-3.43821	-3.43821	-3.43821	-3.43821	-3.43821	-3.43821	5.59209	6.87893	13.0912	1.57085	8.02589	6.25332	2.44766e-08	7.32156e-12	4.43985e-38	0.116327	1.45532e-15	4.62176e-10	1.31793e-07	2.16938e-11	2.15124e-37	0.15461	4.52883e-15	2.20532e-09	7.88609	15.466	75.0944	-6.05217	23.9875	12.0204	5.57695	6.85123	12.9011	1.57038	7.98068	6.23144
ENSG00000272173	U47924.2	0.245474	0.199673	0.604296	-0.0458018	0.358821	0.404623	2.099	2.099	2.099	2.099	2.099	2.099	5.59018	4.27824	12.5257	-0.974276	7.53195	8.17585	2.47224e-08	1.94086e-05	3.86837e-35	0.329999	6.62839e-14	4.33091e-16	1.33078e-07	3.6986e-05	1.74582e-34	0.389779	1.88507e-13	4.0439e-15	7.87177	1.12763	68.338	-6.80627	20.2453	25.6204	5.57522	4.27159	12.3685	-0.974116	7.49503	8.12893
ENSG00000198131	ZNF544	-0.0682775	-0.099465	-0.0817158	-0.0311874	-0.0134383	0.0177492	2.74126	2.74126	2.74126	2.74126	2.74126	2.74126	-5.58922	-7.64455	-6.10081	-2.39571	-1.02413	1.30268	2.49233e-08	2.80358e-14	1.19093e-09	0.0166521	0.305862	0.192791	1.34121e-07	9.68341e-14	2.26445e-09	0.02622	0.341856	0.246861	7.8747	20.926	10.3169	-4.41124	-7.30042	-6.46547	-5.57381	-7.60708	-6.08146	-2.3943	-1.02394	1.30237
ENSG00000170899	GSTA4	-0.275696	-0.309451	-0.474051	-0.0337554	-0.198356	-0.1646	-1.60975	-1.60975	-1.60975	-1.60975	-1.60975	-1.60975	-5.58821	-5.99836	-8.93621	-0.646096	-3.73842	-3.00765	2.49718e-08	2.25067e-09	7.6312e-19	0.51827	0.000188834	0.00265692	1.34344e-07	5.71826e-09	2.07766e-18	0.575638	0.00030216	0.00508116	7.85567	9.86374	31.2331	-7.09231	-0.886465	-2.84459	-5.57347	-5.9786	-8.86528	-0.646014	-3.7335	-3.00487
ENSG00000286288	AL109809.4	0.100494	0.0860987	0.00971358	-0.014395	-0.0907801	-0.0763851	2.63747	2.63747	2.63747	2.63747	2.63747	2.63747	5.5883	4.50183	0.494553	-0.755245	-4.72525	-3.83491	2.51277e-08	7.01243e-06	0.620956	0.450167	2.41535e-06	0.000128492	1.35144e-07	1.3857e-05	0.64648	0.509803	4.4755e-06	0.000302948	7.87594	2.12825	-8.03014	-6.9727	3.28721	-0.00050166	5.57238	4.49331	0.494496	-0.755136	-4.71515	-3.82933
ENSG00000197150	ABCB8	-0.0822194	-0.136264	-0.0908151	-0.0540448	-0.00859577	0.045449	3.12766	3.12766	3.12766	3.12766	3.12766	3.12766	-5.58687	-8.71542	-5.65386	-3.44352	-0.54448	2.77262	2.52032e-08	4.64598e-18	1.71101e-08	0.000582216	0.586153	0.00559582	1.35511e-07	1.98448e-17	3.07946e-08	0.00116741	0.620256	0.0100665	7.8589	29.5139	7.71565	-1.38525	-7.69006	-3.5004	-5.57186	-8.66174	-5.63894	-3.43977	-0.544419	2.77057
ENSG00000110713	NUP98	0.074039	-0.013243	-0.0654983	-0.087282	-0.139537	-0.0522553	4.82501	4.82501	4.82501	4.82501	4.82501	4.82501	5.58724	-0.94705	-4.6057	-6.25462	-10.0256	-3.6336	2.52364e-08	0.343692	4.28728e-06	4.59215e-10	2.89052e-23	0.000284536	1.35651e-07	0.389597	6.82253e-06	1.94122e-09	1.24568e-22	0.000634309	7.86943	-7.52642	2.38321	12.0692	41.4905	-0.771838	5.57163	-0.946896	-4.59695	-6.23244	-9.93641	-3.62899
ENSG00000182379	NXPH4	-0.358041	-0.635763	-0.94457	-0.277722	-0.586529	-0.308807	-3.29537	-3.29537	-3.29537	-3.29537	-3.29537	-3.29537	-5.58619	-9.41335	-13.6385	-4.09231	-8.56697	-4.36304	2.53458e-08	9.50344e-21	4.94092e-41	4.39085e-05	1.7245e-17	1.32959e-05	1.362e-07	4.70399e-20	2.59726e-40	0.000102713	5.86487e-17	3.60275e-05	7.85341	35.6234	81.9404	1.03347	28.3618	2.12173	-5.57088	-9.34144	-13.415	-4.08589	-8.51099	-4.35518
ENSG00000225720	AL031846.1	-0.212276	-0.141432	-0.0781291	0.0708447	0.134147	0.0633024	-0.39225	-0.39225	-0.39225	-0.39225	-0.39225	-0.39225	-5.58553	-3.50844	-1.86937	1.74509	3.24864	1.47847	2.5375e-08	0.000457201	0.0616699	0.0810732	0.00117283	0.139392	1.36318e-07	0.000765554	0.0733478	0.111804	0.00174235	0.185619	7.84769	-1.84932	-6.4265	-5.7599	-2.56391	-6.2244	-5.57068	-3.50465	-1.86866	1.74449	3.24541	1.47806
ENSG00000131876	SNRPA1	-0.0814338	0.0214318	0.0165837	0.102866	0.0980175	-0.00484808	3.91429	3.91429	3.91429	3.91429	3.91429	3.91429	-5.58483	1.38616	1.04893	6.64734	6.32826	-0.301931	2.55249e-08	0.1658	0.29429	3.55104e-11	2.86356e-10	0.762726	1.37085e-07	0.200002	0.322339	1.6863e-10	6.74049e-10	0.805085	7.8522	-7.02075	-7.63003	14.565	12.0297	-7.28358	-5.56965	1.38583	1.04876	6.62169	6.30599	-0.301902
ENSG00000244038	DDOST	-0.0719927	-0.106252	-0.11535	-0.0342589	-0.0433572	-0.00909837	6.42718	6.42718	6.42718	6.42718	6.42718	6.42718	-5.58393	-7.81515	-8.36235	-2.52256	-3.21101	-0.652054	2.56661e-08	7.51138e-15	9.19514e-17	0.0117034	0.00133718	0.514418	1.37804e-07	2.67336e-14	2.32522e-16	0.0189785	0.00197684	0.576908	7.85205	22.2399	26.379	-4.11493	-2.71125	-7.13127	-5.56869	-7.77556	-8.31474	-2.52096	-3.20788	-0.651974
ENSG00000182551	ADI1	-0.0615942	-0.0420002	-0.100349	0.019594	-0.0387546	-0.0583486	5.46131	5.46131	5.46131	5.46131	5.46131	5.46131	-5.58394	-3.59492	-8.44553	1.69242	-3.36292	-4.90229	2.57668e-08	0.00032994	4.72932e-17	0.0906783	0.000781787	1.00241e-06	1.38305e-07	0.000559885	1.20711e-16	0.123431	0.0011792	3.17827e-06	7.86089	-1.51216	27.0132	-5.83266	-2.19314	4.59389	-5.56801	-3.59058	-8.39324	1.69183	-3.35916	-4.89116
ENSG00000287497	AL031123.4	0.332857	0.457741	0.546909	0.124884	0.214052	0.0891672	-3.82891	-3.82891	-3.82891	-3.82891	-3.82891	-3.82891	5.58355	7.304	8.54745	1.99485	3.39338	1.37002	2.58355e-08	3.73897e-13	2.26738e-17	0.046165	0.000700651	0.170802	1.38634e-07	1.20766e-12	5.86039e-17	0.0669344	0.00106141	0.221905	7.84716	18.4109	27.8372	-5.28934	-2.08998	-6.38604	5.56754	7.26469	8.4792	1.99388	3.38932	1.36963
ENSG00000143156	NME7	-0.10188	-0.0776464	0.0408337	0.0242339	0.142714	0.11848	1.56718	1.56718	1.56718	1.56718	1.56718	1.56718	-5.58096	-3.98779	2.01969	1.23591	7.16236	5.71595	2.60231e-08	6.82053e-05	0.0435006	0.216589	9.96565e-13	1.19923e-08	1.39601e-07	0.000123487	0.052548	0.26867	2.66392e-12	4.85364e-08	7.82129	-0.0611585	-6.1326	-6.51442	17.5844	8.8752	-5.56628	-3.98246	2.01887	1.23565	7.13098	5.69984
ENSG00000127838	PNKD	-0.047461	-0.00122584	0.029449	0.0462351	0.07691	0.0306749	4.65426	4.65426	4.65426	4.65426	4.65426	4.65426	-5.58024	-0.136188	3.21052	5.14773	8.58285	3.30838	2.62457e-08	0.891682	0.00133885	2.81619e-07	1.50008e-17	0.000950086	1.40755e-07	0.905976	0.00182139	8.6962e-07	5.11642e-17	0.00195608	7.83096	-7.96415	-3.03385	5.86015	28.4921	-1.88889	-5.5648	-0.136177	3.20752	5.13535	8.52714	3.30491
ENSG00000177182	CLVS1	0.381339	0.197607	0.570259	-0.183733	0.18892	0.372652	-3.88336	-3.88336	-3.88336	-3.88336	-3.88336	-3.88336	5.57828	2.7357	7.67801	-2.52533	2.57516	4.90364	2.64195e-08	0.00625971	2.14442e-14	0.0116098	0.0100672	9.90928e-07	1.41647e-07	0.00926941	4.96574e-14	0.0188416	0.0136413	3.14398e-06	7.80901	-4.26379	21.0174	-4.11531	-4.53732	4.59958	5.56365	2.73386	7.64166	-2.52379	2.57351	4.89343
ENSG00000136518	ACTL6A	-0.0714294	-0.0828047	-0.109243	-0.0113753	-0.0378137	-0.0264384	3.06859	3.06859	3.06859	3.06859	3.06859	3.06859	-5.57839	-6.0884	-7.81832	-0.833591	-2.75373	-1.85489	2.64839e-08	1.28291e-09	7.30304e-15	0.40458	0.00592907	0.0637142	1.41952e-07	3.31405e-09	1.72336e-14	0.464946	0.00823074	0.0922368	7.8122	10.4251	22.0708	-6.92943	-4.0536	-5.60982	-5.56322	-6.06952	-7.77912	-0.833469	-2.75168	-1.85417
ENSG00000145191	EIF2B5	-0.0725212	-0.0662875	-0.0990706	0.00623366	-0.0265494	-0.0327831	4.16518	4.16518	4.16518	4.16518	4.16518	4.16518	-5.57815	-4.81688	-7.0522	0.452191	-1.92639	-2.29576	2.65097e-08	1.52929e-06	2.16346e-12	0.651165	0.0541535	0.0217606	1.42049e-07	3.18551e-06	4.61839e-12	0.699831	0.067433	0.0349298	7.81532	3.56455	16.4795	-7.17793	-5.99456	-4.71211	-5.56305	-4.80737	-7.02352	0.452144	-1.92561	-2.29452
ENSG00000249835	VCAN-AS1	0.430954	0.0188401	0.813149	-0.412114	0.382195	0.794309	-2.65543	-2.65543	-2.65543	-2.65543	-2.65543	-2.65543	5.57572	0.230181	9.63667	-5.00271	4.59403	9.2101	2.68409e-08	0.817966	1.12311e-21	5.9823e-07	4.53108e-06	6.02092e-20	1.43783e-07	0.841066	3.37508e-21	1.77172e-06	8.23531e-06	8.38297e-19	7.79541	-7.96629	37.5777	5.12937	2.66658	34.3763	5.56089	0.230162	9.5649	-4.99179	4.5854	9.14395
ENSG00000166189	HPS6	-0.0869492	-0.189064	-0.306907	-0.102115	-0.219958	-0.117843	3.24362	3.24362	3.24362	3.24362	3.24362	3.24362	-5.5758	-11.4421	-18.1171	-6.15881	-13.1967	-6.81898	2.6872e-08	1.04015e-29	9.90821e-70	8.34217e-10	1.18853e-38	1.11268e-11	1.43908e-07	8.05616e-29	1.09263e-68	3.43768e-09	9.07988e-38	6.46057e-11	7.79797	56.053	147.591	11.4885	76.7301	15.656	-5.56068	-11.3204	-17.6515	-6.13828	-13.0022	-6.79112
ENSG00000197586	ENTPD6	-0.0787011	-0.117231	-0.0830871	-0.0385296	-0.00438598	0.0341436	4.43414	4.43414	4.43414	4.43414	4.43414	4.43414	-5.57433	-7.84293	-5.44977	-2.57869	-0.293983	2.21006	2.71156e-08	6.05668e-15	5.44396e-08	0.00996668	0.768793	0.0271797	1.45172e-07	2.16792e-14	9.59972e-08	0.0163725	0.792408	0.0427463	7.79652	22.447	6.59103	-3.96855	-7.80035	-4.90157	-5.55911	-7.80276	-5.43616	-2.57698	-0.293955	2.20893
ENSG00000180316	PNPLA1	-0.128029	-0.122223	-0.475772	0.00580678	-0.347742	-0.353549	1.60787	1.60787	1.60787	1.60787	1.60787	1.60787	-5.57213	-5.00786	-18.8962	0.237489	-14.0192	-13.7427	2.74911e-08	5.84233e-07	7.22467e-75	0.812295	3.5095e-43	1.34991e-41	1.47141e-07	1.25489e-06	9.04236e-74	0.842227	3.15185e-42	1.30515e-39	7.77975	4.50168	159.326	-7.23509	86.8843	83.5531	-5.55671	-4.99636	-18.3074	0.237467	-13.7769	-13.5108
ENSG00000122378	PRXL2A	-0.103407	-0.0910052	-0.0138354	0.0124018	0.0895716	0.0771698	1.72383	1.72383	1.72383	1.72383	1.72383	1.72383	-5.57152	-4.57786	-0.67158	0.624079	4.44682	3.68286	2.75796e-08	4.88962e-06	0.501903	0.532626	9.05406e-06	0.000234987	1.47553e-07	9.77093e-06	0.531105	0.589462	1.61136e-05	0.000530956	7.77869	2.46954	-7.92078	-7.06253	2.02946	-0.557315	-5.55615	-4.56947	-0.671498	0.624002	4.43861	3.67809
ENSG00000179044	EXOC3L1	-0.216985	-0.0145402	0.358911	0.202445	0.575896	0.373451	1.54601	1.54601	1.54601	1.54601	1.54601	1.54601	-5.57139	-0.348896	8.30224	4.84942	13.5933	8.47346	2.75838e-08	0.727192	1.52835e-16	1.30455e-06	8.24478e-41	3.77845e-17	1.47553e-07	0.759468	3.83852e-16	3.72467e-06	6.78617e-40	3.94266e-16	7.77524	-7.90547	25.8787	4.39607	81.5377	28.0011	-5.55612	-0.348864	8.25427	4.83906	13.377	8.41958
ENSG00000089063	TMEM230	-0.0641447	0.00287584	-0.0472155	0.0670206	0.0169293	-0.0500913	5.48886	5.48886	5.48886	5.48886	5.48886	5.48886	-5.57118	0.237007	-3.83248	5.52935	1.40254	-4.01767	2.75991e-08	0.812667	0.000129437	3.50088e-08	0.160861	6.02792e-05	1.47592e-07	0.836394	0.000189036	1.19754e-07	0.187693	0.000149067	7.78057	-7.95224	-0.863947	7.86581	-6.86609	0.679005	-5.55602	0.236987	-3.82753	5.51434	1.40218	-4.01172
ENSG00000148426	PROSER2	0.156543	0.21178	0.442779	0.0552363	0.286236	0.230999	0.57898	0.57898	0.57898	0.57898	0.57898	0.57898	5.57078	7.04739	14.1769	1.83383	9.34288	7.25213	2.76567e-08	2.2464e-12	3.32668e-44	0.0667819	1.83679e-20	5.26489e-13	1.47858e-07	6.89374e-12	1.90977e-43	0.0935692	7.15558e-20	3.54331e-12	7.77214	16.6276	88.8414	-5.58708	35.1113	18.6477	5.55566	7.01827	13.946	1.83314	9.27142	7.21828
ENSG00000187147	RNF220	-0.0905078	-0.205669	-0.295384	-0.115161	-0.204876	-0.0897152	4.77626	4.77626	4.77626	4.77626	4.77626	4.77626	-5.56907	-11.9782	-16.8978	-6.70392	-11.9577	-5.06039	2.79364e-08	2.46535e-32	2.56424e-61	2.43107e-11	3.3814e-32	4.44666e-07	1.49311e-07	2.1535e-31	2.27792e-60	1.17189e-10	2.03946e-31	1.47029e-06	7.76739	62.125	128.47	14.9369	62.0005	5.36506	-5.5539	-11.8386	-16.5216	-6.67747	-11.8121	-5.04877
ENSG00000267436	AC005786.3	0.194894	-0.0958834	0.192646	-0.290777	-0.00224738	0.28853	0.192678	0.192678	0.192678	0.192678	0.192678	0.192678	5.56591	-2.58088	4.99429	-7.76146	-0.0588727	7.28598	2.83546e-08	0.00990067	6.24717e-07	1.14708e-14	0.953058	4.09864e-13	1.51504e-07	0.0142933	1.04363e-06	7.921e-14	0.958557	2.79033e-12	7.7375	-4.66548	4.24104	22.4168	-7.82346	18.8938	5.5513	-2.57928	4.98342	-7.72179	-0.0588676	7.25226
ENSG00000112079	STK38	0.067197	-0.0468481	-0.0742263	-0.114045	-0.141423	-0.0273783	6.10853	6.10853	6.10853	6.10853	6.10853	6.10853	5.56583	-3.6774	-5.73966	-8.98077	-11.1961	-2.09842	2.84845e-08	0.000239785	1.04309e-08	4.77303e-19	1.66723e-28	0.0359562	1.52154e-07	0.000412589	1.89767e-08	5.25731e-18	8.77872e-28	0.0551083	7.75382	-1.23321	8.19188	32.3286	53.4451	-5.14453	5.55051	-3.67293	-5.72357	-8.91741	-11.0745	-2.09742
ENSG00000211710	TRBV4-1	-0.213583	-0.491214	-0.448041	-0.277631	-0.234458	0.043173	-0.216796	-0.216796	-0.216796	-0.216796	-0.216796	-0.216796	-5.56566	-11.9815	-10.5515	-6.78352	-5.64458	1.00135	2.85437e-08	2.50202e-32	1.46415e-25	1.42554e-11	1.82413e-08	0.316745	1.52428e-07	2.18451e-31	4.96865e-25	7.02469e-11	3.87076e-08	0.381448	7.75075	61.8746	46.3554	15.4521	8.01045	-6.79201	-5.55014	-11.8374	-10.4501	-6.75529	-5.6279	1.00117
ENSG00000099256	PRTFDC1	0.195112	0.45427	0.598167	0.259158	0.403055	0.143897	0.235181	0.235181	0.235181	0.235181	0.235181	0.235181	5.56473	12.1707	15.4476	6.9129	10.5666	3.63435	2.86013e-08	2.6606e-33	8.48743e-52	5.82043e-12	1.26287e-25	0.000283642	1.52692e-07	2.44906e-32	5.90201e-51	2.97404e-11	5.93712e-25	0.000632391	7.73639	64.1511	106.325	16.322	46.866	-0.7404	5.54979	12.0239	15.1425	6.88398	10.4641	3.6298
ENSG00000152795	HNRNPDL	-0.102065	-0.0107992	-0.0998426	0.0912657	0.00222232	-0.0890434	5.92423	5.92423	5.92423	5.92423	5.92423	5.92423	-5.56439	-0.558121	-5.08281	4.7143	0.115395	-4.47083	2.86215e-08	0.576802	3.93586e-07	2.53688e-06	0.90814	8.08264e-06	1.52756e-07	0.620087	6.64592e-07	6.96736e-06	0.919077	2.25973e-05	7.74336	-7.83288	4.66759	3.74425	-7.84917	2.58109	-5.54967	-0.558062	-5.07203	4.70514	0.115385	-4.46298
ENSG00000196083	IL1RAP	0.108235	-0.0107319	-0.0165782	-0.118967	-0.124813	-0.0058463	4.76775	4.76775	4.76775	4.76775	4.76775	4.76775	5.56429	-0.520546	-0.789201	-5.81024	-6.11346	-0.276968	2.87798e-08	0.602723	0.430059	6.94544e-09	1.1116e-09	0.781826	1.53557e-07	0.64431	0.459654	2.57364e-08	2.53633e-09	0.82177	7.74926	-7.82235	-7.84948	9.43772	10.7055	-7.28237	5.5487	-0.520489	-0.789091	-5.79224	-6.0925	-0.276941
ENSG00000211804	TRDV1	-0.259388	-0.46193	-0.57445	-0.202543	-0.315062	-0.11252	-1.12761	-1.12761	-1.12761	-1.12761	-1.12761	-1.12761	-5.56193	-9.38682	-11.3457	-4.10251	-6.29656	-2.1753	2.91295e-08	1.25033e-20	3.82447e-29	4.20625e-05	3.53434e-10	0.0296951	1.55379e-07	6.15325e-20	1.45086e-28	9.86524e-05	8.28834e-10	0.04635	7.72271	35.345	54.6885	1.08144	11.832	-4.96061	-5.54659	-9.31235	-11.2057	-4.09585	-6.27332	-2.17413
ENSG00000117115	PADI2	0.112007	-0.073684	-0.342286	-0.185691	-0.454293	-0.268602	6.30917	6.30917	6.30917	6.30917	6.30917	6.30917	5.56322	-3.44062	-15.7209	-8.83278	-21.7465	-12.4607	2.91411e-08	0.000589211	2.40241e-53	1.83587e-18	1.74897e-96	1.1722e-34	1.55397e-07	0.000976691	1.73534e-52	1.90509e-17	9.85704e-95	5.93161e-33	7.76211	-2.02692	109.585	30.9837	208.24	67.6731	5.54652	-3.43653	-15.3752	-8.76694	-20.8434	-12.2792
ENSG00000267576	AC011472.3	0.383779	-0.14348	0.161177	-0.527259	-0.222602	0.304657	-1.93957	-1.93957	-1.93957	-1.93957	-1.93957	-1.93957	5.55992	-1.96443	2.13554	-7.15869	-2.9858	3.94194	2.93178e-08	0.0495673	0.032794	1.018e-12	0.00285143	8.26763e-05	1.56295e-07	0.0648991	0.0400126	5.6863e-12	0.00408737	0.000200399	7.70668	-6.07136	-5.9095	18.0354	-3.39415	0.393003	5.54546	-1.96368	2.1346	-7.12805	-2.98332	3.93651
ENSG00000117758	STX12	0.0703835	0.188165	0.207177	0.117782	0.136794	0.0190118	4.89146	4.89146	4.89146	4.89146	4.89146	4.89146	5.5601	14.0959	15.2642	8.82547	10.2782	1.38219	2.93981e-08	9.76277e-44	1.00654e-50	1.85462e-18	2.32777e-24	0.167021	1.56654e-07	1.44818e-42	6.83515e-50	1.9235e-17	1.04477e-23	0.217623	7.71829	88.1462	103.976	31.0027	44.007	-6.38666	5.54498	13.869	14.979	8.7658	10.1844	1.38184
ENSG00000152082	MZT2B	0.153623	0.243737	0.412671	0.0901137	0.259048	0.168934	8.17571	8.17571	8.17571	8.17571	8.17571	8.17571	5.56016	8.37399	13.995	3.107	8.99483	5.68419	2.94017e-08	8.44886e-17	3.63879e-43	0.00190847	4.20768e-19	1.44711e-08	1.56654e-07	3.35601e-16	2.03677e-42	0.00353281	1.54426e-18	5.79338e-08	7.72392	26.6476	86.5898	-2.47673	32.0134	8.66538	5.54496	8.32478	13.7743	3.10412	8.93137	5.66772
ENSG00000103671	TRIP4	-0.0616379	-0.189372	-0.29607	-0.127734	-0.234432	-0.106698	3.56894	3.56894	3.56894	3.56894	3.56894	3.56894	-5.56002	-16.1727	-24.7468	-10.8855	-19.9114	-8.756	2.94218e-08	2.0058e-56	8.88863e-123	4.59109e-27	1.16272e-82	3.42588e-18	1.56675e-07	4.90991e-55	3.15697e-121	1.26905e-25	4.03076e-81	3.92984e-17	7.71288	117.142	269.57	50.5384	177.765	30.3597	-5.54484	-15.8276	-23.5646	-10.7735	-19.26	-8.6964
ENSG00000173540	GMPPB	-0.0763212	-0.09685	-0.0992876	-0.0205288	-0.0229663	-0.00243751	2.99761	2.99761	2.99761	2.99761	2.99761	2.99761	-5.5597	-6.63973	-6.61994	-1.40104	-1.55671	-0.159088	2.94224e-08	3.70138e-11	4.22021e-11	0.161309	0.119648	0.873611	1.56675e-07	1.05313e-10	8.5384e-11	0.206817	0.142309	0.898773	7.70829	13.8874	13.5721	-6.30123	-6.62831	-7.31142	-5.54484	-6.61556	-6.59613	-1.40068	-1.55625	-0.159074
ENSG00000065978	YBX1	0.159054	0.227351	0.359795	0.0682967	0.200741	0.132445	10.8703	10.8703	10.8703	10.8703	10.8703	10.8703	5.56003	7.51517	11.7169	2.27242	6.72811	4.29763	2.94497e-08	7.48583e-14	4.90115e-31	0.0231359	2.07261e-11	1.78477e-05	1.56776e-07	2.52397e-13	1.96422e-30	0.0355108	5.18746e-11	4.75399e-05	7.72661	19.9738	58.8347	-4.69874	14.588	1.83712	5.54468	7.47906	11.5851	2.27118	6.70081	4.29024
ENSG00000128322	IGLL1	0.310996	0.403396	0.0501694	0.0924	-0.260827	-0.353227	-1.83379	-1.83379	-1.83379	-1.83379	-1.83379	-1.83379	5.56012	6.87642	0.834993	1.56898	-4.37561	-5.74453	2.94593e-08	7.70834e-12	0.403809	0.116775	1.25794e-05	1.03274e-08	1.56783e-07	2.27932e-11	0.43319	0.155173	2.21489e-05	4.21517e-08	7.71149	15.4347	-7.83473	-6.05231	1.69599	9.01103	5.54462	6.84387	0.834837	1.56845	-4.3673	-5.72526
ENSG00000156253	RWDD2B	-0.0935035	-0.0693747	0.0218054	0.0241288	0.115309	0.0911801	1.87241	1.87241	1.87241	1.87241	1.87241	1.87241	-5.55828	-3.89159	1.18634	1.34692	6.34689	4.84048	2.9691e-08	0.000101843	0.235593	0.178114	2.55353e-10	1.36648e-06	1.57971e-07	0.000181491	0.261547	0.225688	6.02578e-10	4.24955e-06	7.69877	-0.435072	-7.46888	-6.36909	12.149	4.30713	-5.54325	-3.88616	1.18608	1.34658	6.32371	4.82983
ENSG00000148459	PDSS1	0.0975269	0.224679	0.262422	0.127152	0.164895	0.0377427	2.03105	2.03105	2.03105	2.03105	2.03105	2.03105	5.55725	12.1052	13.7306	6.81125	8.71368	1.92476	2.98548e-08	6.30652e-33	1.63405e-41	1.17904e-11	4.94134e-18	0.0543628	1.58798e-07	5.69645e-32	8.74589e-41	5.856e-11	1.72251e-17	0.0799473	7.69172	63.3949	83.0459	15.6325	29.5904	-5.47317	5.54229	11.9524	13.4968	6.78276	8.65472	1.92393
ENSG00000157456	CCNB2	0.241626	0.380666	0.400699	0.139039	0.159073	0.0200336	-0.724731	-0.724731	-0.724731	-0.724731	-0.724731	-0.724731	5.55605	8.37126	8.56215	3.02292	3.39506	0.414637	3.00105e-08	9.21868e-17	2.02053e-17	0.00252738	0.000695888	0.678442	1.59581e-07	3.65716e-16	5.23313e-17	0.00458558	0.00105496	0.730255	7.67852	26.6049	28.0024	-2.75087	-2.09671	-7.24959	5.54138	8.31444	8.49261	3.02004	3.39119	0.41459
ENSG00000132356	PRKAA1	0.0937942	0.265161	0.192276	0.171366	0.098482	-0.0728845	4.48265	4.48265	4.48265	4.48265	4.48265	4.48265	5.55528	14.8662	10.5804	9.58492	5.51673	-3.94336	3.01534e-08	2.46625e-48	9.93351e-26	1.88963e-21	3.75276e-08	8.22105e-05	1.60296e-07	4.35913e-47	3.39177e-25	2.72154e-20	7.80833e-08	0.000199296	7.68975	98.9512	46.845	37.8385	7.27874	0.386377	5.54054	14.6089	10.4868	9.51093	5.50211	-3.93786
ENSG00000140406	TLNRD1	-0.153588	-0.251892	-0.528726	-0.0983044	-0.375138	-0.276834	3.66274	3.66274	3.66274	3.66274	3.66274	3.66274	-5.54859	-8.60738	-17.6673	-3.33749	-12.7001	-9.0386	3.0793e-08	1.08172e-17	3.57426e-67	0.000853608	3.25144e-36	2.48358e-19	1.6365e-07	4.52597e-17	3.68466e-66	0.00166921	2.26434e-35	3.23536e-18	7.64823	28.6481	141.603	-1.75348	70.9983	32.9079	-5.53687	-8.5649	-17.3158	-3.3348	-12.5659	-8.9895
ENSG00000240972	MIF	-0.078696	-0.0494456	0.0936494	0.0292503	0.172345	0.143095	5.86483	5.86483	5.86483	5.86483	5.86483	5.86483	-5.55142	-3.30136	6.15363	1.95909	11.6019	9.31984	3.08805e-08	0.000973405	8.56149e-10	0.0501992	1.90227e-30	2.24979e-20	1.64068e-07	0.00157756	1.63949e-09	0.0721721	1.07211e-29	3.23777e-19	7.67464	-2.53866	10.6255	-5.36326	57.8881	35.301	-5.53637	-3.2981	6.13415	1.95826	11.4684	9.24977
ENSG00000113119	TMCO6	-0.0920179	-0.195689	-0.344817	-0.103671	-0.252799	-0.149128	2.92406	2.92406	2.92406	2.92406	2.92406	2.92406	-5.54789	-11.109	-19.0291	-5.85062	-14.1598	-8.04179	3.14226e-08	3.80638e-28	1.72198e-76	5.43115e-09	4.36519e-44	1.2673e-15	1.66902e-07	2.71921e-27	2.26517e-75	2.04145e-08	4.06382e-43	1.12262e-14	7.64212	52.5458	163.593	9.67152	89.3826	24.5709	-5.53332	-11.0004	-18.5098	-5.83339	-13.9266	-7.99773
ENSG00000144867	SRPRB	-0.0647671	-0.0637617	-0.00547312	0.00100542	0.059294	0.0582886	4.5153	4.5153	4.5153	4.5153	4.5153	4.5153	-5.54745	-5.18391	-0.437486	0.0817124	4.82511	4.59084	3.15968e-08	2.31982e-07	0.661792	0.934881	1.47325e-06	4.60767e-06	1.67779e-07	5.14471e-07	0.685989	0.946191	2.76799e-06	1.33295e-05	7.64748	5.3826	-8.09109	-7.27413	3.7359	3.12344	-5.53235	-5.17169	-0.437441	0.0817052	4.81483	4.5819
ENSG00000105879	CBLL1	-0.0617249	-0.0977113	-0.20206	-0.0359864	-0.140335	-0.104348	3.69925	3.69925	3.69925	3.69925	3.69925	3.69925	-5.54682	-8.33592	-16.891	-3.05303	-11.868	-8.53009	3.16439e-08	1.15319e-16	3.3229e-61	0.00228579	9.27719e-32	2.31934e-17	1.67982e-07	4.55372e-16	2.93801e-60	0.00417583	5.49336e-31	2.46942e-16	7.63734	26.3536	128.492	-2.65356	61.0111	28.5014	-5.53209	-8.28785	-16.506	-3.05034	-11.7269	-8.47657
ENSG00000236213	AC006369.1	-0.109477	-0.0676326	-0.0424389	0.0418441	0.0670378	0.0251937	1.70247	1.70247	1.70247	1.70247	1.70247	1.70247	-5.54764	-3.20889	-1.9501	1.99108	3.14927	1.13977	3.16645e-08	0.00134738	0.0512655	0.0465722	0.00165463	0.254484	1.68025e-07	0.00214997	0.0615016	0.0674625	0.0024235	0.315345	7.65251	-2.81904	-6.24357	-5.28021	-2.86248	-6.64532	-5.53197	-3.20569	-1.94925	1.99017	3.1461	1.13953
ENSG00000103150	MLYCD	-0.0749762	-0.17797	-0.251975	-0.102993	-0.176999	-0.0740058	3.01704	3.01704	3.01704	3.01704	3.01704	3.01704	-5.54659	-12.4275	-17.1323	-7.14425	-12.1901	-4.9122	3.16699e-08	1.22554e-34	6.09384e-63	1.13438e-12	2.21907e-33	9.49763e-07	1.68025e-07	1.19593e-33	5.64798e-62	6.29899e-12	1.39845e-32	3.01846e-06	7.6342	67.4375	132.429	17.9331	64.7663	4.6433	-5.53195	-12.2756	-16.7456	-7.11313	-12.0389	-4.90177
ENSG00000124102	PI3	0.180889	-0.161521	-0.334448	-0.342411	-0.515338	-0.172927	6.4504	6.4504	6.4504	6.4504	6.4504	6.4504	5.5478	-4.67671	-9.53844	-10.0468	-15.2147	-4.94906	3.17293e-08	3.05512e-06	3.0813e-21	2.45804e-23	3.47531e-50	7.92501e-07	1.68293e-07	6.20585e-06	9.14576e-21	4.30419e-22	4.0258e-49	2.5414e-06	7.66965	2.93798	36.5227	42.0061	102.779	4.82308	5.53162	-4.66708	-9.45994	-9.95255	-14.8965	-4.93721
ENSG00000169857	AVEN	-0.0925295	-0.130986	-0.0977702	-0.0384569	-0.00524065	0.0332163	1.95011	1.95011	1.95011	1.95011	1.95011	1.95011	-5.54579	-7.39527	-5.34095	-2.15531	-0.289568	1.76786	3.1799e-08	1.8109e-13	9.93538e-08	0.0312183	0.772167	0.0771884	1.68615e-07	5.96472e-13	1.73266e-07	0.0467281	0.795495	0.109884	7.62712	19.0921	6.01197	-4.96741	-7.78897	-5.76156	-5.53123	-7.36206	-5.3279	-2.15428	-0.289541	1.76724
ENSG00000236753	MKLN1-AS	0.149843	0.0509783	0.202032	-0.098865	0.0521884	0.151053	1.56942	1.56942	1.56942	1.56942	1.56942	1.56942	5.54497	1.76653	6.73844	-3.40341	1.76811	4.91693	3.19475e-08	0.0774041	1.90088e-11	0.000674337	0.0771464	9.27573e-07	1.69355e-07	0.0983699	3.90379e-11	0.00133928	0.094134	2.94993e-06	7.62401	-6.42586	14.3621	-1.51796	-6.26385	4.68429	5.53041	1.76595	6.71344	-3.39981	1.76749	4.90641
ENSG00000198695	MT-ND6	-0.203759	-0.442775	-0.337824	-0.239016	-0.134065	0.104951	1.23121	1.23121	1.23121	1.23121	1.23121	1.23121	-5.54442	-11.2668	-8.26638	-6.05268	-3.33855	2.51125	3.20598e-08	6.89833e-29	2.02862e-16	1.60459e-09	0.00085281	0.0120844	1.69902e-07	5.11035e-28	5.06658e-16	6.40748e-09	0.00128283	0.0204143	7.62337	54.1246	25.605	10.857	-2.26166	-4.16431	-5.5298	-11.1533	-8.22038	-6.03349	-3.33506	2.50967
ENSG00000196152	ZNF79	-0.08637	-0.0822201	-0.155954	0.00414992	-0.0695837	-0.0737336	2.0215	2.0215	2.0215	2.0215	2.0215	2.0215	-5.54364	-4.96378	-9.09632	0.248392	-4.10668	-4.18687	3.2154e-08	7.27986e-07	1.6175e-19	0.803848	4.12201e-05	2.91008e-05	1.70354e-07	1.55282e-06	4.50944e-19	0.835263	6.97462e-05	7.52876e-05	7.61444	4.26894	32.6617	-7.25152	0.565654	1.38662	-5.52928	-4.95374	-9.03651	0.24837	-4.10053	-4.18039
ENSG00000083838	ZNF446	-0.1031	-0.189749	-0.232443	-0.0866491	-0.129343	-0.0426936	2.07199	2.07199	2.07199	2.07199	2.07199	2.07199	-5.54228	-9.59685	-11.3506	-4.33672	-6.3822	-2.02577	3.23501e-08	1.59283e-21	2.63459e-29	1.49259e-05	2.0109e-10	0.0428752	1.71344e-07	8.23266e-21	1.00514e-28	3.72387e-05	4.77214e-10	0.0645461	7.60578	37.4394	55.0908	2.05035	12.3873	-5.2834	-5.52822	-9.52869	-11.2386	-4.32978	-6.36051	-2.02492
ENSG00000287713	AC006517.6	0.234913	0.321302	0.0606283	0.0863887	-0.174285	-0.260674	-0.480254	-0.480254	-0.480254	-0.480254	-0.480254	-0.480254	5.54249	7.12247	1.29733	1.90973	-3.7942	-5.47027	3.24501e-08	1.31911e-12	0.19462	0.0562673	0.000151201	4.88406e-08	1.71826e-07	4.11653e-12	0.218392	0.0801071	0.000243953	1.82633e-07	7.61696	17.1452	-7.3166	-5.44998	-0.645095	7.51822	5.52768	7.09229	1.29703	1.90896	-3.78909	-5.45548
ENSG00000236279	CLEC2L	0.233758	0.339094	0.537842	0.105336	0.304084	0.198748	0.766635	0.766635	0.766635	0.766635	0.766635	0.766635	5.54213	7.48439	11.4452	2.3371	6.64684	4.17837	3.26756e-08	9.50157e-14	1.10128e-29	0.0195056	3.6062e-11	3.0289e-05	1.72971e-07	3.18082e-13	4.24197e-29	0.0303324	8.90853e-11	7.81683e-05	7.62662	19.7409	55.7217	-4.52777	14.0791	1.38257	5.52646	7.44765	11.3154	2.33572	6.61942	4.17128
ENSG00000184611	KCNH7	0.379342	-0.0304358	0.185622	-0.409777	-0.19372	0.216057	-3.65399	-3.65399	-3.65399	-3.65399	-3.65399	-3.65399	5.54061	-0.420416	2.49249	-5.62222	-2.6355	2.83697	3.27411e-08	0.674211	0.0127368	2.05941e-08	0.00844526	0.0045854	1.73269e-07	0.711159	0.0160921	7.23117e-08	0.0115407	0.00838911	7.60221	-7.90804	-5.08784	8.37693	-4.37865	-3.3284	5.52611	-0.420376	2.49105	-5.60693	-2.63373	2.8348
ENSG00000050748	MAPK9	-0.0645881	-0.00992591	-0.0812107	0.0546621	-0.0166226	-0.0712847	3.43637	3.43637	3.43637	3.43637	3.43637	3.43637	-5.54047	-0.80696	-6.45982	4.42754	-1.34041	-5.55443	3.28252e-08	0.419755	1.22522e-10	9.88659e-06	0.180218	3.04252e-08	1.73665e-07	0.466548	2.43106e-10	2.52414e-05	0.208803	1.16835e-07	7.60361	-7.66209	12.5233	2.44741	-6.94486	7.9553	-5.52566	-0.806847	-6.43617	4.41964	-1.34008	-5.53897
ENSG00000126749	EMG1	-0.0563684	-0.024942	0.0191866	0.0314264	0.075555	0.0441286	4.15242	4.15242	4.15242	4.15242	4.15242	4.15242	-5.53989	-2.32065	1.75128	2.92593	7.03477	3.97277	3.3e-08	0.0203738	0.0800033	0.00346173	2.49715e-12	7.28319e-05	1.74541e-07	0.0281876	0.0939038	0.00615041	6.53411e-12	0.000177958	7.60687	-5.28807	-6.64664	-3.01723	16.6633	0.50964	-5.52473	-2.31939	1.75067	2.92345	7.00346	3.96684
ENSG00000138286	FAM149B1	0.0712635	0.111124	0.104202	0.0398605	0.0329389	-0.00692165	2.60732	2.60732	2.60732	2.60732	2.60732	2.60732	5.53716	8.17104	7.4556	2.90914	2.37904	-0.482412	3.34313e-08	4.48522e-16	1.17956e-13	0.00365208	0.0174233	0.629551	1.76772e-07	1.7185e-15	2.64869e-13	0.00646177	0.0230078	0.685564	7.57989	25.0077	19.3455	-3.07622	-5.01627	-7.21244	5.52245	8.12469	7.41906	2.90675	2.37765	-0.48236
ENSG00000242258	LINC00996	-0.254976	-0.255697	-0.354049	-0.000720316	-0.0990725	-0.0983522	-1.09228	-1.09228	-1.09228	-1.09228	-1.09228	-1.09228	-5.53674	-5.2558	-7.03843	-0.0146805	-1.98884	-1.90691	3.34436e-08	1.57413e-07	2.40461e-12	0.988288	0.0468117	0.0566305	1.76788e-07	3.5305e-07	5.12796e-12	0.990076	0.0588318	0.0829582	7.57809	5.74446	16.381	-7.28309	-5.8608	-5.51398	-5.52238	-5.24367	-7.00875	-0.0146793	-1.988	-1.90615
ENSG00000008086	CDKL5	0.109571	0.0311253	0.0045554	-0.0784458	-0.105016	-0.0265699	1.96804	1.96804	1.96804	1.96804	1.96804	1.96804	5.53695	1.47813	0.209134	-3.70244	-4.88876	-1.19043	3.34532e-08	0.139476	0.834358	0.000217458	1.06996e-06	0.233976	1.76789e-07	0.170394	0.848008	0.000463477	2.03136e-06	0.293097	7.58026	-6.89388	-8.15109	-0.466132	4.06073	-6.60776	5.52233	1.47775	0.209116	-3.69782	-4.87831	-1.19018
ENSG00000091490	SEL1L3	-0.112195	-0.287778	-0.453675	-0.175584	-0.34148	-0.165896	3.53979	3.53979	3.53979	3.53979	3.53979	3.53979	-5.53654	-13.3664	-20.5716	-8.17404	-15.8534	-7.43026	3.36869e-08	1.35286e-39	6.08773e-88	4.4816e-16	3.05537e-54	1.43677e-13	1.77974e-07	1.67431e-38	1.04272e-86	3.60983e-15	4.1288e-53	1.03465e-12	7.58984	78.5196	188.612	25.5969	112.293	19.9062	-5.52111	-13.1673	-19.8798	-8.12478	-15.5082	-7.39288
ENSG00000196465	MYL6B	0.110177	0.275251	0.490941	0.165074	0.380764	0.21569	2.61508	2.61508	2.61508	2.61508	2.61508	2.61508	5.53573	12.9754	22.4592	7.77589	17.7796	9.6961	3.37867e-08	1.73e-37	2.76162e-103	1.04182e-14	4.34077e-67	6.89045e-22	1.78451e-07	1.9281e-36	6.71637e-102	7.2446e-14	9.18097e-66	1.13677e-20	7.58067	73.719	223.703	22.5126	141.773	38.7399	5.52059	12.7958	21.5801	7.73405	17.3046	9.61531
ENSG00000123104	ITPR2	0.0919556	0.177069	0.274804	0.0851137	0.182849	0.0977352	3.7362	3.7362	3.7362	3.7362	3.7362	3.7362	5.53504	10.0678	15.2867	4.83786	10.3722	5.35359	3.38865e-08	1.80933e-23	7.59033e-51	1.38203e-06	9.11558e-25	9.31026e-08	1.78929e-07	1.03303e-22	5.16933e-50	3.92981e-06	4.15778e-24	3.35226e-07	7.57862	41.7936	104.13	4.33161	44.9137	6.87798	5.52007	9.98299	14.9978	4.82758	10.2752	5.3397
ENSG00000117362	APH1A	-0.0763866	-0.156061	-0.254867	-0.0796744	-0.178481	-0.0988065	6.11915	6.11915	6.11915	6.11915	6.11915	6.11915	-5.53321	-10.7361	-17.2886	-5.47645	-12.3324	-6.60761	3.41889e-08	2.02423e-26	5.18859e-64	4.70607e-08	4.19639e-34	4.62088e-11	1.80474e-07	1.33092e-25	4.95284e-63	1.58474e-07	2.71547e-33	2.47816e-10	7.57157	48.6227	134.877	7.57936	66.4188	14.2588	-5.51851	-10.6361	-16.8916	-5.46207	-12.1755	-6.58267
ENSG00000177426	TGIF1	-0.111263	-0.0758182	-0.17875	0.0354451	-0.0674865	-0.102932	3.07768	3.07768	3.07768	3.07768	3.07768	3.07768	-5.53118	-3.54666	-8.13592	1.65194	-3.1258	-4.59118	3.45699e-08	0.000395968	5.85591e-16	0.0986549	0.00179067	4.59371e-06	1.82435e-07	0.000666878	1.43774e-15	0.133229	0.00261481	1.32931e-05	7.55292	-1.71259	24.5585	-5.91854	-2.9652	3.13943	-5.51656	-3.54276	-8.09228	1.65141	-3.12292	-4.58254
ENSG00000177508	IRX3	0.342243	0.826215	1.07817	0.483973	0.735924	0.251951	-2.39401	-2.39401	-2.39401	-2.39401	-2.39401	-2.39401	5.53163	12.5756	15.9846	7.40475	11.1709	3.69601	3.46927e-08	2.66561e-35	5.93678e-55	1.75032e-13	2.38612e-28	0.000223481	1.83031e-07	2.69482e-34	4.44526e-54	1.06147e-12	1.24976e-27	0.000506661	7.56905	68.7043	113.559	19.747	53.0297	-0.518672	5.51594	12.3984	15.613	7.3666	11.0424	3.69088
ENSG00000135632	SMYD5	-0.109374	-0.332764	-0.323821	-0.223391	-0.214447	0.00894334	2.35662	2.35662	2.35662	2.35662	2.35662	2.35662	-5.53057	-15.7939	-14.8908	-10.5697	-10.0378	0.40289	3.47386e-08	4.65652e-54	1.91613e-48	1.20599e-25	2.52343e-23	0.687059	1.83222e-07	1.0361e-52	1.22518e-47	2.80613e-24	1.09148e-22	0.737986	7.54927	111.583	98.6281	47.2975	41.6393	-7.22973	-5.5157	-15.4811	-14.626	-10.4685	-9.94994	0.402849
ENSG00000142544	CTU1	-0.0766841	-0.144043	-0.137286	-0.0673594	-0.0606018	0.00675754	3.53981	3.53981	3.53981	3.53981	3.53981	3.53981	-5.5298	-9.78508	-9.10103	-4.56768	-4.09679	0.44034	3.48392e-08	2.75404e-22	1.5621e-19	5.13486e-06	4.30318e-05	0.659724	1.83701e-07	1.48332e-21	4.35757e-19	1.36081e-05	7.27137e-05	0.713469	7.54828	39.1242	32.6703	3.07605	0.520343	-7.22911	-5.5152	-9.70923	-9.04032	-4.5592	-4.09057	0.440295
ENSG00000184574	LPAR5	-0.112415	-0.279026	-0.34867	-0.166611	-0.236255	-0.0696439	2.12029	2.12029	2.12029	2.12029	2.12029	2.12029	-5.52871	-12.8781	-15.5802	-7.66956	-10.7451	-3.04896	3.51153e-08	5.64602e-37	1.17469e-52	2.35103e-14	2.0113e-26	0.0023177	1.85105e-07	6.1505e-36	8.33484e-52	1.5688e-13	9.71284e-26	0.00448248	7.53985	72.5404	108.222	21.7125	48.6894	-2.68513	-5.51381	-12.7036	-15.272	-7.62981	-10.6367	-3.04618
ENSG00000166839	ANKDD1A	0.162761	0.145066	0.180925	-0.0176953	0.0181639	0.0358591	0.804713	0.804713	0.804713	0.804713	0.804713	0.804713	5.52842	4.62118	5.56719	-0.563284	0.568989	1.08208	3.52113e-08	3.98146e-06	2.833e-08	0.573286	0.569409	0.279312	1.85559e-07	8.0123e-06	5.05578e-08	0.627525	0.604169	0.34148	7.54284	2.66395	7.25094	-7.09965	-7.64659	-6.71185	5.51333	4.61235	5.55146	-0.563218	0.568921	1.08187
ENSG00000172932	ANKRD13D	-0.0769006	-0.151929	-0.287397	-0.075028	-0.210497	-0.135469	7.20297	7.20297	7.20297	7.20297	7.20297	7.20297	-5.5276	-10.3323	-19.2532	-5.13147	-14.4941	-9.03036	3.53606e-08	1.30719e-24	5.40277e-78	3.06853e-07	5.55888e-46	3.08531e-19	1.86294e-07	7.86905e-24	7.35903e-77	9.4475e-07	5.55416e-45	3.97794e-18	7.54792	44.3925	166.001	5.77922	93.3884	32.7124	-5.51258	-10.2404	-18.6953	-5.11919	-14.235	-8.96562
ENSG00000106853	PTGR1	0.342336	0.440161	0.39197	0.0978256	0.0496339	-0.0481916	-2.99972	-2.99972	-2.99972	-2.99972	-2.99972	-2.99972	5.52616	6.81183	5.93441	1.49849	0.751303	-0.708029	3.55827e-08	1.1947e-11	3.39554e-09	0.134123	0.452535	0.478991	1.87412e-07	3.49372e-11	6.33037e-09	0.1755	0.489654	0.542936	7.51641	14.9997	9.29078	-6.18002	-7.57077	-7.09683	5.51148	6.78085	5.91123	1.49804	0.751196	-0.707926
ENSG00000266017	MIR4477B	0.167584	0.180351	0.263168	0.0127671	0.0955841	0.0828169	2.23544	2.23544	2.23544	2.23544	2.23544	2.23544	5.52645	5.55566	7.83692	0.393392	2.91304	2.42598	3.55928e-08	3.00914e-08	6.3712e-15	0.694059	0.00360756	0.0153296	1.87412e-07	7.0805e-08	1.50725e-14	0.738259	0.00511823	0.0253951	7.53116	7.37173	22.2102	-7.18255	-3.58413	-4.37214	5.51143	5.5409	7.79637	0.393352	2.91058	2.4245
ENSG00000235919	ASH1L-AS1	0.147075	0.279987	0.291083	0.132912	0.144008	0.011096	0.457484	0.457484	0.457484	0.457484	0.457484	0.457484	5.52536	9.892	9.87407	4.64978	4.9399	0.36634	3.56287e-08	9.52837e-23	1.15182e-22	3.4646e-06	8.2488e-07	0.714137	1.87549e-07	5.25218e-22	3.57788e-22	9.36899e-06	1.57896e-06	0.762027	7.51358	40.1713	39.8347	3.44704	4.31293	-7.24638	5.51125	9.81684	9.7977	4.64116	4.92939	0.366305
ENSG00000156469	MTERF3	-0.105385	-0.0107469	-0.0548052	0.0946376	0.0505793	-0.0440583	1.95326	1.95326	1.95326	1.95326	1.95326	1.95326	-5.52246	-0.531079	-2.61929	4.63332	2.43998	-2.04738	3.62469e-08	0.595402	0.00885481	3.75241e-06	0.0147464	0.0407091	1.9075e-07	0.637498	0.0113459	1.00994e-05	0.0196285	0.0616102	7.49728	-7.85674	-4.76081	3.36811	-4.86583	-5.23639	-5.50823	-0.531024	-2.61761	4.62464	2.43855	-2.04648
ENSG00000114735	HEMK1	-0.0662425	-0.0403053	-0.04158	0.0259372	0.0246625	-0.00127469	3.5045	3.5045	3.5045	3.5045	3.5045	3.5045	-5.52252	-3.16404	-3.1865	2.03918	1.93308	-0.096387	3.64122e-08	0.00157179	0.00145508	0.0415255	0.0533274	0.92322	1.91566e-07	0.00248843	0.00197366	0.0606515	0.0664576	0.93944	7.51223	-2.97615	-3.10088	-5.1977	-5.96486	-7.31303	-5.50742	-3.16109	-3.1835	2.03824	1.93226	-0.0963784
ENSG00000155363	MOV10	-0.12712	-0.143641	-0.0571335	-0.0165211	0.0699863	0.0865074	3.88961	3.88961	3.88961	3.88961	3.88961	3.88961	-5.51966	-5.88606	-2.28997	-0.675911	2.86005	3.41058	3.68841e-08	4.38153e-09	0.0220899	0.49915	0.00426571	0.000657009	1.93995e-07	1.0917e-08	0.0273763	0.557262	0.00600266	0.00138868	7.49384	9.23056	-5.56399	-7.04982	-3.76314	-1.54812	-5.50516	-5.86911	-2.28882	-0.675828	2.85781	3.40692
ENSG00000156110	ADK	-0.0742385	0.00325038	0.00135031	0.0774889	0.0755888	-0.00190007	3.70925	3.70925	3.70925	3.70925	3.70925	3.70925	-5.52038	0.226721	0.0920799	5.47079	5.33207	-0.129462	3.70503e-08	0.820657	0.926641	4.89901e-08	1.05312e-07	0.897002	1.94814e-07	0.843511	0.932886	1.64618e-07	2.13184e-07	0.918071	7.5171	-7.91175	-8.1323	7.56175	6.3068	-7.29212	-5.50436	0.226699	0.0920714	5.45494	5.31731	-0.12945
ENSG00000135486	HNRNPA1	-0.080615	-0.0360968	-0.0742602	0.0445182	0.00635484	-0.0381633	8.71672	8.71672	8.71672	8.71672	8.71672	8.71672	-5.51843	-2.34224	-4.75284	2.89853	0.416767	-2.42338	3.71949e-08	0.0192329	2.09819e-06	0.00377738	0.67688	0.0154379	1.9552e-07	0.0266755	3.40692e-06	0.00666592	0.706531	0.0255609	7.49567	-5.2377	3.0641	-3.09867	-7.76254	-4.41833	-5.50368	-2.34099	-4.74373	2.89618	0.416725	-2.42194
ENSG00000213625	LEPROT	0.0636588	0.134588	0.0941675	0.0709294	0.0305088	-0.0404206	5.13486	5.13486	5.13486	5.13486	5.13486	5.13486	5.51776	11.0039	7.56133	5.84763	2.52514	-3.23706	3.74496e-08	1.27308e-27	5.30842e-14	5.56843e-09	0.0116205	0.00122191	1.96804e-07	8.83319e-27	1.20844e-13	2.09097e-08	0.0156402	0.00247538	7.49709	51.1935	20.1121	9.65267	-4.64852	-2.11155	5.50248	10.8909	7.5241	5.82923	2.52347	-3.23372
ENSG00000038427	VCAN	0.102588	0.232819	0.488689	0.130231	0.386102	0.255871	6.85429	6.85429	6.85429	6.85429	6.85429	6.85429	5.51714	11.8331	24.4609	6.68275	19.9405	12.8026	3.76309e-08	1.41258e-31	3.21467e-120	2.83046e-11	1.04929e-82	1.73929e-36	1.97701e-07	1.19346e-30	1.07292e-118	1.35539e-10	3.64424e-81	1.05614e-34	7.49628	60.2015	261.298	14.7838	177.097	71.862	5.50162	11.6913	23.3138	6.65513	19.2654	12.6153
ENSG00000164087	POC1A	0.123843	0.145859	0.180794	0.0220161	0.0569519	0.0349357	1.08794	1.08794	1.08794	1.08794	1.08794	1.08794	5.51361	6.22849	7.49341	0.925927	2.34161	1.3932	3.81095e-08	5.54265e-10	9.92806e-14	0.354573	0.0192731	0.163687	2.0016e-07	1.46868e-09	2.23762e-13	0.414667	0.0253491	0.213708	7.43939	11.2424	19.6054	-6.87762	-5.11274	-6.3754	5.4994	6.20292	7.44186	0.925756	2.34021	1.39278
ENSG00000147789	ZNF7	-0.0644844	-0.0343846	-0.0500822	0.0300998	0.0144021	-0.0156977	3.27231	3.27231	3.27231	3.27231	3.27231	3.27231	-5.51245	-2.78608	-3.96501	2.42292	1.15254	-1.21316	3.83858e-08	0.00536819	7.51202e-05	0.0154564	0.249193	0.225168	2.01555e-07	0.00801419	0.000111177	0.0244806	0.282477	0.283345	7.44744	-4.12416	-0.357877	-4.36676	-7.18451	-6.60375	-5.49812	-2.78407	-3.95946	2.4215	1.15231	-1.2129
ENSG00000117400	MPL	0.251184	0.344987	0.61051	0.0938024	0.359325	0.265523	-0.419331	-0.419331	-0.419331	-0.419331	-0.419331	-0.419331	5.51265	7.11303	12.1508	1.92893	7.27576	5.1825	3.84272e-08	1.41459e-12	3.57204e-33	0.0538381	4.44527e-13	2.3446e-07	2.01716e-07	4.39917e-12	1.52575e-32	0.0769396	1.21009e-12	8.02742e-07	7.45437	17.0789	63.7347	-5.41282	18.3714	6.00751	5.49793	7.08262	11.9996	1.92814	7.24126	5.16971
ENSG00000105835	NAMPT	0.0909803	0.0509196	-0.174176	-0.0400608	-0.265157	-0.225096	10.8679	10.8679	10.8679	10.8679	10.8679	10.8679	5.51216	2.92257	-9.86203	-2.3173	-15.4481	-12.7132	3.86218e-08	0.00349818	1.36209e-22	0.020559	1.00639e-51	4.90004e-36	2.02681e-07	0.00533239	4.22336e-22	0.0318381	1.23738e-50	2.86454e-34	7.46687	-3.69952	39.5853	-4.5933	106.361	70.8439	5.49704	2.92019	-9.78074	-2.31599	-15.1313	-12.5334
ENSG00000164051	CCDC51	-0.0916543	-0.0128902	-0.0303022	0.0787641	0.0613521	-0.017412	1.77587	1.77587	1.77587	1.77587	1.77587	1.77587	-5.51022	-0.733888	-1.66888	4.43026	3.39307	-0.929034	3.87953e-08	0.463073	0.095248	9.74971e-06	0.000700212	0.352948	2.03535e-07	0.509953	0.110874	2.4919e-05	0.00106083	0.419359	7.42679	-7.73979	-6.80604	2.45114	-2.10276	-6.90057	-5.49625	-0.733797	-1.66834	4.42265	3.3895	-0.928886
ENSG00000085185	BCORL1	0.103126	0.0405701	-0.118274	-0.0625556	-0.221399	-0.158844	2.04601	2.04601	2.04601	2.04601	2.04601	2.04601	5.5105	2.04583	-5.7851	-3.13618	-10.9522	-7.57702	3.88822e-08	0.0408627	8.04758e-09	0.00172915	2.29442e-27	4.78292e-14	2.03934e-07	0.0542101	1.47347e-08	0.00322656	1.15482e-26	3.61001e-13	7.43622	-5.89553	8.45399	-2.38707	50.8627	20.9936	5.49585	2.04492	-5.76746	-3.13319	-10.8372	-7.53771
ENSG00000168209	DDIT4	0.0987423	0.152964	0.0927427	0.0542219	-0.00599964	-0.0602215	4.56965	4.56965	4.56965	4.56965	4.56965	4.56965	5.51006	8.1123	4.84142	2.87923	-0.319033	-3.10231	3.90449e-08	7.31598e-16	1.36059e-06	0.00401695	0.749725	0.00193963	2.0473e-07	2.76761e-15	2.23041e-06	0.00705496	0.774451	0.00379658	7.44543	24.5179	3.48338	-3.15275	-7.79082	-2.54822	5.49512	8.06513	4.83069	2.87683	-0.319002	-3.09932
ENSG00000169385	RNASE2	0.165754	0.217777	0.206452	0.0520228	0.0406978	-0.011325	4.50467	4.50467	4.50467	4.50467	4.50467	4.50467	5.51038	6.81962	6.34087	1.64504	1.28985	-0.347175	3.91249e-08	1.1127e-11	2.65348e-10	0.100079	0.197215	0.728487	2.05092e-07	3.25993e-11	5.18414e-10	0.134939	0.227335	0.774748	7.45915	15.0782	11.7887	-5.90734	-6.99196	-7.25305	5.49476	6.79112	6.31778	1.64447	1.28953	-0.347138
ENSG00000185219	ZNF445	0.10824	-0.0516583	-0.17678	-0.159898	-0.28502	-0.125121	2.66925	2.66925	2.66925	2.66925	2.66925	2.66925	5.5085	-2.47728	-8.23796	-7.63	-13.4758	-5.70038	3.925e-08	0.013292	2.56769e-16	3.1462e-14	3.34483e-40	1.31448e-08	2.05691e-07	0.0188283	6.39003e-16	2.07295e-13	2.69764e-39	5.28938e-08	7.42682	-4.92279	25.364	21.429	80.2391	8.77547	5.49419	-2.47585	-8.19207	-7.59216	-13.2724	-5.68417
ENSG00000143258	USP21	-0.117868	-0.275027	-0.395995	-0.157159	-0.278127	-0.120968	3.04729	3.04729	3.04729	3.04729	3.04729	3.04729	-5.50695	-12.1239	-16.9916	-6.87373	-12.0801	-5.06019	3.95614e-08	4.27806e-33	4.89878e-62	7.57436e-12	7.75579e-33	4.44081e-07	2.07265e-07	3.89035e-32	4.43126e-61	3.81433e-11	4.78202e-32	1.46862e-06	7.41722	63.9961	130.686	16.0823	63.6104	5.37317	-5.4928	-11.9846	-16.6211	-6.84638	-11.9352	-5.04902
ENSG00000140575	IQGAP1	0.0744311	-0.000876586	-0.0295185	-0.0753077	-0.10395	-0.028642	7.33244	7.33244	7.33244	7.33244	7.33244	7.33244	5.50681	-0.0614608	-2.04097	-5.31166	-7.38135	-1.97077	3.97891e-08	0.950996	0.0413427	1.17145e-07	2.05527e-13	0.0488493	2.084e-07	0.958276	0.0500247	3.76496e-07	5.68612e-13	0.0725703	7.43516	-7.96376	-6.09308	6.70595	19.1061	-5.40004	5.49179	-0.0614556	-2.04008	-5.2979	-7.34515	-1.9699
ENSG00000121775	TMEM39B	-0.112794	-0.285764	-0.379619	-0.172969	-0.266824	-0.093855	2.19579	2.19579	2.19579	2.19579	2.19579	2.19579	-5.50534	-13.1877	-16.977	-7.89686	-12.0147	-4.07429	3.99109e-08	1.11687e-38	8.02888e-62	3.98325e-15	1.68229e-32	4.73732e-05	2.0898e-07	1.32309e-37	7.23483e-61	2.90736e-14	1.02384e-31	0.00011898	7.40251	76.7604	130.14	23.4778	62.7745	0.916489	-5.49125	-13.007	-16.5915	-7.85545	-11.8706	-4.06822
ENSG00000233426	EIF3FP3	-0.120832	-0.0613286	-0.0237789	0.0595034	0.0970531	0.0375497	1.14982	1.14982	1.14982	1.14982	1.14982	1.14982	-5.50641	-2.61193	-0.978667	2.54229	4.08681	1.52209	3.9929e-08	0.00905023	0.327829	0.0110673	4.49978e-05	0.128102	2.09017e-07	0.013135	0.356544	0.018028	7.59131e-05	0.172206	7.42883	-4.54611	-7.65882	-4.0362	0.512421	-6.13401	-5.49117	-2.61015	-0.978496	2.54057	4.0802	1.52163
ENSG00000156011	PSD3	0.276664	0.488133	0.754043	0.211469	0.477379	0.265911	-1.45759	-1.45759	-1.45759	-1.45759	-1.45759	-1.45759	5.50451	9.18322	13.7365	3.95138	8.80284	4.73478	4.01314e-08	7.48253e-20	1.10288e-41	7.95224e-05	2.24342e-18	2.29817e-06	2.10017e-07	3.5125e-19	5.92993e-41	0.000179445	7.95743e-18	6.92053e-06	7.40441	33.5718	83.3335	0.473305	30.383	3.80182	5.49027	9.12043	13.5257	3.94584	8.74433	4.72526
ENSG00000125817	CENPB	-0.0977312	-0.24418	-0.225349	-0.146449	-0.127618	0.0188313	5.10708	5.10708	5.10708	5.10708	5.10708	5.10708	-5.50415	-13.0234	-11.8174	-7.81497	-6.8342	0.975164	4.03209e-08	9.23229e-38	1.52566e-31	7.64542e-15	1.00306e-11	0.329561	2.10951e-07	1.04629e-36	6.23513e-31	5.40028e-14	2.54469e-11	0.394886	7.41331	74.5187	60.085	22.8297	15.3037	-6.86482	-5.48944	-12.8445	-11.6847	-7.77332	-6.80606	0.974999
ENSG00000100744	GSKIP	0.0989618	0.215893	0.164581	0.116931	0.0656194	-0.0513121	5.04104	5.04104	5.04104	5.04104	5.04104	5.04104	5.50408	11.4138	8.57033	6.17894	3.47742	-2.6336	4.03394e-08	1.47153e-29	1.64302e-17	7.37094e-10	0.00051385	0.00849446	2.10989e-07	1.13108e-28	4.27245e-17	3.0508e-09	0.000789093	0.014761	7.41123	55.7311	28.078	11.6071	-1.82271	-3.89076	5.48936	11.2899	8.5166	6.15791	3.47343	-2.63176
ENSG00000258875	AL135818.1	-0.127973	-0.23637	-0.238764	-0.108397	-0.110791	-0.00239381	1.16231	1.16231	1.16231	1.16231	1.16231	1.16231	-5.50223	-9.5475	-9.28955	-4.347	-4.3659	-0.0907911	4.06467e-08	2.60006e-21	2.87076e-20	1.42665e-05	1.31015e-05	0.927665	2.12537e-07	1.33216e-20	8.23392e-20	3.56644e-05	2.30231e-05	0.943198	7.39005	36.8807	34.3533	2.10346	1.66561	-7.30463	-5.48802	-9.47768	-9.22368	-4.33972	-4.3584	-0.0907833
ENSG00000079393	DUSP13	0.214051	0.525227	0.342364	0.311176	0.128313	-0.182863	0.448945	0.448945	0.448945	0.448945	0.448945	0.448945	5.49974	12.6918	8.00009	7.50772	3.04527	-4.1852	4.136e-08	6.0567e-36	1.82709e-15	8.05372e-14	0.00234671	2.93961e-05	2.16207e-07	6.33045e-35	4.40318e-15	5.08224e-13	0.00339151	7.60204e-05	7.38599	70.1654	23.4537	20.5022	-3.18758	1.39502	5.48494	12.5166	7.95255	7.46944	3.04244	-4.17809
ENSG00000105088	OLFM2	-0.157523	-0.457849	-0.524554	-0.300326	-0.367031	-0.0667054	1.22694	1.22694	1.22694	1.22694	1.22694	1.22694	-5.49866	-14.9645	-16.5093	-9.77344	-11.7488	-2.05332	4.15186e-08	6.32445e-49	1.04989e-58	3.19354e-22	3.65013e-31	0.040132	2.16976e-07	1.15026e-47	8.69472e-58	4.93152e-21	2.12134e-30	0.0608004	7.37448	99.7811	122.016	39.5104	59.5187	-5.20323	-5.48427	-14.7013	-16.1548	-9.69413	-11.6104	-2.05239
ENSG00000161618	ALDH16A1	-0.0834335	-0.158791	-0.126607	-0.0753571	-0.0431738	0.0321834	3.93952	3.93952	3.93952	3.93952	3.93952	3.93952	-5.49876	-9.88459	-7.71527	-4.69047	-2.68492	1.93267	4.1545e-08	1.07233e-22	1.62818e-14	2.85286e-06	0.00729648	0.0533748	2.17053e-07	5.88157e-22	3.79178e-14	7.79197e-06	0.0100438	0.0785864	7.38156	40.0416	21.2747	3.63788	-4.24342	-5.4688	-5.48416	-9.80492	-7.67703	-4.68114	-2.683	1.93188
ENSG00000213626	LBH	-0.12214	-0.321994	-0.415055	-0.199854	-0.292915	-0.0930609	5.03467	5.03467	5.03467	5.03467	5.03467	5.03467	-5.49824	-13.7089	-17.3635	-8.53346	-12.55	-3.85617	4.17069e-08	1.58587e-41	1.92298e-64	2.27263e-17	3.35093e-35	0.000117732	2.17838e-07	2.12624e-40	1.85441e-63	2.09091e-16	2.24237e-34	0.000279187	7.38359	82.9911	135.157	28.5282	68.7492	0.0557658	-5.48347	-13.499	-16.95	-8.47894	-12.3801	-3.8508
ENSG00000142494	SLC47A1	0.302525	0.511141	0.637655	0.208615	0.33513	0.126515	-1.75677	-1.75677	-1.75677	-1.75677	-1.75677	-1.75677	5.49692	8.8246	10.7221	3.58569	5.69195	2.08016	4.20397e-08	1.91709e-18	2.89197e-26	0.000342105	1.39017e-08	0.037607	2.19516e-07	8.34774e-18	1.00756e-25	0.000708369	2.97572e-08	0.0573582	7.36584	30.3859	48.1206	-0.89056	8.25486	-5.16933	5.48206	8.76206	10.6028	3.58114	5.6746	2.07911
ENSG00000175792	RUVBL1	-0.094197	-0.271129	-0.265762	-0.176932	-0.171565	0.00536709	2.65781	2.65781	2.65781	2.65781	2.65781	2.65781	-5.49597	-14.9108	-14.2065	-9.68536	-9.30506	0.280555	4.21613e-08	1.43786e-48	2.27755e-44	7.42568e-22	2.57411e-20	0.779072	2.2009e-07	2.56471e-47	1.31189e-43	1.10499e-20	9.95175e-20	0.819425	7.35902	99.1456	89.4246	38.7007	34.7905	-7.28092	-5.48155	-14.6456	-13.973	-9.6076	-9.23536	0.280529
ENSG00000134548	SPX	0.183649	0.513474	0.615725	0.329824	0.432076	0.102251	2.56006	2.56006	2.56006	2.56006	2.56006	2.56006	5.49674	14.3708	16.7242	9.27888	12.0566	2.74714	4.21751e-08	2.82992e-45	5.76893e-60	3.37077e-20	1.19517e-32	0.00605129	2.20101e-07	4.42077e-44	4.93611e-59	4.26135e-19	7.31638e-32	0.0108166	7.3773	91.3254	124.619	34.904	62.8214	-3.54334	5.48149	14.1207	16.3328	9.20645	11.8992	2.74499
ENSG00000181135	ZNF707	-0.102797	-0.221707	-0.274513	-0.11891	-0.171717	-0.0528062	2.08205	2.08205	2.08205	2.08205	2.08205	2.08205	-5.49543	-11.1501	-13.3507	-5.93463	-8.45531	-2.50256	4.22211e-08	2.44009e-28	1.43596e-39	3.28507e-09	4.32194e-17	0.0123836	2.2028e-07	1.76459e-27	7.25844e-39	1.26484e-08	1.44351e-16	0.020886	7.35225	52.9419	78.5026	10.1572	27.4751	-4.20286	-5.4813	-11.0404	-13.1628	-5.91668	-8.40382	-2.50102
ENSG00000185798	WDR53	-0.0706392	-0.0423836	-0.130939	0.0282556	-0.0603003	-0.0885559	2.58577	2.58577	2.58577	2.58577	2.58577	2.58577	-5.49458	-3.11402	-9.34517	2.05832	-4.34644	-6.15258	4.24124e-08	0.00186242	1.71224e-20	0.0396463	1.43038e-05	8.65278e-10	2.21217e-07	0.00292493	4.95484e-20	0.0580961	2.5082e-05	4.0138e-09	7.34708	-3.16189	34.8946	-5.17892	1.56474	11.4168	-5.4805	-3.11134	-9.27891	2.05741	-4.33914	-6.13246
ENSG00000166997	CNPY4	-0.110044	-0.245338	-0.297621	-0.135294	-0.187577	-0.0522832	2.16358	2.16358	2.16358	2.16358	2.16358	2.16358	-5.49423	-11.5106	-13.5035	-6.30394	-8.62911	-2.31391	4.25692e-08	4.76442e-30	2.07931e-40	3.33935e-10	1.00396e-17	0.0207425	2.21973e-07	3.74626e-29	1.07265e-39	1.43319e-09	3.45117e-17	0.0334354	7.34674	56.8625	80.4382	12.3821	28.9242	-4.65318	-5.47985	-11.3886	-13.308	-6.28214	-8.57349	-2.31264
ENSG00000089248	ERP29	-0.0663962	-0.0148868	-0.00170395	0.0515094	0.0646922	0.0131828	6.87166	6.87166	6.87166	6.87166	6.87166	6.87166	-5.49372	-1.16862	-0.131916	4.05379	5.12304	1.01099	4.27042e-08	0.242649	0.895059	5.17143e-05	3.2028e-07	0.312107	2.22616e-07	0.283898	0.904331	0.000119767	6.29459e-07	0.376464	7.35975	-7.29544	-8.17672	0.882408	5.20163	-6.83156	-5.47929	-1.16839	-0.131905	4.04774	5.1111	1.01081
ENSG00000257743	MGAM2	0.264724	0.205931	-0.380188	-0.0587931	-0.644912	-0.586119	-0.0208919	-0.0208919	-0.0208919	-0.0208919	-0.0208919	-0.0208919	5.49308	4.02743	-7.15776	-1.13979	-12.2717	-10.7501	4.27418e-08	5.77299e-05	1.02456e-12	0.254465	8.52463e-34	1.82931e-26	2.2275e-07	0.000105332	2.21325e-12	0.310317	5.44882e-33	4.59132e-25	7.33932	0.0910297	17.2204	-6.63189	65.6034	49.1838	5.47913	4.0219	-7.12717	-1.13957	-12.1176	-10.6455
ENSG00000196227	FAM217B	0.140239	0.216981	0.348868	0.0767418	0.208629	0.131887	4.82414	4.82414	4.82414	4.82414	4.82414	4.82414	5.49297	8.04552	12.7093	2.84055	7.74427	4.72899	4.28568e-08	1.21429e-15	4.05485e-36	0.00453449	1.31299e-14	2.36254e-06	2.23287e-07	4.53618e-15	1.8814e-35	0.00788811	3.89039e-14	7.09742e-06	7.35069	24.0461	70.6842	-3.27181	21.838	3.75991	5.47866	8.00299	12.5484	2.83837	7.70456	4.71965
ENSG00000245552	AP000787.1	0.186569	0.0151146	0.164388	-0.171455	-0.022181	0.149274	3.25187	3.25187	3.25187	3.25187	3.25187	3.25187	5.49343	0.417094	4.41403	-4.74725	-0.611489	3.96346	4.2881e-08	0.67664	1.05081e-05	2.16531e-06	0.540926	7.5721e-05	2.23351e-07	0.713441	1.63634e-05	6.00379e-06	0.576285	0.000184658	7.35608	-7.87358	1.54822	3.91192	-7.63543	0.492033	5.47856	0.417053	4.40644	-4.73735	-0.611414	3.95755
ENSG00000162585	FAAP20	-0.0766288	-0.0483401	0.000410785	0.0282887	0.0770396	0.0487509	5.86939	5.86939	5.86939	5.86939	5.86939	5.86939	-5.49265	-3.28296	0.0274711	1.92635	5.27235	3.22923	4.29876e-08	0.00103892	0.978086	0.0541585	1.44633e-07	0.00125518	2.23845e-07	0.00167854	0.980177	0.0773446	2.90749e-07	0.00253568	7.3535	-2.60048	-8.18111	-5.42758	5.97205	-2.15173	-5.47812	-3.27977	0.0274688	1.92557	5.25926	3.22604
ENSG00000162236	STX5	0.0972637	0.0557027	0.175446	-0.041561	0.0781821	0.119743	6.06743	6.06743	6.06743	6.06743	6.06743	6.06743	5.49206	2.9809	9.24797	-2.22578	4.20954	6.23649	4.306e-08	0.00289653	4.1157e-20	0.0261043	2.63529e-05	5.11247e-10	2.2416e-07	0.00445897	1.17385e-19	0.0396856	4.52451e-05	2.42228e-09	7.34874	-3.55032	33.9933	-4.81559	0.973227	11.9135	5.47782	2.97851	9.18499	-2.22466	4.20289	6.21561
ENSG00000119321	FKBP15	0.0767996	0.00517973	-0.0798616	-0.0716198	-0.156661	-0.0850413	4.95295	4.95295	4.95295	4.95295	4.95295	4.95295	5.49048	0.349526	-5.28994	-4.85763	-10.6612	-5.59564	4.36113e-08	0.726719	1.31272e-07	1.25336e-06	4.85695e-26	2.41158e-08	2.26967e-07	0.759059	2.27246e-07	3.5864e-06	2.31696e-25	9.38505e-08	7.3442	-7.90319	5.74839	4.43095	47.7986	8.18178	5.47557	0.349493	-5.27706	-4.84701	-10.5542	-5.57954
ENSG00000167461	RAB8A	-0.141015	-0.297218	-0.281939	-0.156204	-0.140924	0.0152795	6.0916	6.0916	6.0916	6.0916	6.0916	6.0916	-5.48943	-10.9773	-10.2622	-5.77231	-5.2351	0.549343	4.37034e-08	1.58094e-27	2.52995e-24	8.63101e-09	1.76469e-07	0.582812	2.27339e-07	1.09049e-26	8.24798e-24	3.15905e-08	3.52563e-07	0.642923	7.33409	51.0986	43.5857	9.22009	5.7758	-7.19311	-5.47519	-10.8712	-10.1763	-5.75565	-5.22256	0.549282
ENSG00000007516	BAIAP3	-0.14129	-0.427626	-0.588526	-0.286337	-0.447236	-0.160899	2.67849	2.67849	2.67849	2.67849	2.67849	2.67849	-5.49104	-15.4775	-20.6864	-10.4944	-16.2838	-5.64202	4.37069e-08	7.20342e-52	1.98014e-88	2.85945e-25	7.12237e-57	1.86056e-08	2.27339e-07	1.46591e-50	3.44493e-87	6.36997e-24	1.05237e-55	7.33318e-08	7.35824	106.318	189.198	46.3865	118.011	8.46392	-5.47518	-15.1533	-19.9361	-10.3864	-15.8927	-5.62449
ENSG00000204977	TRIM13	-0.0556451	-0.00526027	-0.0142494	0.0503848	0.0413956	-0.00898917	3.93377	3.93377	3.93377	3.93377	3.93377	3.93377	-5.48952	-0.490763	-1.30229	4.69863	3.85638	-0.809064	4.37658e-08	0.62363	0.192919	2.74253e-06	0.00011762	0.418546	2.27582e-07	0.664471	0.216574	7.50915e-06	0.000191264	0.484312	7.33089	-7.85839	-7.33247	3.6747	-0.431657	-7.00321	-5.47494	-0.490712	-1.30199	4.68922	3.85104	-0.808947
ENSG00000130150	MOSPD2	0.0633606	0.0932127	-0.0487827	0.0298521	-0.112143	-0.141995	5.18734	5.18734	5.18734	5.18734	5.18734	5.18734	5.48971	7.6662	-3.95432	2.46882	-9.30775	-11.4251	4.38474e-08	2.42566e-14	7.87081e-05	0.0136166	2.59741e-20	1.47139e-29	2.27944e-07	8.41981e-14	0.000116422	0.021792	1.00398e-19	4.8592e-28	7.34159	21.0755	-0.378998	-4.23472	34.736	56.1253	5.47461	7.62578	-3.9483	2.46722	-9.2344	-11.2899
ENSG00000155366	RHOC	-0.0985824	-0.0977802	0.0417714	0.000802181	0.140354	0.139552	5.5405	5.5405	5.5405	5.5405	5.5405	5.5405	-5.48829	-5.14361	2.16021	0.0424339	7.4589	7.17545	4.41282e-08	2.87127e-07	0.0308359	0.966156	1.15568e-13	9.1791e-13	2.2934e-07	6.3252e-07	0.0377164	0.97142	3.23969e-13	6.02676e-12	7.33331	5.1907	-5.83858	-7.26475	19.6734	18.0806	-5.47348	-5.13171	2.15918	0.0424301	7.42177	7.14229
ENSG00000138081	FBXO11	0.0659923	0.0954735	0.0374935	0.0294812	-0.0284988	-0.05798	4.74485	4.74485	4.74485	4.74485	4.74485	4.74485	5.48656	7.51588	2.89969	2.32179	-2.24989	-4.42592	4.44879e-08	7.41046e-14	0.00376208	0.0203137	0.0245316	9.9607e-06	2.31145e-07	2.50125e-13	0.00495816	0.0315031	0.0318054	2.75008e-05	7.3171	19.9809	-3.98786	-4.59538	-5.31988	2.38941	5.47204	7.48039	2.89745	2.3205	-2.2487	-4.41802
ENSG00000135736	CCDC102A	-0.146061	-0.337421	-0.423274	-0.19136	-0.277213	-0.0858528	1.08408	1.08408	1.08408	1.08408	1.08408	1.08408	-5.48564	-11.9509	-14.4555	-6.71487	-9.54958	-2.8503	4.45722e-08	3.27245e-32	8.10266e-46	2.24603e-11	2.65345e-21	0.00439862	2.3152e-07	2.8453e-31	4.8482e-45	1.08575e-10	1.06659e-20	0.00807407	7.29708	61.7577	92.8693	15.0037	37.0516	-3.27509	-5.47171	-11.8148	-14.2086	-6.68906	-9.47556	-2.84806
ENSG00000258976	AC013451.2	0.342059	0.454532	0.16773	0.112473	-0.174329	-0.286803	-2.9198	-2.9198	-2.9198	-2.9198	-2.9198	-2.9198	5.48503	6.96881	2.51033	1.70555	-2.61289	-4.16723	4.47414e-08	3.95709e-12	0.0121215	0.0882016	0.00902479	3.17727e-05	2.32334e-07	1.19238e-11	0.0153436	0.120559	0.0122961	8.16838e-05	7.29258	16.0738	-5.06511	-5.85111	-4.44796	1.28084	5.47104	6.93871	2.50859	1.70496	-2.61111	-4.16037
ENSG00000267279	AC090409.1	0.174538	0.440053	0.750263	0.265514	0.575725	0.310211	3.14882	3.14882	3.14882	3.14882	3.14882	3.14882	5.4858	12.969	21.524	7.85914	16.9596	8.80621	4.48106e-08	1.95641e-37	1.72635e-95	5.48862e-15	1.91945e-61	2.24212e-18	2.3263e-07	2.17528e-36	3.50938e-94	3.95551e-14	3.30574e-60	2.61012e-17	7.31644	73.5239	205.316	23.1346	128.576	30.7585	5.47076	12.7863	20.7335	7.81518	16.5391	8.7444
ENSG00000143486	EIF2D	-0.0731106	-0.054125	-0.0404031	0.0189855	0.0327075	0.013722	5.09841	5.09841	5.09841	5.09841	5.09841	5.09841	-5.48314	-3.84667	-2.82447	1.35126	2.33587	0.948257	4.53659e-08	0.000122233	0.00476701	0.176718	0.0195666	0.343079	2.35447e-07	0.000216536	0.00623241	0.224191	0.0257226	0.408871	7.3	-0.60379	-4.20124	-6.36637	-5.12278	-6.88827	-5.46858	-3.8416	-2.82237	1.35093	2.33456	0.9481
ENSG00000147804	SLC39A4	-0.103779	-0.164964	-0.117472	-0.0611849	-0.013693	0.0474919	2.36007	2.36007	2.36007	2.36007	2.36007	2.36007	-5.48248	-8.20711	-5.66985	-3.0286	-0.670233	2.2396	4.54884e-08	3.31935e-16	1.56653e-08	0.00247862	0.502763	0.0251935	2.36018e-07	1.28171e-15	2.82537e-08	0.0045034	0.538371	0.0398825	7.28513	25.2904	7.80473	-2.71551	-7.60586	-4.82095	-5.4681	-8.16112	-5.65411	-3.02594	-0.670148	2.23842
ENSG00000179364	PACS2	-0.0917738	-0.170242	-0.168068	-0.078468	-0.0762943	0.0021737	4.00799	4.00799	4.00799	4.00799	4.00799	4.00799	-5.48214	-9.6189	-9.30208	-4.42263	-4.29698	0.118214	4.55993e-08	1.35233e-21	2.55122e-20	1.01111e-05	1.78894e-05	0.905906	2.36528e-07	7.0224e-21	7.33193e-20	2.57763e-05	3.11056e-05	0.925223	7.28906	37.5768	34.4791	2.42693	1.34779	-7.32839	-5.46767	-9.54567	-9.23632	-4.41478	-4.28973	0.118203
ENSG00000211750	TRBV24-1	-0.222727	-0.459946	-0.389764	-0.237219	-0.167037	0.0701812	-0.745755	-0.745755	-0.745755	-0.745755	-0.745755	-0.745755	-5.48189	-10.6387	-8.71992	-5.4837	-3.80849	1.54345	4.57145e-08	5.80156e-26	4.64291e-18	4.53366e-08	0.000142834	0.122835	2.3706e-07	3.72217e-25	1.23113e-17	1.53079e-07	0.000230869	0.165883	7.29048	47.4269	29.323	7.62464	-0.589558	-6.11559	-5.46722	-10.5375	-8.66182	-5.46869	-3.80321	1.54298
ENSG00000185963	BICD2	0.0732602	0.111175	-0.0367086	0.0379144	-0.109969	-0.147883	5.3244	5.3244	5.3244	5.3244	5.3244	5.3244	5.48164	7.86502	-2.55282	2.69335	-7.84448	-10.2048	4.57867e-08	5.12483e-15	0.0107346	0.00711544	6.11291e-15	4.90147e-24	2.3737e-07	1.84103e-14	0.0136514	0.0119772	1.84229e-14	9.70191e-23	7.29531	22.6034	-4.92	-3.66228	22.564	43.6071	5.46694	7.82381	-2.55122	2.69139	-7.8016	-10.1117
ENSG00000177943	MAMDC4	-0.282965	-0.252711	-0.239703	0.0302537	0.0432616	0.013008	-0.245531	-0.245531	-0.245531	-0.245531	-0.245531	-0.245531	-5.47573	-4.60925	-4.18925	0.544827	0.763507	0.220966	4.64373e-08	4.17545e-06	2.86301e-05	0.585905	0.445209	0.825131	2.40676e-07	8.39192e-06	4.34238e-05	0.639293	0.482449	0.858326	7.24156	2.57622	0.563373	-7.14287	-7.54622	-7.29857	-5.46444	-4.60245	-4.1841	0.54478	0.763426	0.220951
ENSG00000260943	LINC02555	-0.176953	-0.308566	-0.394297	-0.131613	-0.217345	-0.0857313	1.50293	1.50293	1.50293	1.50293	1.50293	1.50293	-5.47974	-8.89296	-10.9864	-3.82465	-6.23665	-2.36671	4.64755e-08	1.04293e-18	1.63071e-27	0.000133929	5.1795e-10	0.0180182	2.40808e-07	4.60957e-18	5.90771e-27	0.000293627	1.20265e-09	0.0294678	7.29201	30.9635	50.7935	0.0194185	11.4808	-4.49301	-5.46429	-8.83041	-10.8684	-3.81912	-6.21357	-2.36524
ENSG00000104341	LAPTM4B	0.108234	0.149618	0.292613	0.0413834	0.184378	0.142995	1.51017	1.51017	1.51017	1.51017	1.51017	1.51017	5.47884	7.11686	13.493	1.97022	8.65585	6.47141	4.66102e-08	1.40417e-12	3.76414e-40	0.0489156	8.29908e-18	1.15378e-10	2.41439e-07	4.36748e-12	1.93121e-39	0.0705367	2.86278e-17	5.90184e-10	7.27582	17.1007	79.7903	-5.32589	29.0761	13.3897	5.46378	7.08364	13.2636	1.96933	8.59538	6.44529
ENSG00000100360	IFT27	-0.0716526	-0.0835637	-0.115906	-0.0119111	-0.0442533	-0.0323422	3.01148	3.01148	3.01148	3.01148	3.01148	3.01148	-5.47754	-6.02142	-8.13006	-0.854301	-3.15225	-2.22005	4.67305e-08	1.93403e-09	6.15539e-16	0.393008	0.00163665	0.0264923	2.41996e-07	4.93711e-09	1.5095e-15	0.453614	0.00239865	0.041756	7.25969	10.0226	24.5082	-6.91528	-2.88399	-4.87257	-5.46332	-6.00325	-8.0862	-0.854175	-3.14929	-2.21892
ENSG00000246548	LINC02288	0.297445	0.288611	0.150274	-0.00883354	-0.147171	-0.138337	-2.03463	-2.03463	-2.03463	-2.03463	-2.03463	-2.03463	5.47597	5.09865	2.59239	-0.154271	-2.53345	-2.31226	4.71541e-08	3.67207e-07	0.00959287	0.877408	0.0113502	0.0208427	2.44122e-07	8.02916e-07	0.0122574	0.898408	0.0152929	0.0335795	7.24196	4.91957	-4.85788	-7.28764	-4.64978	-4.68526	5.46172	5.08522	2.59017	-0.154256	-2.53173	-2.31082
ENSG00000245970	AP003352.1	0.322284	0.117659	0.678989	-0.204625	0.356704	0.56133	4.74645	4.74645	4.74645	4.74645	4.74645	4.74645	5.47391	1.89527	10.752	-3.28805	5.74491	8.7402	4.76721e-08	0.0581497	1.6779e-26	0.00102065	1.0136e-08	3.82836e-18	2.46736e-07	0.0754072	5.88937e-26	0.00197154	2.18632e-08	4.37288e-17	7.24608	-6.19846	48.6116	-1.91173	8.54778	30.28	5.45978	1.89457	10.6536	-3.28477	5.72844	8.68378
ENSG00000145287	PLAC8	-0.0660783	0.0910858	0.235108	0.157164	0.301186	0.144022	6.30225	6.30225	6.30225	6.30225	6.30225	6.30225	-5.47385	7.14443	18.17	12.414	23.9248	11.0843	4.79148e-08	1.13938e-12	6.13958e-70	1.78624e-34	4.12533e-115	5.78377e-28	2.47924e-07	3.56747e-12	6.81034e-69	1.24075e-32	4.85345e-113	1.66219e-26	7.25774	17.3002	147.447	67.3167	251.258	52.5012	-5.45888	7.11253	17.6785	12.245	22.8046	10.9626
ENSG00000287201	AC009682.1	-0.227667	-0.310695	-0.540407	-0.0830281	-0.31274	-0.229712	0.146017	0.146017	0.146017	0.146017	0.146017	0.146017	-5.47234	-6.96998	-11.6768	-1.86581	-6.91851	-4.88936	4.82487e-08	3.89092e-12	7.98557e-31	0.0621714	5.6421e-12	1.06909e-06	2.49583e-07	1.1732e-11	3.18206e-30	0.0877166	1.44953e-11	3.37321e-06	7.24216	16.0972	58.3127	-5.51943	15.8875	4.56178	-5.45765	-6.94109	-11.5432	-1.86507	-6.88841	-4.87848
ENSG00000152253	SPC25	0.323693	0.715581	0.787695	0.391888	0.464003	0.0721141	-1.90615	-1.90615	-1.90615	-1.90615	-1.90615	-1.90615	5.47189	11.5248	12.3602	6.26549	7.3262	1.10292	4.82649e-08	4.81565e-30	4.11299e-34	4.30083e-10	3.09069e-13	0.27016	2.49599e-07	3.78496e-29	1.80431e-33	1.82463e-09	8.46858e-13	0.331973	7.226	56.8994	66.2364	12.1289	18.7225	-6.72535	5.45759	11.3877	12.1772	6.2427	7.29039	1.10269
ENSG00000170667	RASA4B	-0.200358	-0.413182	-0.499105	-0.212824	-0.298747	-0.0859237	0.147078	0.147078	0.147078	0.147078	0.147078	0.147078	-5.47076	-10.5934	-12.3455	-5.4413	-7.51177	-2.0818	4.85893e-08	9.12179e-26	3.7024e-34	5.73626e-08	7.78332e-14	0.037451	2.51207e-07	5.79118e-25	1.62722e-33	1.91046e-07	2.20354e-13	0.0571572	7.22697	46.9805	65.9791	7.39619	20.0801	-5.143	-5.4564	-10.4949	-12.1857	-5.42683	-7.47393	-2.08081
ENSG00000100628	ASB2	-0.143116	-0.291012	-0.460822	-0.147896	-0.317706	-0.16981	0.960819	0.960819	0.960819	0.960819	0.960819	0.960819	-5.46983	-10.456	-16.0083	-5.30188	-11.2053	-5.77261	4.89248e-08	3.87037e-25	3.29751e-55	1.23605e-07	1.57744e-28	8.68774e-09	2.52872e-07	2.39657e-24	2.48887e-54	3.96312e-07	8.31756e-28	3.58086e-08	7.22238	45.5695	114.176	6.65742	53.468	9.19124	-5.45517	-10.3575	-15.6505	-5.28808	-11.0795	-5.75454
ENSG00000154330	PGM5	0.192558	0.0569004	-0.00373932	-0.135657	-0.196297	-0.0606397	0.15296	0.15296	0.15296	0.15296	0.15296	0.15296	5.47055	1.53281	-0.0982287	-3.68096	-5.24493	-1.56892	4.91469e-08	0.125474	0.921761	0.000237881	1.70211e-07	0.116809	2.53951e-07	0.154435	0.928629	0.000503925	3.40458e-07	0.158737	7.24603	-6.77474	-8.13973	-0.525673	5.85894	-6.06907	5.45437	1.53219	-0.0982156	-3.67497	-5.22924	-1.56831
ENSG00000178033	CALHM5	0.313542	0.46045	0.762027	0.146908	0.448484	0.301577	-2.04005	-2.04005	-2.04005	-2.04005	-2.04005	-2.04005	5.46756	7.6301	12.274	2.41355	7.27898	4.73458	4.94083e-08	3.14528e-14	9.07624e-34	0.01586	4.32837e-13	2.30381e-06	2.55231e-07	1.08338e-13	3.93939e-33	0.025063	1.17963e-12	6.93096e-06	7.20145	20.8204	65.3551	-4.39018	18.3976	3.79222	5.45343	7.5922	12.1124	2.41212	7.24488	4.72477
ENSG00000171806	METTL18	-0.0952562	0.0249913	0.00347095	0.120248	0.0987272	-0.0215203	3.29817	3.29817	3.29817	3.29817	3.29817	3.29817	-5.46695	1.35277	0.183548	6.52328	5.33322	-1.12247	4.97541e-08	0.176237	0.854381	8.15026e-11	1.04319e-07	0.261762	2.56947e-07	0.211536	0.866721	3.73014e-10	2.11264e-07	0.32296	7.21213	-7.05136	-8.14688	13.751	6.3036	-6.68735	-5.45219	1.35243	0.183531	6.4978	5.31904	-1.12224
ENSG00000154928	EPHB1	-0.115168	-0.238618	-0.438417	-0.123451	-0.323249	-0.199798	4.11562	4.11562	4.11562	4.11562	4.11562	4.11562	-5.46667	-10.6496	-19.132	-5.5412	-14.5158	-8.66019	4.98544e-08	5.23064e-26	5.40274e-77	3.28597e-08	4.53741e-46	7.8655e-18	2.57394e-07	3.36966e-25	7.19753e-76	1.12833e-07	4.54804e-45	8.78174e-17	7.21546	47.5505	163.465	7.93759	93.519	29.5271	-5.45183	-10.5472	-18.5721	-5.52547	-14.2492	-8.60154
ENSG00000164604	GPR85	0.351401	0.791397	1.08921	0.439996	0.737808	0.297812	-2.91437	-2.91437	-2.91437	-2.91437	-2.91437	-2.91437	5.46603	11.6341	15.6006	6.46594	10.7541	4.19572	4.99524e-08	1.32374e-30	1.17814e-52	1.18362e-10	1.86281e-26	2.80611e-05	2.5783e-07	1.06683e-29	8.3562e-52	5.31501e-10	9.00504e-26	7.28381e-05	7.204	58.0174	108.322	13.3852	48.7326	1.42271	5.45148	11.4997	15.2718	6.44142	10.6438	4.18866
ENSG00000076944	STXBP2	0.124447	0.0764309	0.160496	-0.0480157	0.0360499	0.0840656	7.49598	7.49598	7.49598	7.49598	7.49598	7.49598	5.4653	3.18515	6.59985	-2.0089	1.51853	3.43126	5.00965e-08	0.00146157	4.83872e-11	0.0446406	0.128989	0.000609248	2.58502e-07	0.00232233	9.76878e-11	0.0648591	0.152682	0.00129339	7.20772	-2.91353	13.4265	-5.26532	-6.69528	-1.48619	5.45097	3.18221	6.57582	-2.00803	1.5181	3.42746
ENSG00000274641	H2BC17	-0.239913	0.0459099	0.326417	0.285823	0.56633	0.280507	0.047482	0.047482	0.047482	0.047482	0.047482	0.047482	-5.46559	0.980241	6.73591	6.11285	11.9293	5.69479	5.0159e-08	0.327051	1.98139e-11	1.11721e-09	5.16087e-32	1.36883e-08	2.58754e-07	0.372371	4.06648e-11	4.53633e-09	3.08212e-31	5.49636e-08	7.20646	-7.47517	14.3381	11.2134	61.3859	8.75636	-5.45075	0.980071	6.70739	6.0917	11.7765	5.67724
ENSG00000123505	AMD1	-0.0628526	-0.109092	-0.253752	-0.0462396	-0.190899	-0.144659	6.48524	6.48524	6.48524	6.48524	6.48524	6.48524	-5.46525	-8.9668	-20.5278	-3.82492	-15.8856	-11.6516	5.01861e-08	5.28834e-19	1.01741e-87	0.000133641	1.70518e-54	1.12246e-30	2.58823e-07	2.37188e-18	1.73162e-86	0.000293065	2.3226e-53	4.04772e-29	7.21013	31.635	187.918	-0.00193683	112.789	58.6829	-5.45065	-8.90605	-19.854	-3.81965	-15.5456	-11.5139
ENSG00000150556	LYPD6B	-0.345474	-0.496438	-0.617484	-0.150964	-0.27201	-0.121046	-3.34423	-3.34423	-3.34423	-3.34423	-3.34423	-3.34423	-5.46347	-7.54595	-9.20577	-2.27607	-4.05346	-1.75284	5.06782e-08	6.36229e-14	7.96864e-20	0.0229264	5.19279e-05	0.0797551	2.61289e-07	2.15635e-13	2.24789e-19	0.0351999	8.71592e-05	0.113153	7.17819	20.1648	33.5355	-4.71687	0.333327	-5.81454	-5.44891	-7.5004	-9.11361	-2.27466	-4.04678	-1.75211
ENSG00000177606	JUN	-0.141221	-0.175263	-0.339818	-0.0340418	-0.198597	-0.164555	1.85671	1.85671	1.85671	1.85671	1.85671	1.85671	-5.46217	-6.38074	-11.9642	-1.23099	-7.07786	-5.64806	5.08946e-08	2.02921e-10	2.94873e-32	0.218426	1.82964e-12	1.7806e-08	2.62333e-07	5.51912e-10	1.22694e-31	0.270717	4.82572e-12	7.04012e-08	7.17305	12.2173	61.7143	-6.5218	16.983	8.48792	-5.44816	-6.35911	-11.8236	-1.23072	-7.04689	-5.63207
ENSG00000131747	TOP2A	0.272154	0.33851	0.566791	0.0663554	0.294636	0.228281	4.03278	4.03278	4.03278	4.03278	4.03278	4.03278	5.46217	6.41317	10.5098	1.25445	5.5682	4.16142	5.09957e-08	1.64857e-10	2.09688e-25	0.20978	2.812e-08	3.25558e-05	2.62782e-07	4.51385e-10	7.07885e-25	0.260963	5.89784e-08	8.36058e-05	7.18178	12.4331	46.1061	-6.49681	7.56457	1.26821	5.4478	6.39095	10.416	1.25417	5.55276	4.15481
ENSG00000254718	AL157756.1	0.188402	0.141327	0.359062	-0.0470758	0.17066	0.217736	0.754589	0.754589	0.754589	0.754589	0.754589	0.754589	5.46184	3.83309	9.36007	-1.27106	4.52744	5.55331	5.10411e-08	0.000129082	1.50548e-20	0.203809	6.21511e-06	3.06051e-08	2.62944e-07	0.000228133	4.3659e-20	0.25436	1.11944e-05	1.17478e-07	7.17539	-0.652205	34.9839	-6.46146	2.38552	7.97575	5.44764	3.8282	9.29261	-1.27077	4.51894	5.53794
ENSG00000083817	ZNF416	-0.0958183	-0.131694	-0.15527	-0.0358757	-0.0594522	-0.0235765	1.72937	1.72937	1.72937	1.72937	1.72937	1.72937	-5.46066	-7.09116	-8.0851	-1.91236	-3.11779	-1.19205	5.1297e-08	1.64836e-12	9.01564e-16	0.0559279	0.00184003	0.233341	2.6419e-07	5.10426e-12	2.19975e-15	0.0796962	0.00268439	0.292399	7.16042	16.927	24.1523	-5.46581	-2.98897	-6.61572	-5.44676	-7.0614	-8.03957	-1.9116	-3.11491	-1.1918
ENSG00000138629	UBL7	0.165284	-0.0406379	0.173045	-0.205922	0.00776174	0.213683	6.57776	6.57776	6.57776	6.57776	6.57776	6.57776	5.4591	-1.27048	5.32786	-6.4601	0.24498	6.52566	5.18499e-08	0.204013	1.06561e-07	1.22312e-10	0.806489	7.9648e-11	2.66965e-07	0.241987	1.85441e-07	5.4832e-10	0.826601	4.15547e-10	7.17336	-7.16759	5.93964	13.3574	-7.81594	13.7237	5.44485	-1.2702	5.31516	-6.43644	0.244958	6.50126
ENSG00000163528	CHCHD4	-0.0706948	-0.031164	-0.00205834	0.0395308	0.0686365	0.0291057	2.97659	2.97659	2.97659	2.97659	2.97659	2.97659	-5.4573	-2.28467	-0.147307	2.87304	4.94619	2.02662	5.22593e-08	0.022402	0.8829	0.00409477	7.99739e-07	0.0427932	2.68999e-07	0.0307987	0.893149	0.0071769	1.53271e-06	0.0644484	7.14501	-5.39809	-8.19065	-3.18651	4.3233	-5.29426	-5.44345	-2.28348	-0.147294	2.87077	4.93543	2.02572
ENSG00000258791	LINC00520	0.366837	0.752851	1.17613	0.386014	0.809292	0.423278	-3.58053	-3.58053	-3.58053	-3.58053	-3.58053	-3.58053	5.45668	10.6049	16.1562	5.42441	11.2838	5.7064	5.25739e-08	8.4362e-26	3.7513e-56	6.30891e-08	6.5735e-29	1.27679e-08	2.70544e-07	5.35954e-25	2.90475e-55	2.08825e-07	3.51234e-28	5.14765e-08	7.15036	47.1125	116.577	7.29774	54.3552	8.80128	5.44238	10.5022	15.7882	5.40982	11.1576	5.68914
ENSG00000233730	LINC01765	-0.180513	-0.167632	-0.0134222	0.012881	0.167091	0.15421	2.1963	2.1963	2.1963	2.1963	2.1963	2.1963	-5.45683	-4.73832	-0.367752	0.365669	4.6949	4.1713	5.2739e-08	2.26058e-06	0.713086	0.714641	2.8004e-06	3.1242e-05	2.7132e-07	4.65214e-06	0.734709	0.756305	5.16609e-06	8.04405e-05	7.16081	3.21748	-8.07365	-7.18436	3.15345	1.34151	-5.44182	-4.72861	-0.367715	0.365631	4.68494	4.16422
ENSG00000135549	PKIB	-0.277181	-0.0879471	-0.220906	0.189234	0.0562757	-0.132958	-0.938091	-0.938091	-0.938091	-0.938091	-0.938091	-0.938091	-5.45586	-1.64476	-4.01564	3.52009	1.03133	-2.35864	5.28348e-08	0.100136	6.10468e-05	0.000438516	0.302479	0.0184149	2.71739e-07	0.12518	9.07411e-05	0.000894035	0.338397	0.0300721	7.14275	-6.63505	-0.143316	-1.12158	-7.29727	-4.55177	-5.4415	-1.64419	-4.00873	3.51575	1.03113	-2.35717
ENSG00000108963	DPH1	-0.104702	-0.184512	-0.182612	-0.0798098	-0.0779099	0.00189984	2.26925	2.26925	2.26925	2.26925	2.26925	2.26925	-5.45494	-9.05767	-8.68647	-3.88907	-3.75007	0.0880776	5.29599e-08	2.30654e-19	5.98986e-18	0.000102843	0.000180213	0.929821	2.72307e-07	1.05589e-18	1.58317e-17	0.000228913	0.000288783	0.944982	7.13338	32.4717	29.0843	0.2311	-0.827673	-7.31739	-5.44108	-8.99762	-8.63274	-3.88379	-3.74525	0.0880701
ENSG00000181631	P2RY13	0.10431	0.046582	-0.194174	-0.057728	-0.298484	-0.240756	7.63173	7.63173	7.63173	7.63173	7.63173	7.63173	5.45402	2.30394	-9.46114	-2.87145	-14.9527	-11.6748	5.33639e-08	0.0212942	5.8898e-21	0.00411591	9.7084e-49	8.42847e-31	2.7431e-07	0.0293829	1.73152e-20	0.00721193	1.06872e-47	3.09274e-29	7.14903	-5.3179	35.8836	-3.17034	99.7033	58.9957	5.43972	2.30273	-9.39195	-2.86914	-14.6722	-11.5386
ENSG00000131831	RAI2	0.301378	0.287451	0.0245393	-0.0139271	-0.276838	-0.262911	-1.71445	-1.71445	-1.71445	-1.71445	-1.71445	-1.71445	5.4533	4.93937	0.409711	-0.23754	-4.66188	-4.28272	5.34909e-08	8.27707e-07	0.682049	0.812255	3.27747e-06	1.90836e-05	2.74887e-07	1.76014e-06	0.705318	0.842227	6.01492e-06	5.07244e-05	7.1259	4.14497	-8.10414	-7.25534	2.97706	1.77921	5.4393	4.92872	0.409668	-0.237518	-4.65262	-4.27535
ENSG00000174705	SH3PXD2B	0.356424	0.299535	0.443621	-0.0568896	0.0871966	0.144086	-2.87088	-2.87088	-2.87088	-2.87088	-2.87088	-2.87088	5.45245	4.35666	6.2884	-0.821361	1.24623	1.99266	5.37586e-08	1.36621e-05	3.71524e-10	0.411509	0.212782	0.0463957	2.76188e-07	2.6385e-05	7.21507e-10	0.471987	0.243891	0.0693027	7.12104	1.45562	11.4436	-6.95069	-7.06779	-5.35766	5.43841	4.34922	6.26554	-0.821241	1.24595	1.99178
ENSG00000178035	IMPDH2	-0.0769003	-0.0597388	0.00365816	0.0171615	0.0805584	0.0633969	6.08864	6.08864	6.08864	6.08864	6.08864	6.08864	-5.45107	-4.0019	0.241068	1.15599	5.45615	4.15446	5.42803e-08	6.43642e-05	0.809519	0.247783	5.28371e-08	3.3567e-05	2.78792e-07	0.000116814	0.825258	0.303209	1.08998e-07	8.59433e-05	7.13235	0.012874	-8.14175	-6.60183	6.9504	1.24032	-5.43669	-3.99621	0.241047	1.15575	5.44149	4.14781
ENSG00000158483	FAM86C1	-0.183549	-0.356785	-0.337752	-0.173236	-0.154203	0.0190331	0.0843501	0.0843501	0.0843501	0.0843501	0.0843501	0.0843501	-5.45092	-9.95535	-9.10172	-4.82374	-4.2242	0.50262	5.43746e-08	5.55368e-23	1.64724e-19	1.48456e-06	2.47578e-05	0.615272	2.792e-07	3.09389e-22	4.58965e-19	4.2023e-06	4.26347e-05	0.672388	7.12128	40.6616	32.627	4.27129	1.06994	-7.1731	-5.43638	-9.87113	-9.03452	-4.8133	-4.217	0.502563
ENSG00000105486	LIG1	-0.119864	-0.228201	-0.286108	-0.108337	-0.166244	-0.0579072	2.68368	2.68368	2.68368	2.68368	2.68368	2.68368	-5.45004	-9.7457	-11.855	-4.60889	-7.01031	-2.34985	5.44926e-08	4.0167e-22	9.8459e-32	4.22193e-06	2.94703e-12	0.0188477	2.7973e-07	2.14619e-21	4.03789e-31	1.12873e-05	7.68243e-12	0.0307017	7.11177	38.7469	60.4994	3.2641	16.5156	-4.56951	-5.43599	-9.67069	-11.7219	-4.60015	-6.98023	-2.34853
ENSG00000256683	ZNF350	-0.064983	-0.101502	-0.195026	-0.0365186	-0.130043	-0.0935244	4.29533	4.29533	4.29533	4.29533	4.29533	4.29533	-5.45018	-8.03663	-15.1323	-2.89755	-10.3281	-7.17547	5.45678e-08	1.31874e-15	6.6079e-50	0.00378971	1.42866e-24	9.16552e-13	2.80039e-07	4.91857e-15	4.38601e-49	0.00668393	6.4647e-24	6.01995e-12	7.12202	23.9378	101.937	-3.09643	44.4686	18.0888	-5.43575	-7.99283	-14.8534	-2.89515	-10.2318	-7.14249
ENSG00000101188	NTSR1	0.312644	0.264979	0.199415	-0.0476654	-0.113229	-0.0655635	-1.56774	-1.56774	-1.56774	-1.56774	-1.56774	-1.56774	5.45027	4.35499	3.19102	-0.787233	-1.85161	-1.03663	5.47336e-08	1.38064e-05	0.00143501	0.431216	0.0641926	0.300002	2.80814e-07	2.66473e-05	0.00194756	0.491237	0.0790347	0.363822	7.12903	1.48665	-3.06935	-6.94566	-6.09991	-6.76605	5.4352	4.34692	3.18752	-0.787113	-1.85084	-1.03643
ENSG00000205810	KLRC3	-0.274819	-0.329826	-0.416565	-0.055007	-0.141746	-0.0867391	-1.46271	-1.46271	-1.46271	-1.46271	-1.46271	-1.46271	-5.44915	-6.25091	-7.71512	-1.03946	-2.64242	-1.56921	5.50171e-08	4.82817e-10	1.84551e-14	0.298693	0.00828183	0.11673	2.82191e-07	1.2846e-09	4.28673e-14	0.357626	0.0113289	0.158652	7.11054	11.3949	21.2362	-6.73866	-4.3472	-6.09761	-5.43428	-6.22459	-7.66096	-1.03924	-2.64036	-1.56865
ENSG00000006016	CRLF1	0.340662	-0.0120807	0.517189	-0.352743	0.176527	0.52927	-1.49087	-1.49087	-1.49087	-1.49087	-1.49087	-1.49087	5.44772	-0.182713	7.56342	-5.28829	2.61026	7.55336	5.50892e-08	0.855035	5.15079e-14	1.32316e-07	0.00909305	5.61923e-14	2.82484e-07	0.873789	1.17326e-13	4.23016e-07	0.0123846	4.20916e-13	7.09498	-7.98167	20.1587	6.57868	-4.43938	20.8444	5.43405	-0.182698	7.52804	-5.27561	2.60854	7.51666
ENSG00000224861	YBX1P1	0.166686	0.235474	0.35041	0.0687874	0.183724	0.114936	1.85014	1.85014	1.85014	1.85014	1.85014	1.85014	5.44732	7.18511	10.3112	2.09585	5.52312	3.31949	5.53946e-08	8.42487e-13	1.59891e-24	0.0361832	3.63265e-08	0.000913236	2.83973e-07	2.65956e-12	5.25176e-24	0.053387	7.56343e-08	0.0018864	7.10018	17.5932	44.0138	-5.07659	7.33754	-1.82239	5.43306	7.15406	10.2209	2.09486	5.50784	3.31598
ENSG00000237649	KIFC1	0.296182	0.357669	0.323777	0.0614863	0.0275943	-0.0338919	-1.54672	-1.54672	-1.54672	-1.54672	-1.54672	-1.54672	5.44524	6.26596	5.51023	1.06584	0.47142	-0.56065	5.58553e-08	4.24987e-10	3.92036e-08	0.286583	0.637376	0.575081	2.86257e-07	1.13362e-09	6.95849e-08	0.345142	0.669156	0.635848	7.07829	11.4894	6.90328	-6.72714	-7.73396	-7.17991	5.43159	6.24456	5.4944	1.06565	0.47137	-0.560585
ENSG00000278619	MRM1	-0.1123	-0.137529	-0.128863	-0.0252292	-0.0165634	0.00866584	1.43605	1.43605	1.43605	1.43605	1.43605	1.43605	-5.44512	-6.27088	-5.66	-1.13987	-0.735543	0.370315	5.58833e-08	4.07884e-10	1.65159e-08	0.254431	0.462067	0.711174	2.86322e-07	1.08892e-09	2.97565e-08	0.310295	0.498907	0.759296	7.07826	11.5333	7.75317	-6.6338	-7.55991	-7.24714	-5.4315	-6.25098	-5.64502	-1.13965	-0.735447	0.370279
ENSG00000112137	PHACTR1	-0.0984663	-0.369583	-0.502832	-0.271116	-0.404366	-0.13325	2.82572	2.82572	2.82572	2.82572	2.82572	2.82572	-5.44676	-19.1501	-25.4055	-14.208	-21.0723	-6.69974	5.60078e-08	1.14021e-76	2.92427e-127	3.5313e-44	4.17397e-91	2.55564e-11	2.86882e-07	5.50344e-75	1.16624e-125	7.07162e-42	1.93049e-89	1.42203e-10	7.119	162.891	278.482	89.3181	196.123	14.8575	-5.4311	-18.532	-23.9979	-13.9418	-20.2421	-6.67014
ENSG00000060762	MPC1	-0.0787245	0.0749049	0.0407083	0.153629	0.119433	-0.0341966	4.58359	4.58359	4.58359	4.58359	4.58359	4.58359	-5.44526	4.90129	2.61498	10.0675	7.84191	-2.17083	5.60463e-08	1.00277e-06	0.00896763	1.87813e-23	6.21644e-15	0.0300258	2.87001e-07	2.12067e-06	0.0114874	3.35427e-22	1.87259e-14	0.0467963	7.09509	3.97689	-4.76512	42.3224	22.5506	-4.98626	-5.43098	4.89109	2.61329	9.97929	7.79948	-2.16975
ENSG00000286633	AL160400.1	0.346299	0.173228	0.553543	-0.173071	0.207244	0.380315	-1.53053	-1.53053	-1.53053	-1.53053	-1.53053	-1.53053	5.44466	2.57551	7.96734	-2.55431	3.01867	5.34834	5.60888e-08	0.0100553	2.28071e-15	0.0106896	0.00256093	9.56606e-08	2.87141e-07	0.0145054	5.48514e-15	0.017458	0.00368808	3.44108e-07	7.07999	-4.68253	23.2257	-4.03674	-3.29112	6.85724	5.43084	2.57392	7.92504	-2.55268	3.01605	5.33478
ENSG00000187688	TRPV2	-0.0745765	-0.193955	-0.133421	-0.119379	-0.0588442	0.0605343	4.80763	4.80763	4.80763	4.80763	4.80763	4.80763	-5.44317	-13.4134	-9.0684	-8.248	-4.07616	4.05402	5.6653e-08	6.75269e-40	2.10091e-19	2.4118e-16	4.70169e-05	5.16695e-05	2.8995e-07	8.43481e-39	5.83643e-19	1.99209e-15	7.91775e-05	0.000128978	7.08151	79.461	32.3897	26.2297	0.425906	0.824798	-5.42906	-13.2197	-9.00787	-8.1996	-4.06998	4.04794
ENSG00000101017	CD40	-0.0762462	-0.00449445	0.0822169	0.0717518	0.158463	0.0867113	3.4524	3.4524	3.4524	3.4524	3.4524	3.4524	-5.44416	-0.302892	5.42511	4.86532	10.7137	5.6672	5.66701e-08	0.761995	6.32198e-08	1.20948e-06	3.0022e-26	1.60973e-08	2.89959e-07	0.790858	1.11157e-07	3.46798e-06	1.4413e-25	6.40355e-08	7.0964	-7.90874	6.47026	4.47128	48.248	8.58381	-5.429	-0.302862	5.40945	4.85408	10.5993	5.64944
ENSG00000172572	PDE3A	0.326693	0.515366	0.793255	0.188673	0.466562	0.277889	-2.37532	-2.37532	-2.37532	-2.37532	-2.37532	-2.37532	5.44295	8.22219	12.3638	2.98085	7.27795	4.20591	5.66952e-08	3.12616e-16	4.84513e-34	0.00290059	4.40571e-13	2.68889e-05	2.90009e-07	1.2091e-15	2.12153e-33	0.00520949	1.19984e-12	6.9998e-05	7.0661	25.3984	66.3371	-2.87691	18.377	1.4436	5.42892	8.16836	12.1638	2.97808	7.24247	4.19833
ENSG00000006282	SPATA20	-0.122376	-0.124197	-0.114147	-0.00182097	0.0082292	0.0100502	2.78815	2.78815	2.78815	2.78815	2.78815	2.78815	-5.44447	-5.14363	-4.59688	-0.0765844	0.344174	0.405036	5.67662e-08	2.88888e-07	4.48794e-06	0.93896	0.730744	0.685484	2.90292e-07	6.36251e-07	7.1304e-06	0.949449	0.757337	0.736715	7.11217	5.22373	2.39943	-7.23084	-7.73569	-7.2	-5.4287	-5.13056	-4.5874	-0.076577	0.344136	0.404991
ENSG00000115446	UNC50	-0.072247	-0.0915302	-0.250412	-0.0192833	-0.178165	-0.158882	3.61318	3.61318	3.61318	3.61318	3.61318	3.61318	-5.4423	-6.51359	-17.4132	-1.36499	-12.5739	-10.8113	5.68e-08	8.51905e-11	6.35818e-65	0.172358	2.2819e-35	9.42751e-27	2.90387e-07	2.37574e-10	6.22718e-64	0.219251	1.53628e-34	2.43101e-25	7.07065	13.0729	137.155	-6.35899	69.379	49.9276	-5.42859	-6.49114	-17.015	-1.36467	-12.4109	-10.7071
ENSG00000100596	SPTLC2	0.078974	0.0506171	0.017816	-0.0283569	-0.061158	-0.0328011	4.40423	4.40423	4.40423	4.40423	4.40423	4.40423	5.44297	3.29032	1.13485	-1.84999	-3.99594	-2.07038	5.68338e-08	0.0010125	0.25653	0.0644193	6.60976e-05	0.0385078	2.90481e-07	0.00163725	0.283305	0.0906164	0.000109846	0.0585991	7.08529	-2.56876	-7.52497	-5.56391	0.11699	-5.19079	5.42849	3.28703	1.13463	-1.84927	-3.98991	-2.06941
ENSG00000239779	WBP1	-0.0783943	-0.0830427	-0.125545	-0.00464838	-0.0471503	-0.0425019	3.17103	3.17103	3.17103	3.17103	3.17103	3.17103	-5.44127	-5.43266	-7.998	-0.30211	-3.04658	-2.64411	5.71042e-08	5.97528e-08	1.75536e-15	0.762589	0.00233482	0.00823315	2.91783e-07	1.37943e-07	4.23463e-15	0.79883	0.0033751	0.0143448	7.06293	6.68715	23.494	-7.24073	-3.218	-3.85443	-5.42764	-5.41954	-7.95751	-0.302082	-3.04397	-2.64236
ENSG00000134153	EMC7	-0.0525048	-0.0409856	-0.0942839	0.0115192	-0.0417791	-0.0532983	5.37393	5.37393	5.37393	5.37393	5.37393	5.37393	-5.44088	-4.02788	-9.1213	1.13258	-4.12431	-5.09135	5.73792e-08	5.76635e-05	1.31109e-19	0.257483	3.82325e-05	3.78276e-07	2.93109e-07	0.000105221	3.66825e-19	0.313509	6.48836e-05	1.26164e-06	7.07112	0.101545	32.8419	-6.64036	0.622076	5.51705	-5.42678	-4.02217	-9.05945	1.13236	-4.11791	-5.07958
ENSG00000256546	AC156455.1	0.346414	0.04077	0.401277	-0.305644	0.054863	0.360507	-2.21962	-2.21962	-2.21962	-2.21962	-2.21962	-2.21962	5.44087	0.605194	5.79149	-4.526	0.804434	5.10739	5.74562e-08	0.545097	7.75703e-09	6.2615e-06	0.421215	3.48959e-07	2.93423e-07	0.589809	1.42152e-08	1.64251e-05	0.458586	1.16924e-06	7.06585	-7.79442	8.49275	2.88926	-7.50462	5.61336	5.42654	0.605123	5.77365	-4.51736	0.804315	5.09488
ENSG00000211807	TRAV26-1	-0.285492	-0.527206	-0.593784	-0.241714	-0.308292	-0.0665781	-1.7286	-1.7286	-1.7286	-1.7286	-1.7286	-1.7286	-5.43799	-9.51792	-10.3915	-4.32651	-5.44728	-1.1366	5.81862e-08	3.44303e-21	7.14236e-25	1.56493e-05	5.53962e-08	0.255798	2.9707e-07	1.74836e-20	2.37121e-24	3.89351e-05	1.14114e-07	0.316598	7.04249	36.6348	44.8923	2.00607	6.91058	-6.68599	-5.42429	-9.44832	-10.2987	-4.31934	-5.43306	-1.13638
ENSG00000184743	ATL3	0.0709392	0.1365	0.273775	0.0655607	0.202836	0.137275	4.48437	4.48437	4.48437	4.48437	4.48437	4.48437	5.43709	9.97378	19.7002	4.77176	14.7681	9.68436	5.85638e-08	4.59911e-23	4.06174e-81	1.91707e-06	1.23601e-47	7.58805e-22	2.98917e-07	2.57507e-22	5.99202e-80	5.35494e-06	1.30785e-46	1.24531e-20	7.04428	40.9322	174.693	4.00744	97.452	38.6846	5.42313	9.89003	19.0752	4.76198	14.4986	9.60538
ENSG00000128272	ATF4	0.0620909	0.235942	0.299125	0.173851	0.237034	0.0631836	7.54439	7.54439	7.54439	7.54439	7.54439	7.54439	5.43762	19.5572	24.4387	14.5169	19.9311	5.14743	5.85853e-08	3.66914e-80	2.59365e-120	4.28248e-46	9.33652e-83	2.8238e-07	2.98946e-07	1.95107e-78	8.76533e-119	1.08937e-43	3.25464e-81	9.57405e-07	7.06325	170.885	261.819	93.7771	177.397	5.80317	5.42307	18.9597	23.323	14.2532	19.2714	5.13484
ENSG00000125779	PANK2	-0.0591032	-0.160383	-0.244517	-0.101279	-0.185414	-0.0841347	5.20592	5.20592	5.20592	5.20592	5.20592	5.20592	-5.43679	-14.0559	-21.15	-8.89498	-16.3333	-7.18986	5.88024e-08	2.03114e-43	5.49e-92	1.03053e-18	2.45557e-57	8.3264e-13	2.99972e-07	2.96618e-42	1.02321e-90	1.10283e-17	3.69198e-56	5.48989e-12	7.05121	87.3236	198.87	31.553	119.279	18.1709	-5.42241	-13.8163	-20.3418	-8.83175	-15.9593	-7.15567
ENSG00000258919	AL049836.1	0.347352	0.564187	0.414808	0.216835	0.0674561	-0.149379	-3.08019	-3.08019	-3.08019	-3.08019	-3.08019	-3.08019	5.43592	8.3442	5.96306	3.19099	0.983955	-2.10358	5.89377e-08	1.07265e-16	2.76328e-09	0.00143289	0.32522	0.0355016	3.00581e-07	4.24105e-16	5.17108e-09	0.00270648	0.361646	0.054478	7.03559	26.4086	9.48762	-2.21844	-7.35369	-5.12345	5.42199	8.29645	5.94508	3.18794	0.983788	-2.10259
ENSG00000161031	PGLYRP2	-0.176329	-0.0461429	-0.115123	0.130186	0.0612058	-0.0689799	0.287107	0.287107	0.287107	0.287107	0.287107	0.287107	-5.43581	-1.33376	-3.20344	3.74773	1.73162	-1.87867	5.89653e-08	0.182381	0.00137217	0.000181893	0.0834478	0.0603901	3.0064e-07	0.218226	0.00186483	0.00039122	0.101324	0.0878776	7.0365	-7.08454	-3.03728	-0.290605	-6.31763	-5.54368	-5.42191	-1.33346	-3.20044	3.74292	1.73102	-1.87793
ENSG00000245937	LINC01184	-0.0696381	-0.00207828	0.0489546	0.0675598	0.118593	0.0510329	2.59446	2.59446	2.59446	2.59446	2.59446	2.59446	-5.43495	-0.152203	3.48193	4.95243	8.61902	3.57253	5.94524e-08	0.879037	0.000505202	7.76629e-07	1.11711e-17	0.000359601	3.03042e-07	0.895255	0.000708691	2.26972e-06	3.82927e-17	0.000788667	7.03749	-7.95243	-2.1108	4.89245	28.7795	-0.964787	-5.42044	-0.15219	3.47798	4.94115	8.56119	3.56808
ENSG00000136940	PDCL	0.0786458	0.214687	0.307942	0.136041	0.229296	0.0932548	3.17016	3.17016	3.17016	3.17016	3.17016	3.17016	5.43401	14.0165	19.6123	8.84119	14.8129	5.8122	5.96309e-08	2.81781e-43	1.2575e-80	1.61964e-18	7.00695e-48	6.85154e-09	3.03869e-07	4.10264e-42	1.82931e-79	1.69096e-17	7.48574e-47	2.85592e-08	7.02511	87.1599	172.966	31.1469	98.0109	9.40454	5.4199	13.7928	19.016	8.78104	14.5375	5.79452
ENSG00000143106	PSMA5	-0.0533154	0.0755217	0.15142	0.128837	0.204735	0.0758982	6.25179	6.25179	6.25179	6.25179	6.25179	6.25179	-5.43149	7.29417	14.4126	12.4904	19.9573	7.16535	6.05716e-08	3.84446e-13	1.44899e-45	6.93972e-35	5.54069e-83	9.87094e-13	3.08579e-07	1.24067e-12	8.60166e-45	5.08301e-33	1.94949e-81	6.44952e-12	7.02504	18.364	92.0337	68.3341	178.347	18.0096	-5.41711	7.26093	14.1678	12.3215	19.2984	7.13229
ENSG00000226287	TMEM191A	-0.0927526	0.0128493	0.0848336	0.105602	0.177586	0.0719843	3.19464	3.19464	3.19464	3.19464	3.19464	3.19464	-5.43101	0.708352	4.55552	5.80725	9.71391	3.79421	6.06182e-08	0.478781	5.43075e-06	7.04226e-09	5.70963e-22	0.000151167	3.08733e-07	0.525227	8.59713e-06	2.60636e-08	2.35801e-21	0.000351999	7.01175	-7.72984	2.16028	9.42088	38.5661	-0.16958	-5.41697	0.708265	4.54742	5.78991	9.63463	3.78914
ENSG00000265369	PCAT18	0.341051	0.564894	0.458412	0.223844	0.117361	-0.106482	-3.21158	-3.21158	-3.21158	-3.21158	-3.21158	-3.21158	5.42692	8.62978	6.86192	3.38905	1.75623	-1.54764	6.20461e-08	1.09208e-17	8.85913e-12	0.000712074	0.079164	0.121837	3.1592e-07	4.5683e-17	1.84474e-11	0.00140998	0.0964582	0.164826	6.98052	28.7393	15.1386	-1.58754	-6.31083	-6.15236	5.4128	8.5638	6.82392	3.38489	1.75556	-1.54711
ENSG00000124587	PEX6	-0.0773844	-0.185552	-0.227712	-0.108168	-0.150328	-0.0421599	4.35586	4.35586	4.35586	4.35586	4.35586	4.35586	-5.42659	-12.1905	-14.6615	-7.24013	-10.0867	-2.73663	6.274e-08	2.65812e-33	7.42046e-47	5.88832e-13	1.71812e-23	0.00624987	3.19367e-07	2.44796e-32	4.56032e-46	3.37829e-12	7.47445e-23	0.0111366	7.02191	64.1515	94.8539	18.574	41.9755	-3.57346	-5.41081	-12.024	-14.3751	-7.20304	-9.98812	-2.73438
ENSG00000188171	ZNF626	-0.109025	-0.0882724	-0.0678521	0.0207524	0.0411727	0.0204202	1.95198	1.95198	1.95198	1.95198	1.95198	1.95198	-5.42526	-4.11059	-3.06104	0.969437	1.90102	0.907777	6.27939e-08	4.05726e-05	0.00222654	0.332412	0.0574041	0.364077	3.19555e-07	7.50603e-05	0.00298054	0.392235	0.0711794	0.430551	6.99	0.461018	-3.46866	-6.78452	-6.0038	-6.88297	-5.41066	-4.10419	-3.05822	0.969267	1.90022	0.907624
ENSG00000182195	LDOC1	-0.227956	-0.441552	-0.534225	-0.213596	-0.30627	-0.0926731	-0.223775	-0.223775	-0.223775	-0.223775	-0.223775	-0.223775	-5.42387	-9.90826	-11.5606	-4.75722	-6.70196	-1.95589	6.2933e-08	8.40587e-23	2.91305e-30	2.05718e-06	2.46225e-11	0.0505748	3.20176e-07	4.64296e-22	1.14097e-29	5.71915e-06	6.1333e-11	0.0749033	6.96775	40.2707	57.1687	3.9477	14.4382	-5.40886	-5.41026	-9.82947	-11.4314	-4.74772	-6.6756	-1.95507
ENSG00000164100	NDST3	0.352586	0.515141	0.237379	0.162554	-0.115208	-0.277762	-2.7238	-2.7238	-2.7238	-2.7238	-2.7238	-2.7238	5.42257	7.49261	3.35868	2.35559	-1.65424	-3.85325	6.35094e-08	8.84767e-14	0.000793275	0.0185599	0.0981882	0.000119149	3.23021e-07	2.96719e-13	0.00109734	0.0289791	0.1182	0.000282227	6.96556	19.796	-2.55017	-4.51549	-6.4668	0.0534834	5.40863	7.45706	3.35513	2.35425	-1.6537	-3.84787
ENSG00000198795	ZNF521	0.353189	0.3589	0.30403	0.00571031	-0.0491592	-0.0548695	-3.07819	-3.07819	-3.07819	-3.07819	-3.07819	-3.07819	5.42133	5.26965	4.35948	0.082914	-0.705627	-0.763635	6.38211e-08	1.47184e-07	1.35585e-05	0.933926	0.480478	0.445151	3.24519e-07	3.30738e-07	2.09872e-05	0.945529	0.516505	0.510505	6.94875	5.80153	1.25848	-7.29632	-7.60647	-7.05748	5.40775	5.25605	4.35089	0.0829066	-0.705534	-0.763524
ENSG00000159708	LRRC36	-0.296672	-0.167988	-0.442509	0.128684	-0.145837	-0.274521	-1.92915	-1.92915	-1.92915	-1.92915	-1.92915	-1.92915	-5.41915	-2.92744	-7.50004	2.21727	-2.47867	-4.51917	6.45668e-08	0.00344407	8.59572e-14	0.026682	0.0132439	6.46437e-06	3.28222e-07	0.00525502	1.94151e-13	0.040492	0.0177125	1.82821e-05	6.93731	-3.73577	19.6726	-4.85038	-4.78413	2.79996	-5.40567	-2.92504	-7.46086	2.21614	-2.47714	-4.5106
ENSG00000047346	FAM214A	-0.107652	-0.0982185	-0.289119	0.00943386	-0.181466	-0.1909	3.04621	3.04621	3.04621	3.04621	3.04621	3.04621	-5.41898	-4.65875	-13.3427	0.444443	-8.49159	-8.60006	6.45997e-08	3.31277e-06	1.47678e-39	0.656754	3.15576e-17	1.2591e-17	3.283e-07	6.71039e-06	7.46081e-39	0.704911	1.05984e-16	1.38119e-16	6.94248	2.81318	78.6108	-7.18731	27.8009	29.1224	-5.40558	-4.65041	-13.1607	0.4444	-8.44065	-8.54738
ENSG00000177548	RABEP2	-0.0892771	-0.254342	-0.285081	-0.165065	-0.195804	-0.0307392	3.45292	3.45292	3.45292	3.45292	3.45292	3.45292	-5.41715	-14.5638	-15.938	-9.42823	-11.1414	-1.68723	6.54425e-08	1.72461e-46	5.57282e-55	8.26469e-21	2.95921e-28	0.0916677	3.32494e-07	2.83034e-45	4.17773e-54	1.11523e-19	1.54177e-27	0.128056	6.93776	94.4391	113.735	36.3368	52.9159	-5.90971	-5.40325	-14.3166	-15.617	-9.35621	-11.023	-1.68667
ENSG00000196378	ZNF34	-0.107084	-0.0633091	-0.0657337	0.0437753	0.0413507	-0.00242461	1.11322	1.11322	1.11322	1.11322	1.11322	1.11322	-5.41606	-3.02229	-3.02017	2.06449	1.91237	-0.10804	6.55849e-08	0.00252868	0.00254706	0.0390555	0.055924	0.913971	3.33128e-07	0.003918	0.00339704	0.057315	0.0694585	0.93164	6.91838	-3.4479	-3.63625	-5.16833	-6.01089	-7.31702	-5.40286	-3.01989	-3.01769	2.0636	1.91163	-0.108031
ENSG00000205038	PKHD1L1	0.151672	0.329875	0.44206	0.178204	0.290388	0.112184	0.912702	0.912702	0.912702	0.912702	0.912702	0.912702	5.41675	11.1311	14.4478	5.98573	9.58664	3.5753	6.56412e-08	3.61292e-28	1.79076e-45	2.43923e-09	1.97942e-21	0.000356155	3.33323e-07	2.58887e-27	1.06004e-44	9.542e-09	7.99928e-21	0.000781564	6.93365	52.5535	92.3419	10.4495	37.317	-0.956696	5.40271	11.0051	14.153	5.96548	9.5061	3.57061
ENSG00000164611	PTTG1	0.125992	0.257647	0.461547	0.131656	0.335555	0.203899	2.19393	2.19393	2.19393	2.19393	2.19393	2.19393	5.41626	10.37	17.9904	5.30287	13.368	7.81734	6.59103e-08	9.02106e-25	1.05323e-68	1.22866e-07	1.50878e-39	7.59674e-15	3.34599e-07	5.47605e-24	1.1284e-67	3.94144e-07	1.19133e-38	6.22014e-14	6.93713	44.7208	144.629	6.66592	78.5998	22.7901	5.40198	10.2762	17.5175	5.28918	13.1591	7.77413
ENSG00000102755	FLT1	0.224796	0.221653	0.417601	-0.00314246	0.192805	0.195947	-0.555129	-0.555129	-0.555129	-0.555129	-0.555129	-0.555129	5.4106	5.10228	9.37258	-0.0720067	4.34165	4.28126	6.81289e-08	3.63712e-07	1.84825e-20	0.942603	1.47022e-05	1.93414e-05	3.45769e-07	7.95828e-07	5.34268e-20	0.952367	2.57493e-05	5.13661e-05	6.90172	4.95621	35.0084	-7.27564	1.55279	1.77592	5.39604	5.08703	9.27076	-0.071999	4.3331	4.27236
ENSG00000186908	ZDHHC17	0.0945672	0.208483	0.0606444	0.113916	-0.0339228	-0.147839	3.67133	3.67133	3.67133	3.67133	3.67133	3.67133	5.40617	11.2276	3.18906	6.12756	-1.82061	-7.64909	6.95046e-08	1.07847e-28	0.00144166	1.01221e-09	0.0687694	2.73201e-14	3.52656e-07	7.93009e-28	0.00195616	4.12688e-09	0.0843662	2.10915e-13	6.88103	53.7393	-3.10328	11.303	-6.1845	21.5384	5.39245	11.1135	3.18618	6.10747	-1.81993	-7.61042
ENSG00000146701	MDH2	-0.0774795	-0.0925263	-0.0659118	-0.0150467	0.0115677	0.0266145	5.98548	5.98548	5.98548	5.98548	5.98548	5.98548	-5.40575	-6.12315	-4.29789	-0.995212	0.769112	1.71162	6.96058e-08	1.03303e-09	1.77672e-05	0.319714	0.441888	0.0870716	3.53075e-07	2.6855e-09	2.73153e-05	0.379297	0.479135	0.122343	6.88247	10.6386	1.01096	-6.79084	-7.56048	-5.88767	-5.39219	-6.10422	-4.29125	-0.995045	0.769009	1.71105
ENSG00000264304	AC024267.4	0.396291	-0.0520116	0.304664	-0.448302	-0.0916265	0.356676	-3.72747	-3.72747	-3.72747	-3.72747	-3.72747	-3.72747	5.4046	-0.670064	3.81201	-5.73435	-1.16228	4.36308	6.99117e-08	0.502865	0.000140443	1.07443e-08	0.245214	1.32513e-05	3.5453e-07	0.549068	0.000204684	3.89242e-08	0.278352	3.59116e-05	6.86598	-7.77377	-0.943349	9.00714	-7.17073	2.12263	5.3914	-0.669988	3.80739	-5.71854	-1.16205	4.35591
ENSG00000124134	KCNS1	0.312161	0.177564	-0.304876	-0.134597	-0.617037	-0.482439	-2.1408	-2.1408	-2.1408	-2.1408	-2.1408	-2.1408	5.40393	2.90454	-4.84731	-2.19625	-9.96755	-7.52936	7.04515e-08	0.00370529	1.31843e-06	0.0281543	5.059e-23	6.83546e-14	3.57172e-07	0.0056335	2.16224e-06	0.0424797	2.16335e-22	5.07377e-13	6.86795	-3.76883	3.52353	-4.8716	40.928	20.6332	5.39002	2.90222	-4.83695	-2.19513	-9.88048	-7.49099
ENSG00000254946	LINC02751	0.3341	0.386508	0.23085	0.0524082	-0.103251	-0.155659	-3.32403	-3.32403	-3.32403	-3.32403	-3.32403	-3.32403	5.4028	5.97178	3.48504	0.802136	-1.56366	-2.28501	7.07863e-08	2.64578e-09	0.000500346	0.422543	0.11801	0.0223887	3.58773e-07	6.69141e-09	0.000702246	0.48276	0.140498	0.0358493	6.85154	9.70954	-2.14824	-6.97434	-6.63032	-4.74488	5.38916	5.95219	3.48057	0.802017	-1.56318	-2.28371
ENSG00000175826	CTDNEP1	-0.0975443	-0.244699	-0.272784	-0.147154	-0.17524	-0.0280852	6.78846	6.78846	6.78846	6.78846	6.78846	6.78846	-5.40228	-12.8996	-14.205	-7.768	-9.30331	-1.44571	7.10954e-08	4.43061e-37	2.42823e-44	1.10183e-14	2.62428e-20	0.148369	3.60242e-07	4.85458e-36	1.39783e-43	7.63372e-14	1.01374e-19	0.195951	6.86586	72.8989	89.3721	22.4584	34.7549	-6.30337	-5.38838	-12.7226	-13.9685	-7.72692	-9.2333	-1.44532
ENSG00000105058	FAM32A	-0.0511409	-0.0470871	-0.128088	0.00405378	-0.0769466	-0.0810004	6.36485	6.36485	6.36485	6.36485	6.36485	6.36485	-5.40192	-4.71007	-12.6187	0.406593	-7.76238	-7.9063	7.12188e-08	2.58795e-06	1.25827e-35	0.684337	1.14815e-14	3.73956e-15	3.6077e-07	5.29632e-06	5.76434e-35	0.729691	3.41217e-14	3.16517e-14	6.8655	3.06654	69.3729	-7.19244	21.9486	23.4789	-5.38807	-4.70108	-12.4584	0.406552	-7.72167	-7.86336
ENSG00000168172	HOOK3	0.124018	0.162044	0.346515	0.0380258	0.222497	0.184471	4.02024	4.02024	4.02024	4.02024	4.02024	4.02024	5.40135	6.67399	13.9782	1.56026	9.12375	7.29987	7.13598e-08	2.94099e-11	4.10942e-43	0.118806	1.31397e-19	3.68824e-13	3.61387e-07	8.41356e-11	2.29611e-42	0.15756	4.91049e-19	2.52555e-12	6.85335	14.1165	86.7769	-6.07336	33.2238	18.9977	5.38771	6.6495	13.7655	1.55981	9.05921	7.26654
ENSG00000189190	ZNF600	-0.100934	-0.0497917	-0.0754825	0.0511418	0.025451	-0.0256908	2.88241	2.88241	2.88241	2.88241	2.88241	2.88241	-5.40209	-2.49397	-3.67539	2.57707	1.2746	-1.23943	7.14526e-08	0.0126885	0.00024188	0.0100164	0.202561	0.215293	3.6176e-07	0.0180291	0.000347119	0.0164485	0.232955	0.272175	6.86951	-4.84594	-1.4093	-3.95023	-7.00102	-6.53385	-5.38748	-2.49239	-3.67071	2.57526	1.27429	-1.23914
ENSG00000126698	DNAJC8	-0.0584432	-0.146487	-0.177855	-0.088044	-0.119412	-0.0313681	5.06629	5.06629	5.06629	5.06629	5.06629	5.06629	-5.39985	-12.8123	-15.2928	-7.71784	-10.5036	-2.6691	7.2132e-08	1.28207e-36	6.80515e-51	1.62734e-14	2.4196e-25	0.0076489	3.65033e-07	1.37671e-35	4.63963e-50	1.1023e-13	1.12516e-24	0.013405	6.85317	71.8132	104.262	22.0797	46.2395	-3.7896	-5.38578	-12.6393	-15.005	-7.6771	-10.4023	-2.66719
ENSG00000167107	ACSF2	-0.0887091	-0.100732	-0.0780979	-0.0120225	0.0106113	0.0226338	2.19896	2.19896	2.19896	2.19896	2.19896	2.19896	-5.39959	-5.76559	-4.33066	-0.684973	0.597323	1.22689	7.21378e-08	8.9621e-09	1.53597e-05	0.493416	0.55034	0.219965	3.65033e-07	2.18725e-08	2.36953e-05	0.551875	0.58542	0.277522	6.84008	8.53324	1.17238	-7.03854	-7.64865	-6.56347	-5.38576	-5.74929	-4.32347	-0.684886	0.597251	1.22662
ENSG00000124466	LYPD3	-0.215259	-0.400458	-0.405852	-0.1852	-0.190593	-0.00539324	-0.816264	-0.816264	-0.816264	-0.816264	-0.816264	-0.816264	-5.39884	-9.60893	-9.44423	-4.38148	-4.42348	-0.121368	7.22002e-08	1.58251e-21	8.09064e-21	1.22198e-05	1.00775e-05	0.903409	3.6525e-07	8.18159e-21	2.36893e-20	3.08097e-05	1.78624e-05	0.923474	6.82402	37.4873	35.7847	2.22968	1.89405	-7.33499	-5.38561	-9.52936	-9.35846	-4.37363	-4.4155	-0.121356
ENSG00000102312	PORCN	-0.112006	-0.262198	-0.279155	-0.150192	-0.167149	-0.0169572	1.4681	1.4681	1.4681	1.4681	1.4681	1.4681	-5.3978	-11.9307	-12.2477	-6.7534	-7.38074	-0.721491	7.25605e-08	3.96678e-32	1.04509e-33	1.72337e-11	2.02973e-13	0.470664	3.66974e-07	3.42998e-31	4.52767e-33	8.42396e-11	5.61794e-13	0.535043	6.82082	61.6668	65.1786	15.2664	19.1512	-7.06564	-5.38471	-11.7986	-12.1009	-6.72772	-7.34682	-0.721399
ENSG00000213753	CENPBD1P1	-0.0836111	-0.190203	-0.289728	-0.106592	-0.206117	-0.099525	4.30521	4.30521	4.30521	4.30521	4.30521	4.30521	-5.39875	-11.5751	-17.2681	-6.51398	-12.6107	-5.88143	7.25813e-08	2.45432e-30	9.24424e-64	8.63304e-11	1.65056e-35	4.54701e-09	3.66981e-07	1.95019e-29	8.77527e-63	3.94151e-10	1.11803e-34	1.94044e-08	6.84927	57.4062	133.394	13.6967	69.3958	9.79931	-5.38466	-11.4463	-16.8575	-6.48914	-12.4368	-5.86296
ENSG00000249971	AC104116.1	0.332529	-0.191912	0.0172514	-0.524441	-0.315278	0.209163	-2.18018	-2.18018	-2.18018	-2.18018	-2.18018	-2.18018	5.39741	-2.94707	0.256767	-7.987	-4.74681	3.0395	7.28352e-08	0.00323167	0.797376	1.95375e-15	2.16499e-06	0.00239049	3.68166e-07	0.00494778	0.814219	1.47168e-14	4.01991e-06	0.00461194	6.82576	-3.66531	-8.15636	24.1731	3.37302	-2.7352	5.38403	-2.9448	0.256745	-7.94425	-4.73738	3.03687
ENSG00000105063	PPP6R1	0.131334	-0.0347982	-0.0191372	-0.166132	-0.150471	0.015661	6.11943	6.11943	6.11943	6.11943	6.11943	6.11943	5.3977	-1.35484	-0.733783	-6.48254	-5.90327	0.59451	7.29077e-08	0.175572	0.463137	1.05712e-10	3.98027e-09	0.552218	3.68434e-07	0.210829	0.492882	4.77542e-10	8.80636e-09	0.613959	6.84226	-7.06078	-7.91491	13.5001	9.45689	-7.16256	5.38385	-1.35452	-0.733691	-6.45855	-5.88501	0.594441
ENSG00000138119	MYOF	0.156323	0.480189	0.792961	0.323866	0.636638	0.312772	1.41884	1.41884	1.41884	1.41884	1.41884	1.41884	5.39667	15.5278	24.7221	10.4334	20.1908	9.54101	7.33482e-08	2.26777e-52	7.15867e-123	4.87563e-25	8.79692e-85	2.94689e-21	3.7056e-07	4.71695e-51	2.55702e-121	1.05614e-23	3.27907e-83	4.58827e-20	6.82627	107.667	268.625	45.9097	182.47	37.3167	5.38277	15.2291	23.5738	10.3354	19.5113	9.4646
ENSG00000257261	AC008014.1	0.160043	0.181767	0.364732	0.0217248	0.204689	0.182964	1.44718	1.44718	1.44718	1.44718	1.44718	1.44718	5.39576	5.69882	11.0298	0.685087	6.36794	5.47119	7.40304e-08	1.32981e-08	9.97233e-28	0.493348	2.24578e-10	4.88248e-08	3.73906e-07	3.20392e-08	3.63938e-27	0.551832	5.31421e-10	1.8261e-07	6.83664	8.18125	51.2783	-7.00975	12.295	7.53599	5.3811	5.68219	10.9132	0.684994	6.34352	5.45554
ENSG00000023734	STRAP	0.0655453	0.157325	0.261099	0.09178	0.195554	0.103774	5.28155	5.28155	5.28155	5.28155	5.28155	5.28155	5.39488	12.2884	20.0818	7.17735	15.3494	7.88657	7.40633e-08	6.84857e-34	3.27566e-84	9.01534e-13	3.72153e-51	4.38772e-15	3.73972e-07	6.46851e-33	5.13413e-83	5.06989e-12	4.4763e-50	3.68068e-14	6.82544	65.594	180.731	18.1466	105.353	23.3193	5.38102	12.1355	19.444	7.14476	15.045	7.84332
ENSG00000172738	TMEM217	0.319712	0.33894	0.692545	0.019228	0.372833	0.353605	-1.85455	-1.85455	-1.85455	-1.85455	-1.85455	-1.85455	5.39425	5.39622	10.6697	0.304123	5.82727	5.3304	7.41828e-08	7.31753e-08	4.02032e-26	0.761056	6.25211e-09	1.05474e-07	3.74475e-07	1.6788e-07	1.39397e-25	0.797624	1.36626e-08	3.77174e-07	6.81103	6.49103	47.7236	-7.23398	9.03317	6.76484	5.38073	5.38319	10.572	0.304094	5.80987	5.31703
ENSG00000174885	NLRP6	0.108992	-0.153753	-0.377284	-0.262746	-0.486276	-0.22353	5.20424	5.20424	5.20424	5.20424	5.20424	5.20424	5.39519	-7.19186	-17.3637	-12.414	-23.071	-10.274	7.42934e-08	8.17904e-13	3.68739e-64	1.89525e-34	1.42076e-107	2.60291e-24	3.74933e-07	2.58543e-12	3.53598e-63	1.31162e-32	1.26153e-105	5.29127e-23	6.8407	17.6326	134.291	67.2206	233.642	44.193	5.38047	-7.15812	-16.9117	-12.2402	-22.032	-10.1735
ENSG00000088038	CNOT3	-0.0923096	-0.292883	-0.52352	-0.200574	-0.431211	-0.230637	4.33367	4.33367	4.33367	4.33367	4.33367	4.33367	-5.39393	-16.2023	-28.4218	-11.0981	-23.8798	-12.3485	7.44705e-08	1.20998e-56	2.15692e-157	4.76049e-28	5.11802e-115	3.68487e-34	3.75726e-07	2.99693e-55	1.52067e-155	1.49104e-26	5.94702e-113	1.76499e-32	6.81834	117.638	348.498	52.7856	252.418	66.7045	-5.38004	-15.8594	-26.7292	-10.9802	-22.7952	-12.1861
ENSG00000143952	VPS54	0.0875721	0.278197	0.329979	0.190625	0.242406	0.0517813	3.22704	3.22704	3.22704	3.22704	3.22704	3.22704	5.39179	16.1474	18.6637	11.013	13.9295	2.86711	7.51593e-08	2.18966e-56	8.56378e-74	1.12471e-27	9.16807e-43	0.00417162	3.79099e-07	5.33914e-55	1.04407e-72	3.35523e-26	8.11758e-42	0.0076934	6.79942	117.308	157.186	51.9954	86.2702	-3.23975	5.37838	15.8221	18.1722	10.9022	13.7074	2.86488
ENSG00000154764	WNT7A	-0.176963	-0.349705	-0.44849	-0.172742	-0.271528	-0.0987857	0.120288	0.120288	0.120288	0.120288	0.120288	0.120288	-5.39085	-10.1812	-12.6859	-4.98295	-7.6749	-2.70669	7.57723e-08	7.43895e-24	1.46297e-35	6.69844e-07	2.32875e-14	0.00684423	3.82089e-07	4.32728e-23	6.68908e-35	1.97141e-06	6.80901e-14	0.0121086	6.78814	42.8574	70.0241	5.02136	21.28	-3.68151	-5.37692	-10.0708	-12.4464	-4.96991	-7.63104	-2.70433
ENSG00000003436	TFPI	0.200024	0.230481	0.493006	0.0304574	0.292982	0.262525	0.985733	0.985733	0.985733	0.985733	0.985733	0.985733	5.38983	5.80722	11.9571	0.765413	7.24161	6.23951	7.61342e-08	7.00977e-09	3.19365e-32	0.444089	5.6864e-13	5.04424e-10	3.83811e-07	1.72486e-08	1.32651e-31	0.503859	1.54038e-12	2.39296e-09	6.7921	8.77979	61.5407	-6.96945	18.1344	11.9552	5.37606	5.79069	11.8169	0.765307	7.2078	6.21772
ENSG00000067248	DHX29	0.100808	0.176918	0.313884	0.0761098	0.213076	0.136966	3.15982	3.15982	3.15982	3.15982	3.15982	3.15982	5.38907	8.8935	15.3536	3.81182	10.6122	6.56611	7.63458e-08	9.8807e-19	2.45709e-51	0.000140778	7.66961e-26	6.08772e-11	3.84775e-07	4.37428e-18	1.69298e-50	0.000307747	3.63202e-25	3.22146e-10	6.78599	31.0519	105.522	-0.0603852	47.4413	14.0046	5.37556	8.83645	15.0725	3.8068	10.5112	6.54157
ENSG00000116478	HDAC1	-0.0478642	-0.115965	-0.212572	-0.0681004	-0.164707	-0.096607	5.46627	5.46627	5.46627	5.46627	5.46627	5.46627	-5.38873	-12.3538	-22.2708	-7.26674	-17.6537	-10.0117	7.66037e-08	3.08199e-34	5.81287e-102	4.71851e-13	2.62893e-66	3.22963e-23	3.85971e-07	2.95696e-33	1.37292e-100	2.73971e-12	5.3384e-65	5.98962e-22	6.7935	66.4363	221.652	18.7877	140.409	41.79	-5.37495	-12.2007	-21.4388	-7.23317	-17.2006	-9.92535
ENSG00000253358	AC087439.1	0.350319	-0.0310987	0.0115523	-0.381418	-0.338767	0.042651	-2.08346	-2.08346	-2.08346	-2.08346	-2.08346	-2.08346	5.38803	-0.452705	0.162997	-5.50607	-4.8332	0.587449	7.66622e-08	0.650792	0.870531	3.97807e-08	1.41192e-06	0.556947	3.86163e-07	0.689587	0.881631	1.35242e-07	2.65487e-06	0.618596	6.77559	-7.89644	-8.17609	7.73829	3.7835	-7.15805	5.37481	-0.452662	0.162984	-5.49182	-4.82332	0.587382
ENSG00000147443	DOK2	-0.0705043	-0.130142	-0.0355632	-0.0596376	0.0349411	0.0945787	6.66753	6.66753	6.66753	6.66753	6.66753	6.66753	-5.38798	-9.40753	-2.53118	-4.33404	2.55497	6.6937	7.69933e-08	9.82837e-21	0.0114185	1.51483e-05	0.0106715	2.61265e-11	3.87726e-07	4.86099e-20	0.0144859	3.77583e-05	0.0144186	1.44947e-10	6.79465	35.5734	-4.97478	2.05141	-4.58473	14.81	-5.37404	-9.33788	-2.52962	-4.32652	2.55328	6.6669
ENSG00000271646	AC099343.4	0.135308	0.147044	0.063578	0.0117358	-0.0717301	-0.0834659	3.63507	3.63507	3.63507	3.63507	3.63507	3.63507	5.38692	5.51495	2.32783	0.439066	-2.6769	-3.00149	7.72608e-08	3.77787e-08	0.0199852	0.660646	0.00747205	0.00270929	3.88869e-07	8.83632e-08	0.0248498	0.708362	0.0102727	0.00517448	6.77683	7.13896	-5.47635	-7.18195	-4.26758	-2.84833	5.37341	5.50093	2.32663	0.439022	-2.67504	-2.99893
ENSG00000230124	ACBD6	0.0557549	0.0903153	0.0351814	0.0345604	-0.0205735	-0.0551339	3.79692	3.79692	3.79692	3.79692	3.79692	3.79692	5.38743	8.22253	3.13171	3.1555	-1.87597	-4.85318	7.72615e-08	2.95098e-16	0.00175489	0.00161912	0.0607627	1.28151e-06	3.88869e-07	1.14322e-15	0.00236566	0.00303206	0.0750671	4.00186e-06	6.78681	25.4036	-3.27227	-2.31726	-6.07379	4.36143	5.37341	8.17531	3.12885	3.15244	-1.87522	-4.8426
ENSG00000163950	SLBP	-0.0657447	-0.0367529	-0.182844	0.0289918	-0.117099	-0.146091	4.68851	4.68851	4.68851	4.68851	4.68851	4.68851	-5.38712	-2.85261	-13.9451	2.25298	-9.11997	-11.0065	7.73149e-08	0.00436597	7.16921e-43	0.0243359	1.38166e-19	1.26883e-27	3.89034e-07	0.00657901	3.97389e-42	0.0371894	5.16141e-19	3.49698e-26	6.78373	-3.91718	85.9037	-4.74933	33.113	51.7801	-5.37329	-2.85043	-13.7252	2.25178	-9.05373	-10.8913
ENSG00000269821	KCNQ1OT1	0.181197	0.203336	0.218399	0.0221394	0.0372024	0.015063	0.598968	0.598968	0.598968	0.598968	0.598968	0.598968	5.38629	5.65938	5.83009	0.611687	1.00867	0.392437	7.74421e-08	1.65551e-08	6.10911e-09	0.540791	0.313219	0.694764	3.8957e-07	3.96026e-08	1.12478e-08	0.597199	0.349415	0.744478	6.76648	7.93587	8.73143	-7.08673	-7.31294	-7.2282	5.37299	5.64462	5.81374	0.611617	1.00849	0.392398
ENSG00000169951	ZNF764	-0.0899005	-0.0838229	-0.170794	0.00607766	-0.0808937	-0.0869713	2.38836	2.38836	2.38836	2.38836	2.38836	2.38836	-5.3861	-4.74103	-9.36424	0.340269	-4.47401	-4.63366	7.74684e-08	2.22036e-06	1.41511e-20	0.733678	7.963e-06	3.74537e-06	3.89598e-07	4.57188e-06	4.1089e-20	0.773322	1.4231e-05	1.09613e-05	6.76121	3.18946	35.0978	-7.23278	2.12306	3.32966	-5.37293	-4.73226	-9.2992	0.340237	-4.46618	-4.62503
ENSG00000103174	NAGPA	-0.099355	-0.206049	-0.203492	-0.106694	-0.104137	0.00255751	3.01909	3.01909	3.01909	3.01909	3.01909	3.01909	-5.38602	-10.5428	-10.1372	-5.42206	-5.25436	0.124356	7.76145e-08	1.47843e-25	8.80865e-24	6.36544e-08	1.59162e-07	0.901042	3.90228e-07	9.29213e-25	2.82525e-23	2.10622e-07	3.19002e-07	0.921454	6.76577	46.6415	42.4032	7.28731	5.8866	-7.32401	-5.37259	-10.4492	-10.0541	-5.40822	-5.24163	0.124346
ENSG00000196419	XRCC6	-0.0822249	-0.238289	-0.230065	-0.156065	-0.14784	0.00822495	6.03231	6.03231	6.03231	6.03231	6.03231	6.03231	-5.38464	-14.808	-14.0903	-9.69894	-9.23536	0.497234	7.82981e-08	5.81146e-48	9.56437e-44	6.50044e-22	4.81892e-20	0.619061	3.9356e-07	1.01198e-46	5.41147e-43	9.71145e-21	1.83478e-19	0.675901	6.7702	97.9937	88.0944	38.8759	34.1878	-7.22152	-5.37101	-14.5503	-13.8705	-9.6213	-9.168	0.497181
ENSG00000101294	HM13	-0.0725293	-0.165729	-0.197879	-0.0931995	-0.125349	-0.0321498	6.25413	6.25413	6.25413	6.25413	6.25413	6.25413	-5.38488	-11.6281	-13.6601	-6.57912	-8.89912	-2.20878	7.83757e-08	1.36612e-30	2.98981e-41	5.62331e-11	9.87401e-19	0.0272704	3.93845e-07	1.09944e-29	1.58491e-40	2.61495e-10	3.55865e-18	0.0428828	6.77908	58.0012	82.1053	14.1147	31.1618	-4.90124	-5.37083	-11.497	-13.4522	-6.55342	-8.83653	-2.20763
ENSG00000164896	FASTK	-0.0732236	-0.0482823	0.0389133	0.0249413	0.112137	0.0871956	5.02703	5.02703	5.02703	5.02703	5.02703	5.02703	-5.38299	-3.3604	2.6621	1.73529	7.82844	5.88343	7.89721e-08	0.000787824	0.00780557	0.0827947	6.84711e-15	4.47308e-09	3.96736e-07	0.00128912	0.0100453	0.113911	2.05697e-14	1.91149e-08	6.76038	-2.3532	-4.65146	-5.78197	22.4688	9.8091	-5.36946	-3.35704	2.66037	1.7347	7.78727	5.86568
ENSG00000258424	AL512791.1	0.369553	-0.0839134	0.544287	-0.453467	0.174734	0.6282	-1.10459	-1.10459	-1.10459	-1.10459	-1.10459	-1.10459	5.38227	-1.15257	7.20311	-6.17227	2.34199	8.11431	7.90535e-08	0.249173	7.31714e-13	7.6173e-10	0.0192464	7.03328e-16	3.97039e-07	0.290825	1.59014e-12	3.15139e-09	0.0253158	6.4238e-15	6.74422	-7.33378	17.5521	11.576	-5.09868	25.1527	5.36928	-1.15236	7.17337	-6.1527	2.34072	8.06994
ENSG00000248996	AC145098.1	0.307176	-0.199134	-0.237999	-0.506311	-0.545175	-0.0388642	-1.45525	-1.45525	-1.45525	-1.45525	-1.45525	-1.45525	5.38139	-3.30364	-3.81811	-8.31779	-8.82933	-0.607717	7.95693e-08	0.000965182	0.000137169	1.34769e-16	1.77983e-18	0.543422	3.99523e-07	0.00156491	0.000200053	1.14143e-15	6.34535e-18	0.605504	6.73839	-2.55853	-0.920606	26.8073	30.6477	-7.14573	5.3681	-3.30048	-3.81322	-8.26928	-8.77043	-0.607646
ENSG00000136514	RTP4	-0.126919	0.0632547	0.274364	0.190174	0.401284	0.211109	3.3921	3.3921	3.3921	3.3921	3.3921	3.3921	-5.38187	2.55159	10.8577	7.66449	16.0927	8.19679	7.97794e-08	0.010779	7.30616e-27	2.49962e-14	1.07187e-55	3.8225e-16	4.00472e-07	0.0154895	2.59738e-26	1.66382e-13	1.52393e-54	3.59415e-15	6.75262	-4.72943	49.4783	21.6534	115.611	25.7222	-5.36763	2.54978	10.7307	7.6219	15.7218	8.14406
ENSG00000178996	SNX18	0.0971983	0.13689	0.103374	0.0396916	0.00617532	-0.0335163	6.67935	6.67935	6.67935	6.67935	6.67935	6.67935	5.37742	7.20615	5.37552	2.0963	0.327975	-1.7266	8.16212e-08	7.31489e-13	8.25691e-08	0.0361447	0.742955	0.0843502	4.09607e-07	2.32162e-12	1.4445e-07	0.0533429	0.768132	0.118977	6.73613	17.7311	6.18446	-5.08731	-7.79187	-5.85468	5.36351	7.17342	5.36142	2.0953	0.327943	-1.72598
ENSG00000128253	RFPL2	0.222272	0.119805	0.337689	-0.102467	0.115417	0.217884	-0.484926	-0.484926	-0.484926	-0.484926	-0.484926	-0.484926	5.37686	2.74059	7.48133	-2.33204	2.58497	4.71451	8.17495e-08	0.00617124	9.93875e-14	0.019769	0.00978942	2.54499e-06	4.10142e-07	0.00914921	2.23976e-13	0.0307065	0.0132802	7.61878e-06	6.7207	-4.23381	19.5253	-4.56731	-4.48976	3.71267	5.36322	2.73854	7.44171	-2.3307	2.58318	4.70449
ENSG00000169188	APEX2	0.128199	-0.00689293	0.19003	-0.135092	0.0618304	0.196922	2.64967	2.64967	2.64967	2.64967	2.64967	2.64967	5.37573	-0.272164	7.28577	-5.30485	2.40528	7.378	8.21738e-08	0.785514	4.0505e-13	1.21166e-07	0.0162222	2.08563e-13	4.12161e-07	0.812177	8.89588e-13	3.88954e-07	0.0214895	1.47096e-12	6.71195	-7.95051	18.1258	6.66835	-4.9488	19.5529	5.36229	-0.27214	7.25386	-5.29173	2.40388	7.34319
ENSG00000140459	CYP11A1	-0.348565	-0.481765	-0.616354	-0.133201	-0.267789	-0.134588	-2.9019	-2.9019	-2.9019	-2.9019	-2.9019	-2.9019	-5.37499	-7.14314	-8.95606	-1.95634	-3.88369	-1.89686	8.26658e-08	1.21495e-12	7.4342e-19	0.0505378	0.000105419	0.0579665	4.14518e-07	3.79589e-12	2.02549e-18	0.0725924	0.000172242	0.0846978	6.70253	17.2645	31.3422	-5.39246	-0.337461	-5.55502	-5.36121	-7.10366	-8.86819	-1.95538	-3.87777	-1.89595
ENSG00000181751	C5orf30	0.119653	0.385702	0.457189	0.266049	0.337536	0.0714869	2.05598	2.05598	2.05598	2.05598	2.05598	2.05598	5.37359	16.3645	18.7987	11.1905	13.9985	2.85863	8.30964e-08	9.93433e-58	1.68458e-74	1.71366e-28	3.96845e-43	0.00428556	4.16566e-07	2.57936e-56	2.08348e-73	5.59062e-27	3.55386e-42	0.00788345	6.69591	120.362	159.128	53.8375	87.0723	-3.25883	5.36027	16.0157	18.2612	11.0721	13.768	2.85634
ENSG00000271614	ATP2B1-AS1	-0.130445	-0.0234954	-0.0542678	0.10695	0.0761774	-0.0307724	2.20657	2.20657	2.20657	2.20657	2.20657	2.20657	-5.37254	-0.905512	-2.02096	4.10892	2.8925	-1.12288	8.37196e-08	0.365266	0.0433711	4.08608e-05	0.00385084	0.261583	4.19579e-07	0.411698	0.0523982	9.60374e-05	0.00544533	0.322782	6.69793	-7.56558	-6.12282	1.11242	-3.6507	-6.67928	-5.35892	-0.905376	-2.02012	4.10256	2.89013	-1.12266
ENSG00000132153	DHX30	-0.0874967	-0.0841523	-0.0976565	0.00334443	-0.0101598	-0.0135043	4.09228	4.09228	4.09228	4.09228	4.09228	4.09228	-5.37189	-4.88506	-5.55378	0.193428	-0.587493	-0.753474	8.3834e-08	1.0861e-06	3.02704e-08	0.846637	0.556917	0.451224	4.2004e-07	2.29201e-06	5.39848e-08	0.871689	0.591928	0.516343	6.69662	3.88809	7.15285	-7.26676	-7.67965	-7.05727	-5.35868	-4.87536	-5.53987	0.193411	-0.587426	-0.753375
ENSG00000178096	BOLA1	-0.0826605	0.0600505	0.144537	0.142711	0.227197	0.0844861	3.28319	3.28319	3.28319	3.28319	3.28319	3.28319	-5.37	3.67154	8.61219	8.71648	13.8129	4.95063	8.49429e-08	0.000245289	1.13579e-17	4.77264e-18	4.71022e-42	7.82856e-07	4.25483e-07	0.000421711	2.96822e-17	4.73342e-17	4.04494e-41	2.51219e-06	6.68808	-1.25675	28.4354	30.0667	84.4759	4.83508	-5.3563	3.66713	8.55928	8.65868	13.5881	4.93959
ENSG00000135253	KCP	0.192379	-0.00650917	0.349938	-0.198888	0.15756	0.356448	0.614832	0.614832	0.614832	0.614832	0.614832	0.614832	5.36808	-0.170904	8.82157	-5.16682	4.01256	8.73727	8.54564e-08	0.86431	1.83544e-18	2.53368e-07	6.15358e-05	3.89491e-18	4.27941e-07	0.882213	4.94422e-18	7.85991e-07	0.000102527	4.4435e-17	6.66506	-7.983	30.2644	5.95409	0.191054	30.2686	5.35521	-0.170891	8.76697	-5.15519	4.00684	8.68182
ENSG00000007376	RPUSD1	-0.0677408	-0.100942	-0.128191	-0.0332014	-0.0604499	-0.0272484	4.34355	4.34355	4.34355	4.34355	4.34355	4.34355	-5.36706	-7.56509	-9.42282	-2.48633	-4.53118	-1.97321	8.62316e-08	5.10227e-14	8.35528e-21	0.0129625	6.10241e-06	0.048566	4.31709e-07	1.73963e-13	2.44527e-20	0.0208463	1.09978e-05	0.0721894	6.67422	20.348	35.566	-4.2035	2.3742	-5.39681	-5.35358	-7.52928	-9.35506	-2.4848	-4.52281	-1.97238
ENSG00000109854	HTATIP2	-0.0655472	-0.0244482	-0.144412	0.041099	-0.0788649	-0.119964	6.40094	6.40094	6.40094	6.40094	6.40094	6.40094	-5.36736	-1.89345	-11.0128	3.20601	-6.18804	-9.11579	8.63098e-08	0.0583963	1.13533e-27	0.001361	6.98075e-10	1.44998e-19	4.31985e-07	0.0757009	4.13533e-27	0.00257975	1.60918e-09	1.94821e-18	6.68801	-6.17014	51.1296	-2.15649	11.1538	33.4358	-5.35341	-1.89271	-10.9014	3.2028	-6.16652	-9.04846
ENSG00000173465	ZNRD2	-0.0733642	-0.0688816	0.0723462	0.00448258	0.14571	0.141228	3.6386	3.6386	3.6386	3.6386	3.6386	3.6386	-5.36657	-4.75701	4.88197	0.308434	9.99857	9.34587	8.63357e-08	2.05429e-06	1.10272e-06	0.757774	3.58441e-23	1.73462e-20	4.32e-07	4.23641e-06	1.81479e-06	0.794582	1.53977e-22	2.52142e-19	6.66718	3.27716	3.68047	-7.23395	41.3318	35.5973	-5.35336	-4.74801	4.87236	0.308405	9.91495	9.27752
ENSG00000105520	PLPPR2	-0.126179	-0.380826	-0.670698	-0.254647	-0.544519	-0.289872	5.92767	5.92767	5.92767	5.92767	5.92767	5.92767	-5.36584	-15.3439	-26.6159	-10.3036	-22.1443	-11.4154	8.69922e-08	3.53593e-51	4.38834e-140	1.83225e-24	2.68976e-100	1.55203e-29	4.35169e-07	7.04342e-50	2.34012e-138	3.63055e-23	1.78912e-98	5.11652e-28	6.67547	104.987	307.605	44.6019	217.896	56.1096	-5.35199	-15.0484	-25.1964	-10.2077	-21.2596	-11.2852
ENSG00000154832	CXXC1	-0.0904055	-0.177679	-0.234154	-0.0872732	-0.143748	-0.0564751	4.31933	4.31933	4.31933	4.31933	4.31933	4.31933	-5.3642	-9.97371	-12.8906	-4.88498	-8.05318	-3.05445	8.75327e-08	4.42958e-23	4.40705e-37	1.08957e-06	1.15995e-15	0.00227488	4.37757e-07	2.48088e-22	2.08753e-36	3.14089e-06	3.62525e-15	0.00440651	6.657	40.9952	72.8963	4.55419	24.2326	-2.69991	-5.35087	-9.89378	-12.723	-4.87473	-8.00863	-3.05178
ENSG00000196937	FAM3C	-0.11436	0.0323452	-0.00134213	0.146705	0.113018	-0.0336873	2.84451	2.84451	2.84451	2.84451	2.84451	2.84451	-5.36372	1.42847	-0.0576484	6.45784	4.93657	-1.4179	8.78539e-08	0.15326	0.954033	1.24121e-10	8.40552e-07	0.15633	4.39246e-07	0.185947	0.95836	5.55902e-10	1.60766e-06	0.205184	6.65135	-6.96154	-8.17293	13.3416	4.28797	-6.31811	-5.35021	1.42811	-0.0576436	6.43421	4.92571	-1.41752
ENSG00000196668	LINC00173	0.148266	0.067452	0.103115	-0.0808143	-0.0451514	0.0356629	4.03861	4.03861	4.03861	4.03861	4.03861	4.03861	5.36306	2.29597	3.43159	-2.7605	-1.54226	1.17545	8.83576e-08	0.0217476	0.00060822	0.0058087	0.123123	0.239915	4.41647e-07	0.0299668	0.000848524	0.00992133	0.146216	0.299401	6.65823	-5.33425	-2.29149	-3.47666	-6.6441	-6.63163	5.34917	2.29475	3.42792	-2.75839	-1.5418	1.1752
ENSG00000258352	AC119044.1	-0.0975097	-0.214207	-0.0631024	-0.116698	0.0344074	0.151105	1.73635	1.73635	1.73635	1.73635	1.73635	1.73635	-5.36215	-11.0068	-3.129	-5.99222	1.74274	7.35791	8.86631e-08	1.18038e-27	0.00177083	2.32815e-09	0.0814873	2.4325e-13	4.43057e-07	8.20515e-27	0.00238578	9.12716e-09	0.0991287	1.70094e-12	6.6471	51.2704	-3.26544	10.498	-6.29618	19.3989	-5.34855	-10.8978	-3.1262	-5.97308	1.74212	7.32258
ENSG00000234493	RHOXF1P1	-0.3128	-0.699246	-1.10586	-0.386446	-0.793065	-0.406618	-2.05128	-2.05128	-2.05128	-2.05128	-2.05128	-2.05128	-5.36153	-11.4226	-17.6343	-6.28338	-12.746	-6.33331	8.91343e-08	1.66905e-29	2.25338e-65	3.87414e-10	3.72711e-36	2.8324e-10	4.45293e-07	1.27925e-28	2.24194e-64	1.64769e-09	2.58508e-35	1.38594e-09	6.63944	55.7016	139.07	12.2362	70.9954	12.5063	-5.34759	-11.2789	-17.0756	-6.25902	-12.5551	-6.30769
ENSG00000141858	SAMD1	-0.140518	-0.351119	-0.464788	-0.210601	-0.32427	-0.113669	2.48197	2.48197	2.48197	2.48197	2.48197	2.48197	-5.35982	-12.5925	-16.1469	-7.49702	-11.4198	-3.85052	8.95668e-08	1.65503e-35	2.08734e-56	8.55289e-14	1.37269e-29	0.000120353	4.47335e-07	1.69317e-34	1.63241e-55	5.36665e-13	7.52025e-29	0.000284792	6.62507	69.4278	117.344	20.4679	56.0643	0.0442694	-5.34671	-12.4365	-15.8251	-7.46152	-11.296	-3.84541
ENSG00000130703	OSBPL2	0.0613431	0.0242209	-0.123951	-0.0371223	-0.185294	-0.148172	5.86137	5.86137	5.86137	5.86137	5.86137	5.86137	5.36027	1.99577	-10.0346	-3.08292	-15.469	-11.9652	8.97336e-08	0.0460514	2.51963e-23	0.00206976	7.39832e-52	3.26791e-32	4.48049e-07	0.0606076	7.95529e-23	0.00380778	9.13819e-51	1.30329e-30	6.65075	-5.9688	41.2551	-2.5383	106.706	62.1624	5.34637	1.99492	-9.95009	-3.08004	-15.1516	-11.8149
ENSG00000134371	CDC73	0.0875975	0.210897	0.239664	0.1233	0.152066	0.0287664	4.23888	4.23888	4.23888	4.23888	4.23888	4.23888	5.35734	12.2487	13.6711	7.13309	8.79629	1.6093	9.08865e-08	1.04396e-33	2.44322e-41	1.23027e-12	2.36719e-18	0.107658	4.53685e-07	9.7817e-33	1.29992e-40	6.79139e-12	8.38697e-18	0.147827	6.61869	65.2958	82.6455	17.8495	30.3395	-6.05407	5.34406	12.101	13.4671	7.10193	8.73826	1.60881
ENSG00000271503	CCL5	-0.141748	-0.261313	-0.0693553	-0.119565	0.0723928	0.191958	8.40172	8.40172	8.40172	8.40172	8.40172	8.40172	-5.35762	-9.34371	-2.44372	-4.30377	2.62479	6.74012	9.09109e-08	1.76203e-20	0.0145933	1.73544e-05	0.0087163	1.90676e-11	4.53687e-07	8.6018e-20	0.018354	4.29276e-05	0.0118947	1.07689e-10	6.63568	34.9892	-5.18961	1.92334	-4.404	15.1139	-5.34401	-9.27585	-2.44232	-4.29646	2.62299	6.71299
ENSG00000287070	AL499604.2	0.23674	0.251087	0.464654	0.0143475	0.227914	0.213567	1.629	1.629	1.629	1.629	1.629	1.629	5.35567	5.33081	9.48967	0.301551	4.71094	4.24088	9.15198e-08	1.0456e-07	4.39799e-21	0.763015	2.57802e-06	2.29349e-05	4.56605e-07	2.37136e-07	1.29863e-20	0.799187	4.76894e-06	6.03137e-05	6.59933	6.14179	36.2602	-7.23902	3.21347	1.61536	5.3428	5.31862	9.42266	0.301524	4.70186	4.23422
ENSG00000108839	ALOX12	0.153154	0.132263	0.300355	-0.0208906	0.147201	0.168092	3.01984	3.01984	3.01984	3.01984	3.01984	3.01984	5.35633	4.33348	9.57335	-0.688024	4.82157	5.30501	9.17639e-08	1.51762e-05	2.13936e-21	0.491495	1.50175e-06	1.21623e-07	4.57701e-07	2.91686e-05	6.37709e-21	0.550087	2.82041e-06	4.31318e-07	6.62513	1.39522	36.8757	-7.01861	3.74304	6.63727	5.34232	4.32611	9.49801	-0.687932	4.811	5.29104
ENSG00000111291	GPRC5D	-0.370376	-0.627569	-0.653637	-0.257193	-0.283262	-0.0260684	-3.21469	-3.21469	-3.21469	-3.21469	-3.21469	-3.21469	-5.35486	-8.63355	-8.78032	-3.51867	-3.83922	-0.342109	9.22443e-08	9.87345e-18	2.91964e-18	0.000440725	0.00012618	0.732296	4.59975e-07	4.14583e-17	7.80339e-18	0.00089815	0.000204759	0.778051	6.60208	28.7772	29.8379	-1.13178	-0.497535	-7.27325	-5.34137	-8.57541	-8.71453	-3.51441	-3.8338	-0.342073
ENSG00000236936	AL031005.1	0.220372	0.464806	0.709393	0.244434	0.489021	0.244587	0.996987	0.996987	0.996987	0.996987	0.996987	0.996987	5.35467	10.546	15.5045	5.54548	10.9197	5.25192	9.25437e-08	1.50267e-25	3.73537e-52	3.20554e-08	3.32188e-27	1.61985e-07	4.61346e-07	9.44132e-25	2.6149e-51	1.10212e-07	1.65821e-26	5.65925e-07	6.60968	46.4907	106.952	7.96478	50.462	6.37307	5.34079	10.4476	15.1964	5.52982	10.8033	5.23839
ENSG00000053918	KCNQ1	-0.107868	-0.234847	-0.368241	-0.126979	-0.260373	-0.133394	5.28119	5.28119	5.28119	5.28119	5.28119	5.28119	-5.35428	-11.0399	-17.028	-5.98255	-12.3156	-6.10491	9.26049e-08	8.38229e-28	3.73183e-62	2.46966e-09	5.36603e-34	1.16797e-09	4.61529e-07	5.88323e-27	3.39362e-61	9.65101e-09	3.46044e-33	5.34678e-09	6.61115	51.684	130.016	10.4355	66.0113	11.1113	-5.34067	-10.9289	-16.6374	-5.96345	-12.1555	-6.08458
ENSG00000287737	AC132872.5	0.197308	0.126322	-0.210972	-0.0709864	-0.40828	-0.337294	0.0575449	0.0575449	0.0575449	0.0575449	0.0575449	0.0575449	5.35287	3.23362	-5.20527	-1.8017	-10.1714	-8.10414	9.30246e-08	0.00123528	2.07105e-07	0.0716943	6.66784e-24	7.76648e-16	4.63498e-07	0.00197965	3.54639e-07	0.0998058	2.94016e-23	7.06262e-15	6.58785	-2.77571	5.30543	-5.6629	42.9738	25.0414	5.33985	3.23061	-5.19284	-1.80105	-10.0815	-8.05782
ENSG00000164463	CREBRF	0.082399	0.0963054	0.0890086	0.0139065	0.00660957	-0.0072969	5.95295	5.95295	5.95295	5.95295	5.95295	5.95295	5.35257	5.93516	5.40556	0.85865	0.410146	-0.438429	9.34647e-08	3.27238e-09	6.96457e-08	0.390605	0.681729	0.661109	4.65568e-07	8.22311e-09	1.22227e-07	0.45124	0.710844	0.71472	6.60196	9.51704	6.34727	-6.909	-7.76373	-7.24349	5.33899	5.91732	5.39208	0.85852	0.410104	-0.438383
ENSG00000032389	EIPR1	-0.0658872	-0.125042	-0.153608	-0.0591546	-0.0877203	-0.0285657	3.22651	3.22651	3.22651	3.22651	3.22651	3.22651	-5.35222	-9.57311	-11.466	-4.52072	-6.66959	-2.09434	9.36817e-08	2.09918e-21	8.16483e-30	6.41479e-06	3.07409e-11	0.0363187	4.66525e-07	1.08083e-20	3.15919e-29	1.67991e-05	7.62607e-11	0.0556231	6.5928	37.1038	56.0971	2.86574	14.2137	-5.1386	-5.33857	-9.49999	-11.3416	-4.51224	-6.64298	-2.09334
ENSG00000167100	SAMD14	0.206408	0.239764	0.438089	0.0333559	0.231681	0.198325	2.63238	2.63238	2.63238	2.63238	2.63238	2.63238	5.35233	5.80707	10.2996	0.813661	5.60917	4.62322	9.39244e-08	7.05974e-09	1.89613e-24	0.41591	2.23865e-08	3.95563e-06	4.6761e-07	1.73648e-08	6.21718e-24	0.476396	4.72108e-08	1.15443e-05	6.60738	8.79237	43.8126	-6.91814	7.80947	3.30563	5.3381	5.7895	10.2043	0.813537	5.59247	4.6137
ENSG00000123684	LPGAT1	0.0851088	0.123311	-0.019734	0.0382026	-0.104843	-0.143045	5.95497	5.95497	5.95497	5.95497	5.95497	5.95497	5.35105	7.32983	-1.15388	2.2797	-6.28961	-8.29987	9.42059e-08	2.9459e-13	0.248638	0.0226983	3.66652e-10	1.58299e-16	4.68887e-07	9.57913e-13	0.275089	0.0348852	8.58653e-10	1.54155e-15	6.59649	18.6269	-7.51105	-4.68604	11.7814	26.58	5.33756	7.29685	-1.15366	2.27847	-6.2676	-8.25007
ENSG00000188612	SUMO2	-0.0591305	0.0385345	0.00610857	0.097665	0.0652391	-0.0324259	7.08142	7.08142	7.08142	7.08142	7.08142	7.08142	-5.34709	3.30661	0.51706	8.39803	5.64625	-2.71751	9.6148e-08	0.000955211	0.605151	6.9653e-17	1.79651e-08	0.00661614	4.78427e-07	0.00154888	0.631346	6.08139e-16	3.81257e-08	0.0117437	6.57375	-2.52717	-8.05429	27.4342	7.98852	-3.66853	-5.33386	3.3034	0.517007	8.34762	5.63054	-2.71557
ENSG00000099624	ATP5F1D	-0.0946925	-0.0604193	0.0923643	0.0342732	0.187057	0.152784	6.66147	6.66147	6.66147	6.66147	6.66147	6.66147	-5.34509	-3.23858	4.88408	1.83672	10.0849	7.97279	9.71284e-08	0.00121394	1.09095e-06	0.0663512	1.53156e-23	2.1887e-15	4.83178e-07	0.00194793	1.79589e-06	0.0930627	6.67364e-23	1.89426e-14	6.56043	-2.75687	3.68267	-5.60547	42.1756	24.0158	-5.33202	-3.23558	4.87448	1.83604	9.99951	7.93016
ENSG00000177646	ACAD9	-0.0691982	-0.0719325	-0.0900172	-0.00273428	-0.020819	-0.0180847	2.99708	2.99708	2.99708	2.99708	2.99708	2.99708	-5.34528	-5.2266	-6.36579	-0.19848	-1.50159	-1.257	9.7313e-08	1.84581e-07	2.24307e-10	0.842684	0.133314	0.208858	4.83969e-07	4.12606e-07	4.39508e-10	0.868284	0.157573	0.265196	6.55713	5.60911	11.9421	-7.24875	-6.70313	-6.52887	-5.33167	-5.21423	-6.3437	-0.198462	-1.50116	-1.25671
ENSG00000140307	GTF2A2	-0.0528384	0.0336434	0.080551	0.0864818	0.133389	0.0469076	5.40259	5.40259	5.40259	5.40259	5.40259	5.40259	-5.34422	3.21552	7.56616	8.29722	12.8536	4.37085	9.78758e-08	0.001316	5.07027e-14	1.62416e-16	8.50978e-37	1.28202e-05	4.86639e-07	0.00210255	1.1552e-13	1.36244e-15	6.0494e-36	3.48287e-05	6.56001	-2.81385	20.1578	26.5984	72.4038	2.15284	-5.33062	3.21247	7.5301	8.247	12.6715	4.36315
ENSG00000165282	PIGO	-0.121342	-0.162748	-0.287967	-0.0414063	-0.166625	-0.125219	1.75048	1.75048	1.75048	1.75048	1.75048	1.75048	-5.34266	-6.73858	-11.4861	-1.69594	-6.71459	-4.85183	9.82388e-08	1.88766e-11	5.95198e-30	0.0899986	2.24461e-11	1.28494e-06	4.88315e-07	5.4524e-11	2.31106e-29	0.122603	5.60676e-11	4.01188e-06	6.52948	14.5408	56.5634	-5.85608	14.5364	4.36212	-5.32995	-6.71446	-11.3692	-1.6954	-6.68916	-4.84207
ENSG00000008513	ST3GAL1	0.0993903	-0.178528	-0.122663	-0.277918	-0.222053	0.0558648	5.52294	5.52294	5.52294	5.52294	5.52294	5.52294	5.34257	-9.04982	-6.1076	-14.2007	-11.3996	2.77437	9.88579e-08	2.54335e-19	1.14342e-09	2.98609e-44	1.85415e-29	0.00556761	4.91262e-07	1.16091e-18	2.17654e-09	6.10981e-42	1.01226e-28	0.0100186	6.55742	32.3493	10.3554	89.524	55.5495	-3.49409	5.32881	-8.98689	-6.08798	-13.9537	-11.2696	2.77222
ENSG00000136709	WDR33	-0.050422	-0.0702539	-0.116777	-0.0198319	-0.0663548	-0.0465229	4.38085	4.38085	4.38085	4.38085	4.38085	4.38085	-5.34124	-7.03984	-11.4781	-1.98206	-6.63949	-4.49404	9.91765e-08	2.35778e-12	6.60477e-30	0.0475645	3.72635e-11	7.25409e-06	4.92716e-07	7.22377e-12	2.56136e-29	0.0687675	9.1981e-11	2.03868e-05	6.53573	16.5905	56.4135	-5.32939	14.0223	2.68925	-5.32823	-7.0115	-11.3601	-1.98124	-6.61457	-4.48609
ENSG00000186350	RXRA	0.102609	-0.0959147	-0.0560174	-0.198524	-0.158626	0.0398972	7.72582	7.72582	7.72582	7.72582	7.72582	7.72582	5.34181	-4.7331	-2.72675	-9.85514	-7.92971	1.93287	9.92259e-08	2.31544e-06	0.00643381	1.49842e-22	3.13721e-15	0.0533525	4.92831e-07	4.76035e-06	0.00832772	2.38632e-21	9.60553e-15	0.0785597	6.55142	3.18112	-4.463	40.2528	23.2128	-5.47436	5.32814	-4.72374	-2.72481	-9.77108	-7.88532	1.93206
ENSG00000196305	IARS1	-0.0738371	-0.140536	-0.0876227	-0.0666984	-0.0137856	0.0529128	3.31217	3.31217	3.31217	3.31217	3.31217	3.31217	-5.34147	-9.56188	-5.80944	-4.53681	-0.933644	3.45351	9.93487e-08	2.31678e-21	6.9172e-09	5.94613e-06	0.350567	0.0005614	4.9331e-07	1.19091e-20	1.27009e-08	1.56567e-05	0.387406	0.0011983	6.53807	36.9987	8.60069	2.94055	-7.39622	-1.39083	-5.32791	-9.48971	-5.79292	-4.5283	-0.93349	3.44961
ENSG00000258819	LINC02289	-0.104455	-0.283388	-0.553526	-0.178933	-0.449072	-0.270139	3.19189	3.19189	3.19189	3.19189	3.19189	3.19189	-5.34261	-13.7373	-26.329	-8.746	-21.8472	-12.724	9.94888e-08	2.30155e-41	7.30879e-133	4.03395e-18	5.92696e-97	6.0761e-36	4.93876e-07	3.05962e-40	3.22959e-131	4.03481e-17	3.40149e-95	3.48709e-34	6.56183	82.9048	297.27	30.2406	210.121	70.7798	-5.32766	-13.4715	-24.5287	-8.67783	-20.8952	-12.5164
ENSG00000066427	ATXN3	0.0644261	0.0843009	0.199296	0.0198747	0.13487	0.114995	4.02487	4.02487	4.02487	4.02487	4.02487	4.02487	5.34111	6.58426	15.2268	1.55659	10.5613	8.6922	9.96683e-08	5.39483e-11	1.81638e-50	0.11968	1.36303e-25	5.95886e-18	4.94637e-07	1.51865e-10	1.22507e-49	0.158549	6.39206e-25	6.6927e-17	6.5412	13.5259	103.196	-6.06089	46.7979	29.8107	5.32733	6.55961	14.9398	1.55612	10.4569	8.63333
ENSG00000078967	UBE2D4	-0.0635795	-0.0245628	0.0682249	0.0390167	0.131804	0.0927877	2.90312	2.90312	2.90312	2.90312	2.90312	2.90312	-5.34011	-1.95384	5.29563	3.08949	10.3536	7.03939	1.00054e-07	0.0508165	1.27898e-07	0.00202459	1.11695e-24	2.42538e-12	4.96417e-07	0.06647	2.21547e-07	0.0037305	5.07251e-24	1.52286e-11	6.52487	-6.08057	5.76459	-2.53392	44.7287	17.1442	-5.32663	-1.95303	5.28183	3.0866	10.2556	7.00754
ENSG00000284874	AC000093.1	0.371434	0.535886	0.282864	0.164453	-0.0885701	-0.253023	-3.26392	-3.26392	-3.26392	-3.26392	-3.26392	-3.26392	5.33864	7.2774	3.73095	2.21912	-1.18465	-3.26523	1.00573e-07	4.28176e-13	0.000194153	0.026553	0.236252	0.00110616	4.98864e-07	1.37589e-12	0.000280486	0.0403189	0.268893	0.00225325	6.51582	18.254	-1.24442	-4.83366	-7.14072	-2.028	5.32569	7.24634	3.72651	2.21803	-1.18441	-3.26203
ENSG00000113593	PPWD1	-0.0757359	-0.0886016	-0.211129	-0.0128658	-0.135393	-0.122527	3.60317	3.60317	3.60317	3.60317	3.60317	3.60317	-5.33776	-5.89019	-13.7073	-0.852574	-8.94651	-7.80559	1.01132e-07	4.27197e-09	1.42784e-41	0.393965	6.34272e-19	8.15713e-15	5.01506e-07	1.06539e-08	7.65307e-41	0.454467	2.3076e-18	6.67028e-14	6.5151	9.25347	83.0876	-6.9178	31.641	22.7305	-5.32468	-5.8733	-13.5067	-0.852449	-8.88586	-7.76511
ENSG00000146094	DOK3	0.095598	-0.0744411	-0.273993	-0.170039	-0.369591	-0.199552	7.29265	7.29265	7.29265	7.29265	7.29265	7.29265	5.33835	-3.94813	-14.3503	-9.0726	-19.8484	-10.3948	1.01223e-07	8.06624e-05	3.93862e-45	2.14893e-19	4.56612e-82	7.51994e-25	5.01825e-07	0.000145175	2.3104e-44	2.48016e-18	1.55994e-80	1.61963e-23	6.53362	-0.200235	91.0229	33.0945	175.844	45.4363	5.32451	-3.94242	-14.0974	-9.00539	-19.1891	-10.2937
ENSG00000154640	BTG3	-0.132257	-0.0317761	-0.0981345	0.100481	0.0341225	-0.0663584	1.18573	1.18573	1.18573	1.18573	1.18573	1.18573	-5.33703	-1.21879	-3.64232	3.80716	1.26754	-2.3826	1.01467e-07	0.223028	0.00027571	0.000143622	0.205067	0.0172605	5.02902e-07	0.262737	0.000393895	0.000313635	0.235606	0.0283394	6.49717	-7.26592	-1.58035	-0.0916012	-7.0364	-4.50359	-5.32408	-1.21852	-3.63711	3.80185	1.26725	-2.38111
ENSG00000155115	GTF3C6	-0.0627675	0.0921878	0.217466	0.154955	0.280234	0.125278	4.86838	4.86838	4.86838	4.86838	4.86838	4.86838	-5.33586	7.42405	17.218	12.5048	22.678	9.8103	1.02475e-07	1.47829e-13	2.19584e-63	5.80361e-35	9.93909e-105	2.31095e-22	5.07764e-07	4.89488e-13	2.06673e-62	4.33521e-33	7.89424e-103	3.99095e-21	6.51348	19.3001	132.822	68.5144	228.396	39.8141	-5.32228	7.3891	16.8063	12.3359	21.7333	9.7271
ENSG00000128581	IFT22	-0.121774	-0.152045	-0.104753	-0.0302706	0.0170211	0.0472917	0.993471	0.993471	0.993471	0.993471	0.993471	0.993471	-5.33315	-6.24767	-4.13753	-1.23411	0.681377	1.82072	1.03549e-07	4.72128e-10	3.60329e-05	0.21726	0.495686	0.06875	5.12947e-07	1.25669e-09	5.43321e-05	0.26936	0.531306	0.0988279	6.48372	11.3928	0.362919	-6.51707	-7.59177	-5.65855	-5.32038	-6.2281	-4.13155	-1.23385	0.681293	1.82006
ENSG00000009694	TENM1	0.168033	0.312359	0.422761	0.144326	0.254728	0.110403	1.33872	1.33872	1.33872	1.33872	1.33872	1.33872	5.33199	9.22338	12.062	4.29546	7.48177	3.11948	1.05104e-07	5.50049e-20	1.08886e-32	1.80521e-05	9.89956e-14	0.0018311	5.20517e-07	2.59958e-19	4.58333e-32	4.45714e-05	2.78841e-13	0.0035991	6.50368	33.8601	62.5639	1.90949	19.8532	-2.44268	5.31767	9.15372	11.907	4.28771	7.44224	3.11634
ENSG00000072201	LNX1	0.345666	-0.0330811	0.262907	-0.378747	-0.0827584	0.295989	-3.10397	-3.10397	-3.10397	-3.10397	-3.10397	-3.10397	5.32953	-0.484442	3.74472	-5.49186	-1.18784	4.10614	1.0559e-07	0.628106	0.00018391	4.30633e-08	0.234991	4.13095e-05	5.22784e-07	0.668522	0.000266241	1.45874e-07	0.267586	0.000104447	6.46327	-7.89127	-1.20804	7.6583	-7.14661	1.03712	5.31683	-0.484394	3.74015	-5.47781	-1.1876	4.10003
ENSG00000178175	ZNF366	0.316353	0.189489	0.371209	-0.126864	0.0548563	0.18172	-1.79959	-1.79959	-1.79959	-1.79959	-1.79959	-1.79959	5.32961	3.01435	5.71321	-2.00332	0.855664	2.73416	1.0562e-07	0.00259577	1.21267e-08	0.0452321	0.392253	0.00629094	5.22795e-07	0.00401898	2.19832e-08	0.0656819	0.429613	0.0112035	6.46724	-3.46052	8.04919	-5.28542	-7.47109	-3.60566	5.31678	3.01195	5.69793	-2.00249	0.85554	2.73222
ENSG00000105329	TGFB1	-0.12666	-0.380402	-0.487304	-0.253742	-0.360644	-0.106902	8.64324	8.64324	8.64324	8.64324	8.64324	8.64324	-5.32997	-15.2399	-19.2994	-10.1805	-14.5674	-4.18761	1.0568e-07	1.44474e-50	2.54184e-78	6.10735e-24	1.93404e-46	2.90371e-05	5.22906e-07	2.827e-49	3.49507e-77	1.14965e-22	1.96367e-45	7.51436e-05	6.48277	103.826	167.403	43.4532	94.5886	1.36316	-5.31668	-14.955	-18.7355	-10.0902	-14.3086	-4.18089
ENSG00000176386	CDC26	-0.069014	-0.0281525	-0.00396803	0.0408616	0.065046	0.0241844	4.50113	4.50113	4.50113	4.50113	4.50113	4.50113	-5.33026	-2.05367	-0.283927	2.99005	4.76834	1.71361	1.05698e-07	0.040095	0.776486	0.0028134	1.95211e-06	0.0867103	5.22906e-07	0.0532788	0.794883	0.00506356	3.63755e-06	0.121927	6.48505	-5.86377	-8.13141	-2.82483	3.47286	-5.86481	-5.31665	-2.05277	-0.283902	2.98742	4.75832	1.71301
ENSG00000197021	CXorf40B	-0.0637301	-0.0151356	-0.00036212	0.0485944	0.063368	0.0147735	3.31353	3.31353	3.31353	3.31353	3.31353	3.31353	-5.32913	-1.19908	-0.0280342	3.82753	4.96411	1.1176	1.0606e-07	0.230591	0.977637	0.000132148	7.29989e-07	0.263829	5.2456e-07	0.270935	0.979824	0.000289958	1.40232e-06	0.325173	6.46559	-7.2765	-8.19297	-0.00801906	4.41303	-6.71293	-5.31602	-1.19884	-0.0280318	3.82242	4.95321	1.11739
ENSG00000133315	MACROD1	-0.146172	-0.196036	0.0212471	-0.049864	0.167419	0.217283	0.271608	0.271608	0.271608	0.271608	0.271608	0.271608	-5.32781	-6.77724	0.708715	-1.70341	5.60346	7.02553	1.0662e-07	1.47194e-11	0.478562	0.0885981	2.29984e-08	2.6644e-12	5.27192e-07	4.27921e-11	0.508062	0.121031	4.8485e-08	1.6624e-11	6.45002	14.7784	-7.93995	-5.84491	7.76796	17.0676	-5.31506	-6.75064	0.708617	-1.70284	5.58778	6.99438
ENSG00000139684	ESD	-0.0659608	-0.00157616	0.00832326	0.0643846	0.074284	0.00989941	5.46441	5.46441	5.46441	5.46441	5.46441	5.46441	-5.32785	-0.120374	0.624948	4.93395	5.71798	0.736955	1.06933e-07	0.904195	0.532052	8.51636e-07	1.18872e-08	0.46121	5.28597e-07	0.917206	0.56055	2.47816e-06	2.55556e-08	0.52617	6.4732	-7.96454	-7.98134	4.79691	8.39547	-7.06212	-5.31453	-0.120364	0.624877	4.92315	5.70134	0.736857
ENSG00000237181	AC147651.4	0.0997769	0.330513	0.504438	0.230736	0.404661	0.173925	2.38664	2.38664	2.38664	2.38664	2.38664	2.38664	5.32631	16.5772	24.5781	11.5823	20.1142	8.33167	1.08036e-07	5.05192e-59	5.93777e-121	2.4816e-30	4.3466e-84	1.24208e-16	5.33909e-07	1.37028e-57	2.02487e-119	1.02218e-28	1.59494e-82	1.22541e-15	6.46072	122.688	263.92	57.8791	180.254	26.8185	5.31266	16.1999	23.386	11.4453	19.4295	8.27901
ENSG00000171574	ZNF584	-0.13693	-0.159896	-0.139545	-0.0229658	-0.00261416	0.0203516	0.613887	0.613887	0.613887	0.613887	0.613887	0.613887	-5.32524	-5.94854	-5.0289	-0.842038	-0.0937081	0.707028	1.08178e-07	3.0779e-09	5.33376e-07	0.399843	0.925348	0.479614	5.34471e-07	7.75097e-09	8.9382e-07	0.460346	0.934532	0.543576	6.4314	9.56286	4.38078	-6.94737	-7.8403	-7.08813	-5.31242	-5.92739	-5.0139	-0.841901	-0.0936994	0.706923
ENSG00000187605	TET3	0.0883455	0.0129443	-0.190898	-0.0754013	-0.279243	-0.203842	3.22382	3.22382	3.22382	3.22382	3.22382	3.22382	5.32476	0.736385	-10.5918	-4.27329	-15.74	-11.0814	1.08647e-07	0.461553	9.09163e-26	1.98781e-05	1.26053e-53	5.58799e-28	5.36651e-07	0.508414	3.10882e-25	4.88556e-05	1.66048e-52	1.61085e-26	6.44515	-7.7149	46.8835	1.78581	111.134	52.6331	5.31163	0.736291	-10.4952	-4.26626	-15.4169	-10.9657
ENSG00000204161	TMEM273	-0.0785078	-0.0807342	-0.177915	-0.00222635	-0.0994072	-0.0971808	4.60313	4.60313	4.60313	4.60313	4.60313	4.60313	-5.32643	-5.12418	-11.057	-0.144062	-6.45238	-6.10066	1.08703e-07	3.20166e-07	8.04658e-28	0.885463	1.31091e-10	1.21558e-09	5.36784e-07	7.03325e-07	2.94687e-27	0.904933	3.13673e-10	5.54987e-09	6.49107	5.12633	51.5084	-7.22606	12.8108	11.0968	-5.31154	-5.11117	-10.9326	-0.144047	-6.4259	-6.07817
ENSG00000258655	ARHGAP5-AS1	-0.29425	-0.237896	-0.406102	0.0563536	-0.111852	-0.168206	-2.15403	-2.15403	-2.15403	-2.15403	-2.15403	-2.15403	-5.32379	-4.10195	-6.80716	0.960482	-1.88178	-2.73923	1.08971e-07	4.2048e-05	1.20752e-11	0.336891	0.0599649	0.00619594	5.37968e-07	7.76754e-05	2.49867e-11	0.396724	0.0741381	0.011051	6.43038	0.372654	14.7988	-6.8384	-6.08402	-3.60939	-5.31109	-4.09593	-6.77931	0.960327	-1.88105	-2.73723
ENSG00000170502	NUDT9	-0.104663	-0.223419	-0.295817	-0.118756	-0.191154	-0.0723979	1.52134	1.52134	1.52134	1.52134	1.52134	1.52134	-5.3234	-10.7241	-13.7084	-5.64287	-8.92748	-3.25844	1.09306e-07	2.28436e-26	1.61836e-41	1.83069e-08	7.55082e-19	0.0011332	5.3948e-07	1.4962e-25	8.66438e-41	6.46546e-08	2.73603e-18	0.00230559	6.42852	48.4507	83.0805	8.48957	31.4797	-2.04185	-5.31053	-10.6248	-13.4975	-5.62728	-8.86646	-3.25518
ENSG00000167272	POP5	-0.0944836	0.0880829	0.115286	0.182566	0.20977	0.0272031	4.05674	4.05674	4.05674	4.05674	4.05674	4.05674	-5.32291	4.68251	5.99832	9.70129	11.1447	1.39469	1.0977e-07	2.95761e-06	2.22525e-09	6.36572e-22	2.82505e-28	0.163215	5.41629e-07	6.01948e-06	4.17794e-09	9.53289e-21	1.4735e-27	0.21318	6.44096	2.93531	9.69735	38.869	52.9618	-6.36132	-5.30976	4.67374	5.98045	9.62345	11.0272	1.39434
ENSG00000256826	ATP5MFP4	0.295703	0.490619	0.933999	0.194916	0.638295	0.44338	0.251521	0.251521	0.251521	0.251521	0.251521	0.251521	5.32256	8.22644	15.0753	3.27823	10.5691	7.06021	1.10324e-07	2.86619e-16	1.67904e-49	0.00105748	1.27739e-25	2.09693e-12	5.4422e-07	1.11175e-15	1.10165e-48	0.00203662	6.00088e-25	1.32725e-11	6.4461	25.4323	100.807	-1.90989	46.8303	17.3009	5.30884	8.17883	14.7908	3.27477	10.463	7.02788
ENSG00000106052	TAX1BP1	0.0781192	0.0680446	0.120577	-0.0100746	0.042458	0.0525326	5.872	5.872	5.872	5.872	5.872	5.872	5.32202	4.38879	7.65469	-0.650854	2.75705	3.29902	1.104e-07	1.17895e-05	2.57967e-14	0.515193	0.00586941	0.000982043	5.44453e-07	2.28765e-05	5.95022e-14	0.57266	0.00815227	0.0020179	6.44038	1.61359	20.8268	-7.06614	-4.05735	-1.92769	5.30872	4.38145	7.61783	-0.650773	2.75499	3.29562
ENSG00000135404	CD63	0.0744329	0.113382	0.0792561	0.0389487	0.00482322	-0.0341255	8.19152	8.19152	8.19152	8.19152	8.19152	8.19152	5.32013	7.67235	5.28695	2.65208	0.330796	-2.26708	1.11647e-07	2.27376e-14	1.33271e-07	0.00804432	0.740823	0.0234606	5.50454e-07	7.90421e-14	2.30643e-07	0.0134315	0.766223	0.0374034	6.4374	21.1396	5.72831	-3.77067	-7.7868	-4.77571	5.30667	7.63412	5.27429	2.6502	0.330764	-2.26585
ENSG00000280007	AC008079.1	0.25598	0.0341895	0.517652	-0.22179	0.261672	0.483462	-0.59725	-0.59725	-0.59725	-0.59725	-0.59725	-0.59725	5.31944	0.668356	9.74356	-4.30586	4.99712	8.8946	1.11685e-07	0.503956	4.08412e-22	1.71701e-05	6.16182e-07	1.00361e-18	5.50502e-07	0.550124	1.24643e-21	4.24996e-05	1.18769e-06	1.21963e-17	6.41413	-7.76299	38.5617	1.92681	4.59449	31.5869	5.30661	0.668279	9.66898	-4.29883	4.98608	8.83471
ENSG00000164649	CDCA7L	0.107796	0.134031	0.0375002	0.0262349	-0.0702961	-0.096531	2.21652	2.21652	2.21652	2.21652	2.21652	2.21652	5.32014	6.20396	1.68418	1.21658	-3.22553	-4.26672	1.11763e-07	6.29286e-10	0.0922565	0.223867	0.00127212	2.0508e-05	5.50739e-07	1.66128e-09	0.107585	0.276728	0.00188377	5.42957e-05	6.43004	11.1305	-6.73372	-6.52028	-2.62755	1.73441	5.30648	6.18291	1.68361	1.21631	-3.2222	-4.25929
ENSG00000179922	ZNF784	-0.0830332	-0.105165	-0.117181	-0.0221317	-0.0341475	-0.0120158	2.63646	2.63646	2.63646	2.63646	2.63646	2.63646	-5.31936	-6.34775	-6.87142	-1.32908	-2.03138	-0.688724	1.1185e-07	2.50783e-10	7.67898e-12	0.183923	0.0423069	0.491052	5.51027e-07	6.78365e-10	1.60236e-11	0.232087	0.0534487	0.554702	6.4144	12.0123	15.2374	-6.39757	-5.77468	-7.08446	-5.30634	-6.3265	-6.84441	-1.32877	-2.03049	-0.688637
ENSG00000139734	DIAPH3	0.354579	0.458783	0.676174	0.104203	0.321594	0.217391	-2.93703	-2.93703	-2.93703	-2.93703	-2.93703	-2.93703	5.31758	6.49187	9.27641	1.46407	4.47599	2.91627	1.12715e-07	9.80166e-11	3.14883e-20	0.14328	7.88861e-06	0.00356859	5.55143e-07	2.72214e-10	9.01362e-20	0.186135	1.41061e-05	0.00666222	6.40424	12.9315	34.2928	-6.21812	2.13385	-3.09885	5.30493	6.46998	9.21376	1.46369	4.46818	2.91397
ENSG00000135077	HAVCR2	-0.0651627	0.0264769	0.158294	0.0916395	0.223457	0.131817	3.74906	3.74906	3.74906	3.74906	3.74906	3.74906	-5.31757	2.04136	11.9538	7.08769	17.2543	9.83806	1.13382e-07	0.0413073	3.71227e-32	1.72488e-12	2.03745e-63	1.81524e-22	5.5828e-07	0.0547429	1.53886e-31	9.36521e-12	3.73446e-62	3.16977e-21	6.41863	-5.88492	61.4047	17.5087	133.121	40.0278	-5.30386	2.04043	11.8042	7.05509	16.8107	9.75163
ENSG00000143862	ARL8A	0.062203	-0.0252691	-0.219295	-0.0874721	-0.281498	-0.194026	5.24514	5.24514	5.24514	5.24514	5.24514	5.24514	5.31556	-2.0487	-17.5198	-7.13238	-23.0398	-15.3926	1.14743e-07	0.0405845	3.40028e-65	1.25994e-12	2.07511e-107	2.66445e-51	5.64833e-07	0.053876	3.36347e-64	6.94496e-12	1.82532e-105	6.19204e-49	6.41306	-5.86816	136.974	17.8167	233.759	105.677	5.30168	-2.04775	-17.0516	-7.09864	-22.0149	-15.0671
ENSG00000160124	CCDC58	-0.092553	0.0457593	0.049852	0.138312	0.142405	0.00409269	2.06607	2.06607	2.06607	2.06607	2.06607	2.06607	-5.31419	2.47462	2.61094	7.4324	7.55126	0.209064	1.15119e-07	0.0133927	0.00907568	1.39892e-13	5.7724e-14	0.834413	5.66537e-07	0.0189594	0.0116179	8.58321e-13	1.64736e-13	0.866258	6.38537	-4.93037	-4.77329	19.9723	20.3786	-7.29438	-5.30108	2.47315	2.60919	7.39643	7.51314	0.209045
ENSG00000116918	TSNAX	0.145322	0.429421	0.548563	0.284099	0.40324	0.119142	5.66614	5.66614	5.66614	5.66614	5.66614	5.66614	5.31316	14.9187	18.7859	9.85964	14.0558	4.02061	1.15796e-07	1.28167e-48	1.36458e-74	1.40294e-22	1.84182e-43	5.95269e-05	5.69717e-07	2.29336e-47	1.69438e-73	2.24565e-21	1.67247e-42	0.000147397	6.3904	99.5568	159.24	40.3996	87.926	0.68547	5.30001	14.6534	18.2727	9.77775	13.8234	4.01468
ENSG00000063180	CA11	-0.128334	-0.355313	-0.332518	-0.226979	-0.204185	0.0227949	1.04222	1.04222	1.04222	1.04222	1.04222	1.04222	-5.31253	-13.8405	-12.4691	-8.76198	-7.73775	0.831717	1.15902e-07	2.47366e-42	7.641e-35	3.14661e-18	1.37979e-14	0.405636	5.70051e-07	3.44919e-41	3.42871e-34	3.1845e-17	4.08061e-14	0.471426	6.37338	84.8993	67.6617	30.4779	21.7897	-6.96876	-5.29984	-13.6352	-12.3137	-8.70605	-7.69822	0.831598
ENSG00000114378	HYAL1	0.309969	0.143109	0.132209	-0.16686	-0.17776	-0.0109005	-2.39018	-2.39018	-2.39018	-2.39018	-2.39018	-2.39018	5.31239	2.32669	2.08667	-2.68697	-2.83004	-0.167664	1.15924e-07	0.0200446	0.0369998	0.00724958	0.00468524	0.866859	5.70051e-07	0.0277624	0.044946	0.0121781	0.00656555	0.893242	6.37341	-5.30256	-6.0224	-3.70052	-3.85163	-7.32199	5.29981	2.32551	2.08577	-2.68516	-2.82791	-0.16765
ENSG00000160299	PCNT	0.0805372	0.0576856	0.11967	-0.0228515	0.0391333	0.0619848	2.84465	2.84465	2.84465	2.84465	2.84465	2.84465	5.31134	3.59098	7.26069	-1.41988	2.41299	3.68814	1.1706e-07	0.000334882	4.95167e-13	0.155752	0.0158861	0.000230217	5.75486e-07	0.000568013	1.08384e-12	0.20058	0.0210696	0.000520803	6.37758	-1.54852	17.9286	-6.26681	-4.92443	-0.559657	5.29803	3.58671	7.22662	-1.4195	2.41152	3.68332
ENSG00000125510	OPRL1	-0.108938	-0.322727	-0.567695	-0.213789	-0.458756	-0.244967	3.60065	3.60065	3.60065	3.60065	3.60065	3.60065	-5.31132	-14.8454	-25.5368	-9.85478	-21.0938	-10.8775	1.17211e-07	4.11186e-48	7.68785e-130	1.51646e-22	9.65535e-92	5.1417e-27	5.7608e-07	7.22704e-47	3.20878e-128	2.41096e-21	4.57814e-90	1.35178e-25	6.38368	97.9074	284.032	40.2327	197.983	50.3604	-5.29779	-14.574	-24.2438	-9.76987	-20.3141	-10.7631
ENSG00000092203	TOX4	0.0678606	-0.0389884	-0.0533072	-0.106849	-0.121168	-0.0143188	5.06338	5.06338	5.06338	5.06338	5.06338	5.06338	5.31012	-2.88581	-3.87699	-7.92049	-9.01357	-1.02971	1.17747e-07	0.00393174	0.000107974	3.34369e-15	3.54443e-19	0.303233	5.78561e-07	0.0059571	0.000158394	2.45386e-14	1.30364e-18	0.367409	6.37722	-3.82288	-0.688176	23.6355	32.1957	-6.80722	5.29696	-2.88359	-3.87194	-7.87736	-8.95032	-1.02952
ENSG00000106565	TMEM176B	-0.109299	-0.277789	-0.285017	-0.16849	-0.175718	-0.00722835	4.93198	4.93198	4.93198	4.93198	4.93198	4.93198	-5.31234	-12.7613	-12.9301	-7.90558	-8.28035	-0.330753	1.1778e-07	4.02812e-36	5.97916e-37	3.99547e-15	1.98787e-16	0.740859	5.78574e-07	4.2503e-35	2.82297e-36	2.91401e-14	6.45611e-16	0.785598	6.42491	70.82	72.6765	23.4699	25.9562	-7.25007	-5.29691	-12.549	-12.6991	-7.85507	-8.22281	-0.330716
ENSG00000100365	NCF4	0.0654435	0.0808377	-0.0905717	0.0153942	-0.156015	-0.171409	8.93618	8.93618	8.93618	8.93618	8.93618	8.93618	5.31002	6.18921	-6.82826	1.19305	-12.18	-12.9674	1.18277e-07	6.91372e-10	1.04482e-11	0.232953	2.86153e-33	2.34122e-37	5.80861e-07	1.82172e-09	2.16749e-11	0.286674	1.79612e-32	1.53025e-35	6.39369	11.051	14.9433	-6.54579	64.2176	73.8153	5.29614	6.16805	-6.80019	1.19279	-12.0179	-12.7723
ENSG00000228857	AC104653.1	0.198419	0.362872	0.54642	0.164453	0.348001	0.183548	0.496149	0.496149	0.496149	0.496149	0.496149	0.496149	5.30798	9.05654	13.1173	4.10418	8.54279	4.33198	1.193e-07	2.37591e-19	3.02741e-38	4.17255e-05	2.12509e-17	1.53003e-05	5.85734e-07	1.08659e-18	1.47332e-37	9.78987e-05	7.19473e-17	4.11447e-05	6.36415	32.4126	75.2425	1.10363	28.1587	2.02222	5.29456	8.99437	12.9305	4.09771	8.48674	4.32432
ENSG00000172531	PPP1CA	-0.0781066	-0.151962	-0.221847	-0.0738549	-0.143741	-0.0698857	7.83375	7.83375	7.83375	7.83375	7.83375	7.83375	-5.30694	-9.83095	-14.1868	-4.77831	-9.36239	-4.41256	1.19665e-07	1.77601e-22	2.65202e-44	1.85421e-06	1.49992e-20	1.05823e-05	5.8737e-07	9.64838e-22	1.52572e-43	5.18935e-06	5.859e-20	2.90678e-05	6.35993	39.5874	89.3831	4.04218	35.3349	2.31901	-5.29401	-9.75385	-13.9622	-4.7687	-9.29301	-4.40492
ENSG00000125835	SNRPB	-0.0644826	-0.170706	-0.160037	-0.106223	-0.095554	0.0106693	5.52564	5.52564	5.52564	5.52564	5.52564	5.52564	-5.30548	-13.324	-12.3008	-8.29224	-7.49156	0.809469	1.20731e-07	2.11074e-39	5.60233e-34	1.67863e-16	8.98706e-14	0.418312	5.92452e-07	2.59013e-38	2.44626e-33	1.40625e-15	2.53632e-13	0.484096	6.35145	78.2903	65.6669	26.5806	19.93	-7.01586	-5.29239	-13.1337	-12.1519	-8.24306	-7.455	0.809354
ENSG00000264400	RN7SL491P	0.391646	-0.0646619	-0.0400955	-0.456308	-0.431741	0.0245664	-3.50273	-3.50273	-3.50273	-3.50273	-3.50273	-3.50273	5.30496	-0.826211	-0.497367	-5.79796	-5.4404	0.298473	1.20853e-07	0.408748	0.618965	7.41487e-09	5.75054e-08	0.765363	5.92895e-07	0.45574	0.644579	2.73521e-08	1.18278e-07	0.807418	6.33955	-7.65031	-8.05983	9.3686	6.87488	-7.28299	5.2922	-0.8261	-0.497317	-5.78125	-5.42639	0.298446
ENSG00000172939	OXSR1	0.0917798	0.0811527	-0.0130837	-0.010627	-0.104864	-0.0942365	3.2604	3.2604	3.2604	3.2604	3.2604	3.2604	5.30513	4.41922	-0.694335	-0.576834	-5.66362	-4.90467	1.20905e-07	1.02502e-05	0.487525	0.564096	1.62748e-08	9.87356e-07	5.92994e-07	1.99742e-05	0.516994	0.619049	3.46715e-08	3.13318e-06	6.34276	1.74224	-7.93902	-7.11099	8.09842	4.60914	5.29212	4.41183	-0.694251	-0.576768	-5.64755	-4.89414
ENSG00000279605	AC067930.5	0.200525	0.0890315	0.49188	-0.111494	0.291355	0.402849	4.92942	4.92942	4.92942	4.92942	4.92942	4.92942	5.30321	2.23635	12.1598	-2.79359	7.31983	9.7922	1.22074e-07	0.0254004	2.87141e-33	0.00524611	3.18547e-13	2.64513e-22	5.9857e-07	0.0346803	1.2304e-32	0.00902841	8.71814e-13	4.53478e-21	6.33595	-5.49624	64.1094	-3.40552	18.6902	39.741	5.29036	2.23526	12.0176	-2.79152	7.28632	9.71334
ENSG00000123136	DDX39A	-0.0565063	0.0316781	0.0414571	0.0881844	0.0979633	0.00977892	5.13971	5.13971	5.13971	5.13971	5.13971	5.13971	-5.30331	2.81097	3.61465	7.84793	8.7508	0.844671	1.22334e-07	0.00497166	0.00030568	5.9433e-15	3.57003e-18	0.398366	5.99689e-07	0.00744701	0.000435325	4.26197e-14	1.25541e-17	0.464066	6.34345	-4.03042	-1.6613	23.0684	29.9087	-6.97673	-5.28997	2.80886	3.61044	7.80515	8.69172	0.844543
ENSG00000182179	UBA7	-0.0821133	-0.075336	-0.0705913	0.00677735	0.011522	0.00474466	5.67552	5.67552	5.67552	5.67552	5.67552	5.67552	-5.30197	-4.607	-4.24882	0.414521	0.70815	0.281917	1.22953e-07	4.2516e-06	2.21192e-05	0.678523	0.478908	0.778027	6.02571e-07	8.54314e-06	3.37991e-05	0.724353	0.515053	0.8186	6.33331	2.58426	0.806606	-7.1955	-7.60227	-7.30303	-5.28905	-4.59869	-4.24235	0.41448	0.70806	0.281892
ENSG00000239282	CASTOR1	-0.230566	-0.282456	-0.410537	-0.05189	-0.179971	-0.128081	-0.711936	-0.711936	-0.711936	-0.711936	-0.711936	-0.711936	-5.29911	-6.14048	-8.58024	-1.11359	-3.79123	-2.60179	1.23056e-07	9.07861e-10	1.36339e-17	0.265527	0.000152246	0.00931005	6.02914e-07	2.37125e-09	3.55413e-17	0.32222	0.000245577	0.0160429	6.2993	10.7318	28.2405	-6.67662	-0.678252	-3.9614	-5.2889	-6.12482	-8.53819	-1.11342	-3.78738	-2.60045
ENSG00000211799	TRAV19	-0.175479	-0.295649	-0.335442	-0.12017	-0.159963	-0.0397933	0.0913342	0.0913342	0.0913342	0.0913342	0.0913342	0.0913342	-5.30018	-8.46329	-9.27857	-3.40698	-4.44879	-1.06923	1.24069e-07	4.06596e-17	3.43929e-20	0.00066594	8.96869e-06	0.285059	6.0772e-07	1.64916e-16	9.8361e-20	0.00132372	1.59692e-05	0.347806	6.30858	27.3679	34.2365	-1.51499	2.02109	-6.75028	-5.2874	-8.41098	-9.20429	-3.40323	-4.44065	-1.06902
ENSG00000233208	LINC00642	0.344776	0.545229	0.679594	0.200453	0.334818	0.134365	-2.54585	-2.54585	-2.54585	-2.54585	-2.54585	-2.54585	5.30078	8.04508	9.8242	2.93864	4.84836	1.89001	1.24215e-07	1.39871e-15	2.96563e-22	0.00332897	1.3207e-06	0.0588831	6.08277e-07	5.21164e-15	9.08463e-22	0.00593246	2.49057e-06	0.085937	6.31619	23.9659	39.2162	-2.99526	3.84748	-5.55919	5.28718	7.98557	9.70168	2.93561	4.83661	1.88906
ENSG00000196352	CD55	0.0684112	-0.0173194	-0.172599	-0.0857305	-0.24101	-0.155279	7.52162	7.52162	7.52162	7.52162	7.52162	7.52162	5.29957	-1.26731	-12.4548	-6.36718	-18.0299	-11.2696	1.25488e-07	0.205151	1.15778e-34	2.26253e-10	1.26838e-68	8.39794e-29	6.14351e-07	0.24323	5.17057e-34	9.87706e-10	2.88707e-67	2.61727e-27	6.34478	-7.13602	67.0744	12.7669	144.809	54.378	5.28532	-1.26701	-12.2802	-6.34237	-17.5069	-11.1358
ENSG00000229453	SPINK8	0.246724	0.430845	0.192452	0.184121	-0.0542724	-0.238393	-0.741783	-0.741783	-0.741783	-0.741783	-0.741783	-0.741783	5.29741	8.68994	3.74005	3.69553	-1.07275	-4.53893	1.26069e-07	5.78758e-18	0.000187384	0.000223461	0.283473	5.88655e-06	6.17036e-07	2.46038e-17	0.000271123	0.000475679	0.318764	1.67258e-05	6.30145	29.2774	-1.18954	-0.487593	-7.24725	2.91542	5.28447	8.63667	3.73544	3.6909	-1.07255	-4.53042
ENSG00000100731	PCNX1	0.0779057	0.0243466	-0.0585878	-0.0535592	-0.136494	-0.0829344	5.62004	5.62004	5.62004	5.62004	5.62004	5.62004	5.29577	1.5624	-3.69592	-3.46384	-8.87029	-5.2161	1.27617e-07	0.118304	0.000223124	0.00054059	1.28016e-18	1.96242e-07	6.24452e-07	0.14625	0.000321082	0.00108858	4.59178e-18	6.78308e-07	6.31154	-6.73807	-1.35199	-1.30179	30.897	6.15901	5.28224	1.56193	-3.69129	-3.45979	-8.80746	-5.20286
ENSG00000285677	AL355388.2	0.288648	-0.0273999	0.413149	-0.316048	0.124501	0.440549	0.664388	0.664388	0.664388	0.664388	0.664388	0.664388	5.29254	-0.472578	6.83982	-5.39297	2.08258	7.09146	1.2902e-07	0.636546	9.47916e-12	7.45518e-08	0.0373735	1.64569e-12	6.31154e-07	0.676358	1.97058e-11	2.44574e-07	0.0474998	1.05441e-11	6.26644	-7.88635	15.0399	7.13326	-5.66553	17.5406	5.28023	-0.472533	6.8142	-5.37984	2.08166	7.06162
ENSG00000065989	PDE4A	-0.143488	-0.273666	-0.261989	-0.130178	-0.118502	0.0116761	1.39363	1.39363	1.39363	1.39363	1.39363	1.39363	-5.29197	-9.47131	-8.73963	-4.47821	-4.01025	0.380164	1.29798e-07	5.32751e-21	3.8059e-18	7.81523e-06	6.21958e-05	0.703851	6.34792e-07	2.67569e-20	1.01304e-17	2.02441e-05	0.000103563	0.752544	6.2698	36.1717	29.5244	2.67806	0.187708	-7.23497	-5.27913	-9.40251	-8.68445	-4.47018	-4.00432	0.380127
ENSG00000152766	ANKRD22	0.177735	0.448578	0.825776	0.270842	0.64804	0.377198	4.54225	4.54225	4.54225	4.54225	4.54225	4.54225	5.29212	12.6057	22.7631	7.65148	18.3457	10.3244	1.30112e-07	1.62167e-35	9.29966e-106	2.71654e-14	4.66856e-71	1.50759e-24	6.36163e-07	1.65994e-34	2.38822e-104	1.80311e-13	1.13249e-69	3.1495e-23	6.28837	69.1858	228.83	21.568	150.608	44.7465	5.27869	12.4382	21.8418	7.61116	17.8232	10.2266
ENSG00000113645	WWC1	0.260576	0.330573	0.437399	0.0699976	0.176824	0.106826	-1.34091	-1.34091	-1.34091	-1.34091	-1.34091	-1.34091	5.29094	6.34833	8.14914	1.33846	3.33797	1.94871	1.30716e-07	2.51947e-10	5.51373e-16	0.180853	0.00085504	0.0514318	6.38949e-07	6.81415e-10	1.35461e-15	0.228666	0.00128598	0.0760348	6.26865	12.0112	24.6341	-6.38167	-2.27378	-5.42679	5.27784	6.32579	8.09961	1.33813	3.33433	1.94786
ENSG00000209042	SNORD12C	0.294119	0.350456	0.423248	0.0563369	0.129129	0.0727919	-1.45316	-1.45316	-1.45316	-1.45316	-1.45316	-1.45316	5.29007	5.93433	6.91483	0.947545	2.14305	1.16378	1.30953e-07	3.27013e-09	5.65323e-12	0.343437	0.0321907	0.244606	6.39942e-07	8.21855e-09	1.18596e-11	0.403222	0.0412132	0.304442	6.26038	9.50944	15.5467	-6.83204	-5.54053	-6.64451	5.27751	5.91743	6.88813	0.947396	2.14203	1.16355
ENSG00000184925	LCN12	-0.339711	-0.409097	-0.332961	-0.0693854	0.00675008	0.0761355	-3.52782	-3.52782	-3.52782	-3.52782	-3.52782	-3.52782	-5.28989	-6.04046	-4.78206	-1.01561	0.0979007	1.06663	1.31044e-07	1.71801e-09	1.81652e-06	0.309895	0.922018	0.286226	6.4022e-07	4.39771e-09	2.959e-06	0.369314	0.93152	0.349049	6.25647	10.1302	3.19327	-6.77797	-7.84432	-6.77163	-5.27738	-6.02245	-4.77283	-1.01544	0.0978924	1.06644
ENSG00000172315	TP53RK	-0.0610592	-0.0170159	0.0318132	0.0440434	0.0928725	0.0488291	4.25004	4.25004	4.25004	4.25004	4.25004	4.25004	-5.29013	-1.39799	2.56649	3.61591	7.62662	3.87872	1.31348e-07	0.16222	0.010323	0.000304507	3.27115e-14	0.000107415	6.41542e-07	0.195959	0.0131466	0.00063534	9.47326e-14	0.000256011	6.26894	-7.00573	-4.89697	-0.78244	20.9206	0.139696	-5.27695	-1.39764	2.56482	3.61144	7.58711	3.8732
ENSG00000153485	TMEM251	-0.085763	0.0811915	0.0319482	0.166955	0.117711	-0.0492433	3.78053	3.78053	3.78053	3.78053	3.78053	3.78053	-5.28954	4.72892	1.81966	9.69456	6.82243	-2.75325	1.31516e-07	2.35872e-06	0.0689075	6.73657e-22	1.08337e-11	0.00593699	6.42034e-07	4.84352e-06	0.0814617	1.00403e-20	2.74399e-11	0.0106284	6.26209	3.14597	-6.53319	38.8393	15.2339	-3.56223	-5.27672	4.71998	1.81903	9.61763	6.79497	-2.75124
ENSG00000211942	IGHV3-13	-0.334188	-0.613402	-0.731568	-0.279214	-0.397379	-0.118165	-3.77284	-3.77284	-3.77284	-3.77284	-3.77284	-3.77284	-5.28947	-9.27588	-10.8169	-4.18514	-5.8976	-1.7	1.31517e-07	3.44459e-20	1.08247e-26	2.93786e-05	4.12533e-09	0.0892443	6.42034e-07	1.65284e-19	3.82583e-26	7.04307e-05	9.11874e-09	0.125004	6.25303	34.4009	49.2066	1.40281	9.4241	-5.9043	-5.27672	-9.20413	-10.6943	-4.17823	-5.87909	-1.6994
ENSG00000102879	CORO1A	-0.0686052	-0.11692	-0.158744	-0.0483151	-0.0901386	-0.0418235	10.0554	10.0554	10.0554	10.0554	10.0554	10.0554	-5.28929	-8.56949	-11.4947	-3.55342	-6.67477	-3.00319	1.31832e-07	1.6382e-17	5.90579e-30	0.000386353	2.95873e-11	0.00269469	6.43402e-07	6.78491e-17	2.29407e-29	0.000793531	7.34474e-11	0.00514869	6.27195	28.2539	56.3851	-1.00246	14.2324	-2.85557	-5.27628	-8.51694	-11.3699	-3.54923	-6.64861	-3.00058
ENSG00000233144	AL512656.2	0.370287	0.038199	0.457464	-0.332088	0.0871771	0.419265	-3.5946	-3.5946	-3.5946	-3.5946	-3.5946	-3.5946	5.28807	0.516433	6.01131	-4.45311	1.1587	5.37878	1.32289e-07	0.605588	2.05051e-09	8.76833e-06	0.246671	8.07181e-08	6.45465e-07	0.647006	3.85795e-09	2.25331e-05	0.27987	2.92706e-07	6.24777	-7.8689	9.77222	2.55508	-7.17742	7.01442	5.27565	0.516381	5.99375	-4.44551	1.15847	5.36552
ENSG00000196150	ZNF250	0.084348	0.0754232	-0.0298963	-0.00892482	-0.114244	-0.10532	2.43069	2.43069	2.43069	2.43069	2.43069	2.43069	5.28897	4.47308	-1.72862	-0.528999	-6.70251	-5.96816	1.32412e-07	8.03518e-06	0.084002	0.59685	2.48998e-11	2.7263e-09	6.45898e-07	1.57885e-05	0.0984163	0.649729	6.19992e-11	1.18961e-08	6.26375	1.98791	-6.6743	-7.12656	14.4227	10.3072	5.27548	4.46424	-1.72792	-0.528936	-6.67396	-5.94728
ENSG00000185252	ZNF74	-0.106255	-0.150921	-0.237689	-0.044666	-0.131433	-0.0867673	1.8627	1.8627	1.8627	1.8627	1.8627	1.8627	-5.2876	-7.0616	-10.7302	-2.07076	-6.00167	-3.81111	1.32661e-07	2.0135e-12	2.08535e-26	0.0384661	2.18854e-09	0.000141129	6.46947e-07	6.19923e-12	7.29776e-26	0.0564897	4.91203e-09	0.000330425	6.2418	16.7333	48.3954	-5.1496	10.0572	-0.102051	-5.27513	-7.03355	-10.6333	-2.06985	-5.98316	-3.80618
ENSG00000136875	PRPF4	-0.0620873	-0.114546	-0.173557	-0.0524589	-0.11147	-0.0590107	2.96215	2.96215	2.96215	2.96215	2.96215	2.96215	-5.28755	-9.26012	-13.6888	-4.20126	-8.85053	-4.52557	1.32766e-07	3.74413e-20	2.07621e-41	2.73254e-05	1.46983e-18	6.26279e-06	6.47291e-07	1.79018e-19	1.10653e-40	6.59454e-05	5.25808e-18	1.7752e-05	6.24186	34.308	82.9826	1.47202	30.8283	2.83024	-5.27499	-9.19517	-13.4791	-4.19468	-8.79195	-4.51732
ENSG00000230492	AL049651.1	0.253188	0.370184	0.0135045	0.116995	-0.239684	-0.356679	-0.943177	-0.943177	-0.943177	-0.943177	-0.943177	-0.943177	5.28528	7.36539	0.261746	2.31677	-4.67453	-6.74222	1.35057e-07	2.39463e-13	0.793542	0.0205956	3.09661e-06	1.93711e-11	6.5829e-07	7.82578e-13	0.810682	0.0318852	5.69523e-06	1.09338e-10	6.23908	18.849	-8.1473	-4.60762	3.04006	15.1294	5.27185	7.32468	0.261714	2.31532	-4.66431	-6.71069
ENSG00000214432	VPS33B-DT	0.307928	0.600225	0.82006	0.292297	0.512132	0.219835	-2.39402	-2.39402	-2.39402	-2.39402	-2.39402	-2.39402	5.28361	9.82902	13.0994	4.74446	8.21456	3.41692	1.3583e-07	1.94311e-22	5.29327e-38	2.1957e-06	3.20958e-16	0.000642617	6.61887e-07	1.05349e-21	2.5608e-37	6.08269e-06	1.03136e-15	0.00135993	6.22278	39.5163	75.2391	3.87547	25.4871	-1.5336	5.2708	9.74472	12.8875	4.73452	8.16518	3.41296
ENSG00000188536	HBA2	0.364805	0.278923	0.676042	-0.0858823	0.311237	0.39712	-2.48552	-2.48552	-2.48552	-2.48552	-2.48552	-2.48552	5.28252	3.81662	8.96939	-1.16652	4.18353	5.14971	1.36482e-07	0.000137909	5.03558e-19	0.243498	2.95395e-05	2.77988e-07	6.6489e-07	0.000242958	1.37997e-18	0.298412	5.04997e-05	9.43536e-07	6.21977	-0.734507	31.5419	-6.60717	0.876578	5.82655	5.26992	3.81189	8.91148	-1.16629	4.17699	5.13779
ENSG00000118804	STBD1	0.298364	0.634539	0.35911	0.336175	0.0607457	-0.275429	-2.0831	-2.0831	-2.0831	-2.0831	-2.0831	-2.0831	5.28226	10.6585	5.86228	5.60583	1.00129	-4.38951	1.367e-07	4.62456e-26	5.08502e-09	2.26594e-08	0.316772	1.17718e-05	6.65782e-07	2.98535e-25	9.40834e-09	7.93269e-08	0.353044	3.21335e-05	6.21835	47.7362	8.89186	8.28152	-7.33837	2.23721	5.26963	10.5588	5.84437	5.59036	1.00111	-4.38177
ENSG00000178464	RPL10P16	-0.0908907	0.0360692	0.129405	0.12696	0.220296	0.0933362	3.83171	3.83171	3.83171	3.83171	3.83171	3.83171	-5.28159	1.97322	6.91662	6.95491	12.0534	4.92557	1.37571e-07	0.0485626	5.6238e-12	4.35956e-12	1.15435e-32	8.894e-07	6.69848e-07	0.0636856	1.18005e-11	2.25824e-11	7.07109e-32	2.83469e-06	6.22644	-6.02768	15.5445	16.6107	62.9641	4.71052	-5.26846	1.97241	6.88887	6.92501	11.9021	4.91465
ENSG00000171603	CLSTN1	-0.0965513	-0.200499	-0.159386	-0.103948	-0.062835	0.0411131	3.41819	3.41819	3.41819	3.41819	3.41819	3.41819	-5.28134	-10.3333	-8.0119	-5.34338	-3.21733	2.02894	1.37647e-07	1.27027e-24	1.59088e-15	9.83372e-08	0.00130828	0.0425568	6.70048e-07	7.64927e-24	3.84474e-15	3.18332e-07	0.00193517	0.0641384	6.21921	44.4652	23.5741	6.87206	-2.67826	-5.27714	-5.26836	-10.2432	-7.96968	-5.32977	-3.21416	2.02803
ENSG00000074603	DPP8	0.0779571	0.0952119	0.148732	0.0172547	0.0707746	0.0535198	4.58947	4.58947	4.58947	4.58947	4.58947	4.58947	5.28088	6.10781	9.36921	1.10451	4.53906	3.31615	1.37832e-07	1.13675e-09	1.35819e-20	0.269462	5.87764e-06	0.000923734	6.70773e-07	2.94904e-09	3.94851e-20	0.326364	1.06008e-05	0.00190683	6.21917	10.5443	35.1131	-6.67645	2.40544	-1.87321	5.26811	6.08892	9.30356	1.1043	4.53074	3.31278
ENSG00000252062	RNU6-469P	0.392589	0.49978	0.998972	0.107191	0.606382	0.499192	-1.7315	-1.7315	-1.7315	-1.7315	-1.7315	-1.7315	5.28072	6.33645	12.2331	1.34889	7.53541	5.97736	1.37869e-07	2.68827e-10	1.21325e-33	0.177474	6.45252e-14	2.54119e-09	6.70778e-07	7.25609e-10	5.24534e-33	0.22501	1.83644e-13	1.11505e-08	6.21057	11.9461	64.9902	-6.37656	20.2827	10.3761	5.26807	6.31577	12.0886	1.34857	7.49855	5.95879
ENSG00000125966	MMP24	0.337522	-0.0347544	0.473793	-0.372276	0.136271	0.508548	-2.10947	-2.10947	-2.10947	-2.10947	-2.10947	-2.10947	5.27914	-0.514496	6.7997	-5.46621	1.97775	7.12575	1.38946e-07	0.606942	1.25481e-11	4.97544e-08	0.0480499	1.29535e-12	6.75846e-07	0.648305	2.59452e-11	1.67037e-07	0.0602914	8.37636e-12	6.20104	-7.86592	14.7581	7.52242	-5.8888	17.7658	5.26664	-0.514444	6.77376	-5.45219	1.97693	7.0948
ENSG00000167191	GPRC5B	0.310874	0.314914	0.425701	0.00403994	0.114827	0.110787	-1.94682	-1.94682	-1.94682	-1.94682	-1.94682	-1.94682	5.2773	5.09558	6.71412	0.0648979	1.82176	1.7029	1.40623e-07	3.71477e-07	2.33721e-11	0.94826	0.0685985	0.0887035	6.83825e-07	8.11875e-07	4.78317e-11	0.957056	0.0841676	0.124365	6.19253	4.91854	14.1652	-7.28288	-6.18284	-5.88784	5.26443	5.08302	6.68324	0.0648919	1.82105	1.70228
ENSG00000169964	TMEM42	-0.100185	0.0660863	0.0274074	0.166271	0.127592	-0.0386789	3.26125	3.26125	3.26125	3.26125	3.26125	3.26125	-5.27551	3.27869	1.32507	8.2195	6.27584	-1.83319	1.41916e-07	0.00105453	0.185245	3.03385e-16	3.99507e-10	0.066876	6.89932e-07	0.00170171	0.208468	2.47977e-15	9.33738e-10	0.0963621	6.18724	-2.62406	-7.30409	25.9983	11.7079	-5.65334	-5.26275	3.27556	1.32478	8.17197	6.25422	-1.83251
ENSG00000226125	LINC01907	0.321209	0.336053	0.0208647	0.0148438	-0.300345	-0.315188	-2.68656	-2.68656	-2.68656	-2.68656	-2.68656	-2.68656	5.27443	5.22763	0.315336	0.229121	-4.58874	-4.65126	1.42511e-07	1.83008e-07	0.752528	0.818791	4.64458e-06	3.44356e-06	6.92647e-07	4.09187e-07	0.771966	0.847702	8.43508e-06	1.01189e-05	6.17673	5.59805	-8.14164	-7.26035	2.63883	3.40738	5.26198	5.21582	0.315308	0.2291	-4.58023	-4.64242
ENSG00000148719	DNAJB12	0.0871744	0.0758017	0.153109	-0.0113728	0.0659346	0.0773074	5.87668	5.87668	5.87668	5.87668	5.87668	5.87668	5.27422	4.34205	8.6325	-0.65256	3.80275	4.3122	1.4294e-07	1.45753e-05	9.44366e-18	0.514091	0.00014603	1.66997e-05	6.94555e-07	2.80738e-05	2.47415e-17	0.57157	0.000235833	4.46527e-05	6.19	1.41118	28.6183	-7.06479	-0.643479	1.89529	5.26143	4.33501	8.58053	-0.652481	3.79772	4.30499
ENSG00000255050	AC067930.4	0.18883	0.0180335	0.200577	-0.170797	0.0117467	0.182544	0.0986805	0.0986805	0.0986805	0.0986805	0.0986805	0.0986805	5.27383	0.474223	5.08988	-4.46795	0.301985	4.52489	1.43202e-07	0.635375	3.81667e-07	8.20225e-06	0.762686	6.29424e-06	6.95648e-07	0.675418	6.44986e-07	2.1168e-05	0.78676	1.78304e-05	6.17807	-7.8661	4.72428	2.63321	-7.77294	2.85295	5.26109	0.474175	5.07788	-4.45984	0.301956	4.51626
ENSG00000196646	ZNF136	-0.0916317	-0.0694231	-0.196976	0.0222086	-0.105344	-0.127553	2.2949	2.2949	2.2949	2.2949	2.2949	2.2949	-5.27215	-3.77363	-10.3801	1.19525	-5.59699	-6.53169	1.44279e-07	0.000163885	7.82794e-25	0.232083	2.38056e-08	7.62609e-11	7.00696e-07	0.000286787	2.59424e-24	0.285705	5.01137e-08	3.98871e-10	6.16004	-0.903353	44.8209	-6.57772	7.72968	13.7856	-5.25972	-3.76903	-10.2899	1.19501	-5.58179	-6.5078
ENSG00000233214	AC002511.2	0.184311	-0.0759957	-0.17893	-0.260306	-0.36324	-0.102934	-0.144275	-0.144275	-0.144275	-0.144275	-0.144275	-0.144275	5.27248	-2.06136	-4.70211	-7.0127	-9.61327	-2.63373	1.44341e-07	0.0393616	2.71149e-06	2.92628e-12	1.52004e-21	0.0084937	7.00819e-07	0.0523634	4.37146e-06	1.54471e-11	6.17862e-21	0.014761	6.16875	-5.86599	2.8296	16.9933	37.5825	-3.86526	5.25964	-2.06039	-4.69155	-6.98122	-9.53354	-2.63179
ENSG00000108106	UBE2S	0.13272	0.275704	0.524544	0.142984	0.391824	0.24884	5.42322	5.42322	5.42322	5.42322	5.42322	5.42322	5.27214	10.3629	19.3885	5.38179	14.8126	9.09472	1.44613e-07	9.41631e-25	4.18653e-79	7.96276e-08	6.57993e-48	1.71611e-19	7.01961e-07	5.70862e-24	5.868e-78	2.60516e-07	7.04554e-47	2.2862e-18	6.17856	44.7648	169.168	7.07497	98.0324	33.3205	5.25929	10.2721	18.8313	5.36797	14.5418	9.03004
ENSG00000253234	IGLV2-5	-0.328723	-0.612629	-0.633481	-0.283906	-0.304757	-0.0208516	-2.6466	-2.6466	-2.6466	-2.6466	-2.6466	-2.6466	-5.27104	-9.36609	-9.44961	-4.30564	-4.5711	-0.302972	1.4535e-07	1.49557e-20	7.32686e-21	1.72209e-05	5.06022e-06	0.761934	7.0521e-07	7.32949e-20	2.14863e-20	4.26142e-05	9.16253e-06	0.804453	6.15827	35.2041	35.7857	1.91295	2.55482	-7.29077	-5.25835	-9.29331	-9.36893	-4.29818	-4.56228	-0.302942
ENSG00000160050	CCDC28B	-0.0852583	-0.0419306	0.0682563	0.0433277	0.153515	0.110187	3.15328	3.15328	3.15328	3.15328	3.15328	3.15328	-5.27138	-2.44316	3.8767	2.52056	8.8812	6.14714	1.45358e-07	0.014617	0.000108183	0.0117711	1.1521e-18	9.00336e-10	7.0521e-07	0.0205812	0.000158675	0.0190803	4.14113e-18	4.17231e-09	6.16868	-4.99792	-0.681483	-4.11207	31.0289	11.3765	-5.25834	-2.44173	3.87147	2.51893	8.81927	6.12615
ENSG00000164897	TMUB1	-0.0777866	-0.171822	-0.130999	-0.094035	-0.0532128	0.0408222	5.30673	5.30673	5.30673	5.30673	5.30673	5.30673	-5.26974	-11.0455	-8.29088	-6.03878	-3.43039	2.546	1.46369e-07	7.64165e-28	1.65197e-16	1.74702e-09	0.000611019	0.0109471	7.09933e-07	5.36941e-27	4.1407e-16	6.95263e-09	0.00093087	0.0186336	6.16294	51.8514	25.803	10.7704	-1.98758	-4.11898	-5.25707	-10.9373	-8.24497	-6.01974	-3.42668	2.54438
ENSG00000159873	CCDC117	0.0776251	0.166822	0.188847	0.0891966	0.111221	0.0220249	3.33216	3.33216	3.33216	3.33216	3.33216	3.33216	5.26912	10.7511	11.9051	5.71005	7.0795	1.3549	1.46835e-07	1.77749e-26	6.05706e-32	1.24337e-08	1.80729e-12	0.175557	7.12009e-07	1.17155e-25	2.49602e-31	4.47862e-08	4.76878e-12	0.227438	6.14969	48.7317	61.1161	8.86264	16.9875	-6.42442	5.25648	10.6482	11.763	5.69367	7.0486	1.35456
ENSG00000120696	KBTBD7	0.135187	0.208345	0.244734	0.0731579	0.109547	0.0363887	5.06161	5.06161	5.06161	5.06161	5.06161	5.06161	5.26697	7.67762	8.86123	2.69866	4.0553	1.30195	1.48793e-07	2.17506e-14	1.31548e-18	0.00700263	5.14015e-05	0.193037	7.2132e-07	7.56667e-14	3.55375e-18	0.0118	8.63373e-05	0.247126	6.15091	21.1925	30.571	-3.65525	0.344564	-6.4924	5.25405	7.63983	8.80441	2.69672	4.04916	1.30165
ENSG00000114686	MRPL3	-0.073737	-0.0175804	-0.031975	0.0561566	0.041762	-0.0143945	4.83272	4.83272	4.83272	4.83272	4.83272	4.83272	-5.26694	-1.18837	-2.12321	3.79901	2.8331	-0.944046	1.48843e-07	0.234783	0.0338166	0.000148294	0.00464225	0.345226	7.21375e-07	0.275379	0.0411962	0.000323201	0.0065082	0.411274	6.15036	-7.27393	-5.93186	-0.1083	-3.8423	-6.89162	-5.25398	-1.18813	-2.12225	3.79391	2.83086	-0.94389
ENSG00000183684	ALYREF	-0.124227	-0.234792	-0.268269	-0.110565	-0.144043	-0.0334774	3.75354	3.75354	3.75354	3.75354	3.75354	3.75354	-5.26557	-9.42105	-10.5346	-4.40888	-5.7302	-1.28505	1.49495e-07	8.37137e-21	1.56694e-25	1.07529e-05	1.10246e-08	0.198873	7.24349e-07	4.15347e-20	5.3127e-25	2.73088e-05	2.37473e-08	0.253837	6.13316	35.8131	46.4406	2.36121	8.46988	-6.52081	-5.25318	-9.35486	-10.4436	-4.40145	-5.71416	-1.28477
ENSG00000196132	MYT1	0.358403	0.642911	0.773951	0.284507	0.415547	0.13104	-3.40909	-3.40909	-3.40909	-3.40909	-3.40909	-3.40909	5.26475	8.94822	10.4893	3.93738	5.70116	1.73744	1.50371e-07	6.186e-19	2.71209e-25	8.43102e-05	1.31059e-08	0.0824176	7.28406e-07	2.76527e-18	9.11649e-25	0.000189771	2.80858e-08	0.116509	6.12889	31.4988	45.8396	0.416476	8.30663	-5.82711	5.2521	8.88864	10.3914	3.93181	5.68468	1.73683
ENSG00000182048	TRPC2	0.20453	0.393364	0.683474	0.188834	0.478944	0.29011	0.0860039	0.0860039	0.0860039	0.0860039	0.0860039	0.0860039	5.26385	9.53922	16.0293	4.56492	11.3867	6.65518	1.51371e-07	2.979e-21	2.75162e-55	5.21338e-06	2.18363e-29	3.41075e-11	7.33062e-07	1.51887e-20	2.07935e-54	1.38065e-05	1.18765e-28	1.86261e-10	6.13003	36.743	114.523	3.06848	55.4309	14.5734	5.25088	9.46347	15.662	4.55601	11.2552	6.62765
ENSG00000282431	TRBD1	-0.231373	-0.386179	-0.399575	-0.154807	-0.168202	-0.0133959	-1.38981	-1.38981	-1.38981	-1.38981	-1.38981	-1.38981	-5.26248	-8.29615	-8.29754	-3.30046	-3.53712	-0.271805	1.52068e-07	1.57812e-16	1.57063e-16	0.000976629	0.000410784	0.785791	7.36245e-07	6.19275e-16	3.94154e-16	0.00189175	0.000637687	0.825385	6.11507	26.0263	25.8618	-1.86779	-1.59878	-7.28574	-5.25004	-8.25044	-8.25101	-3.29717	-3.53306	-0.27178
ENSG00000071626	DAZAP1	-0.0779964	-0.113532	-0.157309	-0.0355352	-0.0793126	-0.0437773	5.28199	5.28199	5.28199	5.28199	5.28199	5.28199	-5.26229	-7.25645	-9.89079	-2.2704	-5.0877	-2.71496	1.52455e-07	5.01558e-13	9.86364e-23	0.0232558	3.85384e-07	0.00666723	7.37929e-07	1.60649e-12	3.06746e-22	0.035672	7.53633e-07	0.0118244	6.12494	18.1104	39.9831	-4.71726	5.02394	-3.67483	-5.24957	-7.22488	-9.81335	-2.26921	-5.07604	-2.71302
ENSG00000204219	TCEA3	-0.0908544	-0.177658	-0.0977869	-0.0868038	-0.0069324	0.0798714	2.14431	2.14431	2.14431	2.14431	2.14431	2.14431	-5.26284	-9.62409	-5.1385	-4.72906	-0.373825	4.14789	1.52668e-07	1.3506e-21	2.96197e-07	2.37039e-06	0.708564	3.45927e-05	7.38771e-07	7.01535e-21	5.03305e-07	6.53677e-06	0.736296	8.83665e-05	6.13742	37.5048	4.99044	3.83398	-7.73484	1.24692	-5.24931	-9.5458	-5.12585	-4.71897	-0.373786	4.14091
ENSG00000250878	METTL21EP	0.273722	0.749175	1.0393	0.475454	0.765574	0.29012	-1.53062	-1.53062	-1.53062	-1.53062	-1.53062	-1.53062	5.2618	13.589	18.2737	8.59575	13.6767	5.00415	1.53039e-07	7.69673e-41	1.20775e-70	1.34573e-17	2.89131e-41	5.96075e-07	7.40374e-07	1.00196e-39	1.36218e-69	1.26661e-16	2.41679e-40	1.93825e-06	6.11807	81.4042	149.625	29.0387	82.6394	5.1017	5.24887	13.3821	17.77	8.5397	13.4546	4.99248
ENSG00000149294	NCAM1	-0.145265	-0.26026	-0.180451	-0.114995	-0.0351857	0.0798093	0.705746	0.705746	0.705746	0.705746	0.705746	0.705746	-5.261	-8.93218	-6.00631	-3.92749	-1.18036	2.58762	1.53875e-07	7.73139e-19	2.1918e-09	8.80504e-05	0.237964	0.00971916	7.44229e-07	3.44219e-18	4.1176e-09	0.000197599	0.270726	0.0166913	6.11238	31.3012	9.73933	0.385611	-7.12455	-3.9796	-5.24786	-8.86383	-5.98291	-3.92136	-1.18009	2.58566
ENSG00000114315	HES1	0.139482	0.0804883	0.0346303	-0.0589938	-0.104852	-0.045858	1.61295	1.61295	1.61295	1.61295	1.61295	1.61295	5.2608	2.81646	1.1692	-2.08313	-3.65627	-1.53679	1.54546e-07	0.00488953	0.242423	0.037334	0.000260862	0.124464	7.47285e-07	0.00732923	0.268671	0.0549386	0.00041209	0.167818	6.132	-3.97577	-7.4353	-5.07969	-1.13355	-6.10047	5.24706	2.81422	1.16895	-2.08209	-3.65135	-1.5363
ENSG00000204371	EHMT2	-0.115462	-0.34823	-0.424555	-0.232768	-0.309094	-0.0763256	3.08655	3.08655	3.08655	3.08655	3.08655	3.08655	-5.25946	-14.9621	-17.7648	-9.9445	-13.1198	-3.12192	1.54729e-07	6.54464e-49	2.62212e-67	6.11601e-23	3.01274e-38	0.00181431	7.47897e-07	1.18915e-47	2.71053e-66	1.01703e-21	2.27942e-37	0.00356908	6.10063	100.199	142.407	41.2203	75.9381	-2.48247	-5.24684	-14.699	-17.3336	-9.86145	-12.9309	-3.11906
ENSG00000145494	NDUFS6	-0.0815609	0.0346802	0.180878	0.116241	0.262439	0.146198	6.18601	6.18601	6.18601	6.18601	6.18601	6.18601	-5.25942	2.1243	10.9266	7.11782	16.1548	8.71254	1.54752e-07	0.0337249	2.68956e-27	1.37159e-12	2.61108e-56	4.86964e-18	7.47897e-07	0.0453131	9.69147e-27	7.52075e-12	3.78666e-55	5.50878e-17	6.11043	-5.73483	50.4004	17.7432	117.496	30.0272	-5.24681	2.12335	10.8226	7.08689	15.811	8.65638
ENSG00000111962	UST	-0.128811	-0.116819	-0.192971	0.0119922	-0.0641597	-0.0761518	0.612426	0.612426	0.612426	0.612426	0.612426	0.612426	-5.25927	-4.51622	-7.21851	0.460145	-2.41626	-2.77009	1.54957e-07	6.55725e-06	6.90231e-13	0.645448	0.0157454	0.00564265	7.48693e-07	1.29807e-05	1.50155e-12	0.694718	0.0208902	0.010144	6.09838	2.16537	17.629	-7.17131	-4.91224	-3.49777	-5.24657	-4.50758	-7.18136	0.460095	-2.41477	-2.76786
ENSG00000066923	STAG3	0.135293	0.399292	0.533243	0.263999	0.39795	0.133951	0.929885	0.929885	0.929885	0.929885	0.929885	0.929885	5.25535	14.5851	18.8702	9.65008	14.3223	4.64962	1.58802e-07	1.89358e-46	1.83727e-74	1.09939e-21	6.94316e-45	3.4901e-06	7.67073e-07	3.09955e-45	2.27083e-73	1.60675e-20	6.67167e-44	1.02476e-05	6.09257	94.1678	158.576	38.2776	90.764	3.42488	5.24205	14.3101	18.2565	9.56711	14.0574	4.63964
ENSG00000150433	TMEM218	-0.0832252	-0.000376227	-0.0898923	0.082849	-0.00666716	-0.0895161	3.21864	3.21864	3.21864	3.21864	3.21864	3.21864	-5.2542	-0.0223905	-5.213	4.90878	-0.392892	-5.08322	1.59137e-07	0.982138	1.9796e-07	9.66339e-07	0.694428	3.94365e-07	7.68493e-07	0.984859	3.39535e-07	2.7968e-06	0.723004	1.31227e-06	6.07509	-7.98813	5.34022	4.67096	-7.76408	5.48938	-5.24166	-0.0223887	-5.20124	4.89837	-0.392853	-5.07166
ENSG00000275772	AC244157.2	-0.297232	-0.354967	-0.357004	-0.0577349	-0.0597723	-0.0020374	-1.65009	-1.65009	-1.65009	-1.65009	-1.65009	-1.65009	-5.25243	-5.91084	-5.75616	-0.957927	-0.980208	-0.0322346	1.6082e-07	3.78182e-09	9.47591e-09	0.33818	0.327066	0.974287	7.76422e-07	9.47418e-09	1.72793e-08	0.398018	0.363463	0.979648	6.06863	9.37202	8.29731	-6.81469	-7.34677	-7.31395	-5.23972	-5.89346	-5.73985	-0.957768	-0.98004	-0.0322318
ENSG00000175806	MSRA	0.0917771	0.0633261	-0.0164134	-0.028451	-0.108191	-0.0797395	4.29152	4.29152	4.29152	4.29152	4.29152	4.29152	5.25228	3.44345	-0.878019	-1.55015	-5.89688	-4.21027	1.61336e-07	0.000582824	0.380013	0.121222	4.15713e-09	2.6337e-05	7.78715e-07	0.0009667	0.409208	0.160345	9.18689e-09	6.86375e-05	6.07668	-2.06172	-7.79282	-6.07487	9.4176	1.47042	5.23913	3.43948	-0.877873	-1.54967	-5.87782	-4.20303
ENSG00000183044	ABAT	0.0719851	-0.0406384	-0.221918	-0.112624	-0.293903	-0.18128	3.1725	3.1725	3.1725	3.1725	3.1725	3.1725	5.25249	-2.83371	-15.1988	-7.84846	-20.3328	-12.1599	1.61608e-07	0.00464109	1.36695e-49	6.26963e-15	3.01306e-85	4.69273e-33	7.79829e-07	0.00697683	9.00962e-49	4.48232e-14	1.13663e-83	2.02605e-31	6.07485	-3.97313	102.412	23.0313	183.71	64.2868	5.23882	-2.83094	-14.8047	-7.7984	-19.566	-11.9769
ENSG00000080822	CLDND1	-0.073102	0.00730769	-0.00348441	0.0804097	0.0696176	-0.0107921	5.14348	5.14348	5.14348	5.14348	5.14348	5.14348	-5.25058	0.497662	-0.233473	5.47817	4.75947	-0.713876	1.62427e-07	0.618758	0.81541	4.6654e-08	2.03633e-06	0.475361	7.83581e-07	0.65992	0.830679	1.57189e-07	3.78849e-06	0.539373	6.06495	-7.85827	-8.16027	7.58864	3.42287	-7.08545	-5.23788	0.497611	-0.233452	5.46361	4.74978	-0.713783
ENSG00000236810	ELOA-AS1	0.117497	0.080009	0.327459	-0.0374883	0.209962	0.24745	1.7274	1.7274	1.7274	1.7274	1.7274	1.7274	5.24739	3.34515	13.2097	-1.56214	8.62479	9.77374	1.65299e-07	0.000832371	9.07012e-39	0.118365	1.05007e-17	3.25148e-22	7.97232e-07	0.00135776	4.48479e-38	0.157074	3.60506e-17	5.53398e-21	6.04134	-2.39336	76.5062	-6.05133	28.8568	39.4888	5.23465	3.3418	13.0229	-1.56168	8.56832	9.69229
ENSG00000163320	CGGBP1	0.0575964	0.128653	0.171522	0.0710569	0.113925	0.0428683	5.87697	5.87697	5.87697	5.87697	5.87697	5.87697	5.24713	11.1182	14.605	6.15313	9.91357	3.61191	1.65648e-07	3.63139e-28	1.00687e-46	8.65848e-10	8.46417e-23	0.000309197	7.9871e-07	2.59914e-27	6.17168e-46	3.56178e-09	3.59661e-22	0.000685067	6.04964	52.5229	94.7546	11.4524	40.437	-0.854782	5.23426	11.0046	14.3539	6.13236	9.82878	3.60747
ENSG00000101158	NELFCD	-0.0599713	-0.113572	-0.120745	-0.0536007	-0.0607735	-0.00717274	3.92539	3.92539	3.92539	3.92539	3.92539	3.92539	-5.247	-9.36732	-9.74287	-4.432	-5.02162	-0.572225	1.65802e-07	1.42407e-20	4.20447e-22	9.69009e-06	5.44219e-07	0.567215	7.99248e-07	6.98637e-20	1.28253e-21	2.47835e-05	1.05276e-06	0.628555	6.04859	35.1952	38.4857	2.47702	4.70433	-7.15817	-5.23409	-9.29853	-9.66601	-4.42398	-5.01003	-0.572158
ENSG00000161091	MFSD12	0.116489	-0.0260234	0.184559	-0.142513	0.06807	0.210583	5.54507	5.54507	5.54507	5.54507	5.54507	5.54507	5.24639	-1.10685	7.71431	-6.09313	2.92394	8.74837	1.66259e-07	0.268449	1.63933e-14	1.25568e-09	0.00348348	3.63087e-18	8.01242e-07	0.311009	3.81632e-14	5.07448e-09	0.00495078	4.15486e-17	6.05013	-7.35362	21.2636	11.0934	-3.57478	30.2813	5.23358	-1.10664	7.67616	-6.07297	2.9215	8.6898
ENSG00000065054	SLC9A3R2	-0.156259	-0.39528	-0.361101	-0.23902	-0.204841	0.0341788	0.444725	0.444725	0.444725	0.444725	0.444725	0.444725	-5.24474	-12.5338	-11.0421	-7.50872	-6.31223	1.0161	1.67321e-07	3.64628e-35	8.74256e-28	7.89085e-14	3.17645e-10	0.309668	8.06156e-07	3.66458e-34	3.19491e-27	4.99117e-13	7.46114e-10	0.373906	6.01975	68.5244	51.564	20.5294	11.9401	-6.8016	-5.2324	-12.3733	-10.9251	-7.47213	-6.28991	1.01592
ENSG00000161265	U2AF1L4	-0.0965709	-0.0478868	-0.0582377	0.048684	0.0383332	-0.0103509	2.87635	2.87635	2.87635	2.87635	2.87635	2.87635	-5.24411	-2.43954	-2.88086	2.47621	1.93571	-0.502971	1.68128e-07	0.0147626	0.0039935	0.0133351	0.0530005	0.615023	8.09838e-07	0.0207738	0.00525396	0.0213998	0.0660819	0.672233	6.02634	-5.00442	-4.02502	-4.21988	-5.95849	-7.18789	-5.23151	-2.43815	-2.87867	2.47469	1.93492	-0.502916
ENSG00000182979	MTA1	-0.125764	-0.235119	-0.451363	-0.109355	-0.325599	-0.216244	3.57511	3.57511	3.57511	3.57511	3.57511	3.57511	-5.24353	-9.26018	-17.368	-4.28608	-12.7203	-8.14687	1.68547e-07	3.71403e-20	1.43846e-64	1.87681e-05	4.03248e-36	5.45965e-16	8.11648e-07	1.77715e-19	1.39073e-63	4.623e-05	2.79482e-35	5.04281e-15	6.01968	34.3139	136.229	1.83636	71.0882	25.4013	-5.23105	-9.19603	-16.9671	-4.27906	-12.5489	-8.10081
ENSG00000103769	RAB11A	-0.0583052	-0.0852785	-0.125673	-0.0269733	-0.0673679	-0.0403947	6.36272	6.36272	6.36272	6.36272	6.36272	6.36272	-5.24361	-7.26227	-10.541	-2.30691	-5.79473	-3.36369	1.68806e-07	4.83111e-13	1.54274e-25	0.0211307	7.5912e-09	0.000779221	8.12687e-07	1.54872e-12	5.23254e-25	0.0326197	1.65046e-08	0.00162924	6.03479	18.1387	46.3057	-4.62351	8.82961	-1.70964	-5.23077	-7.22997	-10.4451	-2.30564	-5.77729	-3.36007
ENSG00000176108	CHMP6	-0.0686798	-0.172456	-0.131855	-0.103776	-0.063175	0.0406008	4.56492	4.56492	4.56492	4.56492	4.56492	4.56492	-5.24315	-12.4558	-9.34839	-7.50089	-4.57481	2.842	1.69014e-07	9.05681e-35	1.66419e-20	8.37067e-14	4.96672e-06	0.0045145	8.1348e-07	8.92593e-34	4.81801e-20	5.2646e-13	9.00362e-06	0.00827226	6.02643	67.5831	34.8683	20.4721	2.5722	-3.31577	-5.23054	-12.3	-9.28194	-7.46436	-4.56619	2.83978
ENSG00000100393	EP300	0.0903049	0.0748424	-0.00179713	-0.0154625	-0.0921021	-0.0766395	4.19071	4.19071	4.19071	4.19071	4.19071	4.19071	5.24292	4.09621	-0.0962732	-0.847241	-5.0494	-4.05457	1.69265e-07	4.30964e-05	0.92331	0.396931	4.70752e-07	5.15548e-05	8.14478e-07	7.95574e-05	0.930029	0.457412	9.14775e-07	0.000128743	6.02523	0.384322	-8.17049	-6.91452	4.83996	0.837936	5.23027	4.09022	-0.0962652	-0.847115	-5.03787	-4.04846
ENSG00000225313	AL513327.1	0.338731	-0.0932988	-0.0197999	-0.43203	-0.358531	0.073499	-3.524	-3.524	-3.524	-3.524	-3.524	-3.524	5.24123	-1.36741	-0.282213	-6.28303	-5.16789	1.02306	1.70374e-07	0.171595	0.777799	3.79822e-10	2.52334e-07	0.306364	8.19606e-07	0.206423	0.795895	1.61796e-09	4.99047e-07	0.370796	6.00396	-7.06636	-8.15433	12.2515	5.43899	-6.81386	5.22906	-1.3671	-0.282188	-6.2621	-5.15596	1.02288
ENSG00000282021	AC100810.3	0.289434	0.336274	0.716113	0.0468401	0.426678	0.379838	-1.47605	-1.47605	-1.47605	-1.47605	-1.47605	-1.47605	5.24209	5.70618	11.7689	0.79822	7.19551	6.17765	1.70573e-07	1.27281e-08	2.95727e-31	0.424812	8.00849e-13	7.48083e-10	8.20357e-07	3.07211e-08	1.19536e-30	0.484881	2.15421e-12	3.49081e-09	6.02799	8.21405	59.3079	-6.93524	17.7941	11.5688	5.22884	5.68968	11.6284	0.798101	7.16101	6.15557
ENSG00000249639	AC022092.1	0.33805	0.67994	1.02761	0.34189	0.689562	0.347673	-3.23644	-3.23644	-3.23644	-3.23644	-3.23644	-3.23644	5.24183	10.0806	14.9261	5.04854	10.0818	4.93208	1.70687e-07	1.92901e-23	4.75255e-48	4.7699e-07	1.77583e-23	8.67652e-07	8.20688e-07	1.09902e-22	3.00208e-47	1.42862e-06	7.72192e-23	2.77248e-06	6.01312	41.8535	98.8235	5.34862	41.9953	4.73018	5.22872	9.97663	14.5641	5.03534	9.98484	4.9195
ENSG00000148288	GBGT1	0.126743	0.0506937	0.216288	-0.0760497	0.0895445	0.165594	5.23038	5.23038	5.23038	5.23038	5.23038	5.23038	5.24149	1.97901	8.29182	-2.98293	3.52647	6.30489	1.7073e-07	0.0479063	1.65824e-16	0.0028792	0.000427787	3.33227e-10	8.20688e-07	0.0628643	4.15531e-16	0.00517206	0.000663044	1.61458e-09	6.02384	-6.01121	25.7832	-2.84479	-1.64074	12.3332	5.22867	1.9782	8.24452	-2.98035	3.52232	6.28247
ENSG00000203356	LINC01562	0.336389	0.531661	0.736227	0.195273	0.399838	0.204565	-2.64407	-2.64407	-2.64407	-2.64407	-2.64407	-2.64407	5.24093	7.85057	10.564	2.86084	5.79741	2.8655	1.70781e-07	5.67701e-15	1.22863e-25	0.00425492	7.45413e-09	0.00419341	8.20724e-07	2.03318e-14	4.18223e-25	0.00743406	1.62141e-08	0.00772896	6.00229	22.5049	46.6493	-3.21716	8.8556	-3.24798	5.22862	7.81092	10.4667	2.85862	5.78036	2.86323
ENSG00000173868	PHOSPHO1	0.163604	-0.0335361	0.116568	-0.19714	-0.0470362	0.150104	9.46847	9.46847	9.46847	9.46847	9.46847	9.46847	5.24149	-1.01574	3.47797	-6.0161	-1.4458	4.46807	1.70841e-07	0.309835	0.00051243	2.01696e-09	0.148345	8.20386e-06	8.20802e-07	0.35455	0.00071867	7.9596e-09	0.173995	2.29226e-05	6.02883	-7.44562	-2.13527	10.6349	-6.79478	2.57764	5.22855	-1.01557	3.47417	-5.99644	-1.4454	4.45979
ENSG00000233916	ZDHHC20P1	0.334044	0.833961	0.661489	0.499917	0.327445	-0.172472	-2.79809	-2.79809	-2.79809	-2.79809	-2.79809	-2.79809	5.24004	12.5482	9.7327	7.43846	4.81153	-2.46016	1.71864e-07	4.24294e-35	5.78477e-22	1.36946e-13	1.57923e-06	0.0139528	8.25507e-07	4.25062e-34	1.75746e-21	8.40794e-13	2.9606e-06	0.0232885	5.99201	68.7732	38.4395	20.0131	3.66573	-4.33648	5.22745	12.3611	9.63329	7.39926	4.80094	-2.45848
ENSG00000129696	TTI2	-0.0631143	-0.0937776	-0.100853	-0.0306633	-0.0377382	-0.00707493	3.15641	3.15641	3.15641	3.15641	3.15641	3.15641	-5.23818	-7.3299	-7.675	-2.38569	-2.91923	-0.527081	1.73344e-07	2.92158e-13	2.19399e-14	0.0171091	0.00353547	0.598177	8.32405e-07	9.50333e-13	5.07928e-14	0.0268923	0.00501861	0.657177	5.9916	18.6341	20.9928	-4.44891	-3.5906	-7.18865	-5.22586	-7.29796	-7.63872	-2.38435	-2.91688	-0.527024
ENSG00000105699	LSR	-0.133865	-0.360931	-0.428876	-0.227066	-0.295011	-0.0679448	1.47053	1.47053	1.47053	1.47053	1.47053	1.47053	-5.2377	-13.2868	-15.2509	-8.30813	-10.622	-2.35639	1.74024e-07	3.46112e-39	1.40043e-50	1.47774e-16	7.15612e-26	0.0185215	8.35457e-07	4.19795e-38	9.4724e-50	1.24461e-15	3.39312e-25	0.0302305	5.9874	77.64	103.656	26.6855	47.4537	-4.54699	-5.22514	-13.0962	-14.9571	-8.25829	-10.5178	-2.35502
ENSG00000134108	ARL8B	0.048954	0.105552	0.0526301	0.0565984	0.00367607	-0.0529223	5.1478	5.1478	5.1478	5.1478	5.1478	5.1478	5.23749	10.6781	5.23167	5.73903	0.374153	-5.20771	1.74172e-07	3.70829e-26	1.79188e-07	1.04976e-08	0.708318	2.04458e-07	8.35928e-07	2.4054e-25	3.0818e-07	3.80672e-08	0.736162	7.04378e-07	5.99962	47.9253	5.4377	9.03265	-7.77366	6.11305	5.22498	10.5795	5.21973	5.72249	0.374116	-5.19524
ENSG00000136888	ATP6V1G1	-0.0735304	0.0621768	0.0017393	0.135707	0.0752697	-0.0604375	7.20548	7.20548	7.20548	7.20548	7.20548	7.20548	-5.23744	4.21368	0.116435	9.20006	5.13511	-3.99581	1.74211e-07	2.58534e-05	0.907316	6.60604e-20	3.00455e-07	6.60636e-05	8.35928e-07	4.85693e-05	0.915781	8.05389e-19	5.91792e-07	0.000162369	5.99759	0.858796	-8.18949	34.301	5.25893	0.584933	-5.22494	4.20722	0.116425	9.13392	5.12316	-3.99003
ENSG00000165929	TC2N	-0.0657272	-0.057059	-0.0502243	0.00866821	0.0155028	0.00683463	4.563	4.563	4.563	4.563	4.563	4.563	-5.23786	-4.31014	-3.73252	0.658444	1.17988	0.50388	1.74513e-07	1.68822e-05	0.000193495	0.510308	0.238153	0.614387	8.37162e-07	3.23385e-05	0.000279557	0.568035	0.270908	0.671732	6.00798	1.28651	-1.22269	-7.04747	-7.13686	-7.19745	-5.22462	-4.30258	-3.72736	0.658358	1.17962	0.503821
ENSG00000166133	RPUSD2	-0.0831663	-0.139354	-0.138664	-0.0561874	-0.0554973	0.000690144	1.78909	1.78909	1.78909	1.78909	1.78909	1.78909	-5.23508	-8.30247	-8.0069	-3.31796	-3.22586	0.0387138	1.76359e-07	1.54612e-16	1.72704e-15	0.000918169	0.00127022	0.969121	8.45802e-07	6.07221e-16	4.16845e-15	0.00178716	0.00188125	0.975809	5.96907	26.0546	23.5191	-1.81203	-2.64596	-7.32128	-5.22267	-8.25289	-7.95952	-3.31447	-3.22262	0.0387103
ENSG00000148737	TCF7L2	0.144966	0.473776	0.580306	0.32881	0.43534	0.10653	3.32619	3.32619	3.32619	3.32619	3.32619	3.32619	5.23118	16.1508	19.3196	11.184	14.7385	3.48113	1.80262e-07	2.50942e-56	1.98095e-78	1.86414e-28	1.90734e-47	0.00050679	8.64303e-07	6.10301e-55	2.73383e-77	6.06054e-27	2.00244e-46	0.00108902	5.95925	116.826	167.342	53.6883	96.7871	-1.30206	5.21862	15.8135	18.7488	11.0645	14.4688	3.47714
ENSG00000082074	FYB1	0.116894	0.0299912	0.110218	-0.0869029	-0.00667607	0.0802268	8.65864	8.65864	8.65864	8.65864	8.65864	8.65864	5.23092	1.27148	4.60805	-3.69455	-0.285931	3.32501	1.80424e-07	0.203653	4.22836e-06	0.000224311	0.774951	0.00089506	8.64861e-07	0.241606	6.73105e-06	0.000477273	0.798057	0.00185068	5.96711	-7.17128	2.39035	-0.497005	-7.81072	-1.84519	5.21845	1.27121	4.59983	-3.68994	-0.285904	3.32159
ENSG00000143167	GPA33	-0.164554	-0.389859	-0.501298	-0.225305	-0.336744	-0.111439	0.792607	0.792607	0.792607	0.792607	0.792607	0.792607	-5.23055	-11.6782	-14.5045	-6.71039	-9.85374	-3.14435	1.80875e-07	7.95602e-31	5.45423e-46	2.33596e-11	1.53195e-22	0.0016823	8.66799e-07	6.48049e-30	3.28335e-45	1.12807e-10	6.45711e-22	0.00332328	5.95215	58.5583	93.2374	14.9674	39.8516	-2.39229	-5.21799	-11.5436	-14.2363	-6.68332	-9.76884	-3.14125
ENSG00000260916	CCPG1	0.11455	0.230916	0.203109	0.116366	0.0885595	-0.0278068	6.03111	6.03111	6.03111	6.03111	6.03111	6.03111	5.23026	10.001	8.66795	5.04684	3.86067	-1.17343	1.81187e-07	3.44965e-23	7.02004e-18	4.76967e-07	0.000115555	0.240721	8.68074e-07	1.94536e-22	1.84844e-17	1.42862e-06	0.000188004	0.300248	5.96135	41.1866	28.9084	5.34943	-0.423969	-6.65508	5.21767	9.91877	8.61458	5.03535	3.85537	-1.17319
ENSG00000051341	POLQ	0.342692	0.589869	0.55776	0.247177	0.215069	-0.0321088	-3.11273	-3.11273	-3.11273	-3.11273	-3.11273	-3.11273	5.22961	8.58346	7.91338	3.55945	3.06384	-0.44292	1.81366e-07	1.46197e-17	3.57426e-15	0.000377545	0.00220507	0.657857	8.68595e-07	6.07375e-17	8.52425e-15	0.000776542	0.00319294	0.711711	5.93961	28.4048	22.805	-1.00041	-3.17138	-7.24671	5.21749	8.53012	7.86902	3.5553	3.06113	-0.442874
ENSG00000267924	AC139769.2	0.395907	0.127955	0.615057	-0.267952	0.21915	0.487102	-2.60249	-2.60249	-2.60249	-2.60249	-2.60249	-2.60249	5.23048	1.5894	7.42649	-3.33902	2.70928	5.81316	1.81388e-07	0.112079	1.46484e-13	0.000851838	0.00678455	6.83668e-09	8.68595e-07	0.139094	3.2801e-13	0.00166615	0.00937063	2.85225e-08	5.96557	-6.69746	19.128	-1.72027	-4.15626	9.41543	5.21747	1.58892	7.39031	-3.33538	2.70724	5.79489
ENSG00000158488	CD1E	-0.317037	-0.535613	-0.83456	-0.218576	-0.517523	-0.298947	-2.55408	-2.55408	-2.55408	-2.55408	-2.55408	-2.55408	-5.22899	-8.36445	-12.66	-3.38931	-7.94259	-4.43134	1.82116e-07	9.01136e-17	7.72831e-36	0.00070983	2.79524e-15	9.70771e-06	8.71861e-07	3.57642e-16	3.55865e-35	0.00140592	8.57382e-15	2.68456e-05	5.94155	26.5807	69.9662	-1.57537	23.356	2.42039	-5.21672	-8.31714	-12.4972	-3.38575	-7.89972	-4.42358
ENSG00000042088	TDP1	-0.0785463	-0.181756	-0.190193	-0.103209	-0.111647	-0.0084377	2.43188	2.43188	2.43188	2.43188	2.43188	2.43188	-5.22746	-11.4355	-11.6296	-6.44733	-6.89509	-0.50267	1.83714e-07	1.14299e-29	1.39103e-30	1.32848e-10	6.58832e-12	0.615235	8.79288e-07	8.83959e-29	5.50911e-30	5.91888e-10	1.69032e-11	0.672387	5.93208	55.9775	57.9515	13.2725	15.7224	-7.19878	-5.2151	-11.3121	-11.4954	-6.42388	-6.86631	-0.502614
ENSG00000105383	CD33	-0.060533	0.0416767	0.0495479	0.10221	0.110081	0.00787124	5.30491	5.30491	5.30491	5.30491	5.30491	5.30491	-5.22836	3.39975	3.97866	8.44064	9.13196	0.632819	1.83993e-07	0.000684078	7.11247e-05	5.09996e-17	1.29483e-19	0.526906	8.80398e-07	0.0011272	0.000105405	4.51773e-16	4.83991e-19	0.589193	5.9702	-2.18219	-0.26252	27.7141	33.1483	-7.11572	-5.21482	3.39588	3.97249	8.38437	9.06081	0.632736
ENSG00000273841	TAF9	-0.0664848	0.0616679	0.084808	0.128153	0.151293	0.0231401	4.56804	4.56804	4.56804	4.56804	4.56804	4.56804	-5.22667	4.60253	6.22473	9.56348	11.307	1.67406	1.84811e-07	4.35019e-06	5.5166e-10	2.3719e-21	5.00646e-29	0.0942289	8.84085e-07	8.73472e-06	1.06606e-09	3.39275e-20	2.68571e-28	0.131254	5.94022	2.56364	11.0518	37.5527	54.6441	-5.94127	-5.214	4.59391	6.20366	9.48726	11.1818	1.6735
ENSG00000169224	GCSAML	-0.27158	-0.640417	-0.80387	-0.368837	-0.53229	-0.163454	-1.33707	-1.33707	-1.33707	-1.33707	-1.33707	-1.33707	-5.22567	-11.747	-14.343	-6.70763	-9.53832	-2.83765	1.85626e-07	4.03384e-31	6.90654e-45	2.39309e-11	3.06881e-21	0.0045791	8.87758e-07	3.32893e-30	4.02753e-44	1.15477e-10	1.23171e-20	0.00837922	5.92246	59.3837	91.2094	14.9443	36.912	-3.32598	-5.21319	-11.6018	-14.0577	-6.67978	-9.46036	-2.83524
ENSG00000160072	ATAD3B	-0.0985158	-0.125031	-0.1023	-0.0265147	-0.00378449	0.0227302	3.49735	3.49735	3.49735	3.49735	3.49735	3.49735	-5.22547	-6.23506	-4.97394	-1.32261	-0.188188	1.08914	1.85931e-07	5.14577e-10	6.92463e-07	0.186069	0.850742	0.276184	8.88993e-07	1.3664e-09	1.15386e-06	0.234457	0.867236	0.338227	5.93302	11.3215	4.14334	-6.39857	-7.81504	-6.7288	-5.21288	-6.21459	-4.96347	-1.3223	-0.188171	1.08893
ENSG00000141198	TOM1L1	0.315849	0.387436	0.544045	0.0715869	0.228196	0.156609	-2.3189	-2.3189	-2.3189	-2.3189	-2.3189	-2.3189	5.22505	6.1222	8.37667	1.11856	3.52036	2.34123	1.86018e-07	1.05201e-09	8.85663e-17	0.263422	0.000437756	0.0192922	8.89182e-07	2.73372e-09	2.24052e-16	0.319955	0.000677713	0.0313553	5.91485	10.6082	26.4954	-6.67482	-1.67415	-4.61604	5.21279	6.10131	8.31919	1.11834	3.51621	2.33984
ENSG00000164117	FBXO8	-0.0813845	-0.0129686	-0.134385	0.0684159	-0.0530006	-0.121416	3.10141	3.10141	3.10141	3.10141	3.10141	3.10141	-5.22463	-0.788008	-7.96453	4.12697	-3.17496	-7.01832	1.86326e-07	0.430752	2.31471e-15	3.77633e-05	0.00151393	2.77244e-12	8.9043e-07	0.477447	5.56548e-15	8.91691e-05	0.00222537	1.72524e-11	5.91768	-7.68876	23.2097	1.17031	-2.82081	17.018	-5.21249	-0.787905	-7.9232	4.12076	-3.172	-6.9888
ENSG00000125454	SLC25A19	-0.0751163	-0.0263837	0.116592	0.0487326	0.191708	0.142975	2.81906	2.81906	2.81906	2.81906	2.81906	2.81906	-5.22421	-1.72519	7.40749	3.17663	12.3989	8.90441	1.87026e-07	0.0845938	1.65487e-13	0.00150551	1.94991e-34	9.25832e-19	8.93548e-07	0.106908	3.69574e-13	0.00283341	1.27448e-33	1.13168e-17	5.92121	-6.49363	19.002	-2.25773	67.0334	31.6528	-5.21179	-1.72463	7.37408	3.17362	12.2379	8.84372
ENSG00000172215	CXCR6	-0.128303	-0.215529	-0.286412	-0.0872258	-0.158109	-0.0708828	1.84746	1.84746	1.84746	1.84746	1.84746	1.84746	-5.22438	-8.18964	-10.5422	-3.33802	-5.9819	-2.58162	1.87878e-07	3.93749e-16	1.68046e-25	0.00085524	2.4999e-09	0.00988674	8.97389e-07	1.51511e-15	5.69142e-25	0.00167193	5.59218e-09	0.016959	5.94124	25.1282	46.2241	-1.71033	9.94459	-3.97074	-5.21095	-8.14047	-10.437	-3.33427	-5.96146	-2.57977
ENSG00000198618	PPIAP22	-0.0784961	-0.0389017	-0.0126301	0.0395944	0.065866	0.0262716	1.3366	1.3366	1.3366	1.3366	1.3366	1.3366	-5.22312	-2.42232	-0.756256	2.45061	4.00885	1.53626	1.88134e-07	0.0154792	0.449554	0.0143198	6.25725e-05	0.124584	8.98191e-07	0.0217318	0.479321	0.0228398	0.000104153	0.167944	5.91151	-5.05235	-7.87777	-4.28425	0.18357	-6.1299	-5.2107	-2.42097	-0.756158	2.44914	4.00289	1.53582
ENSG00000177106	EPS8L2	-0.0820918	-0.003589	0.0756619	0.0785028	0.157754	0.0792509	2.51745	2.51745	2.51745	2.51745	2.51745	2.51745	-5.22378	-0.215324	4.42306	4.71793	9.39548	4.55562	1.88141e-07	0.829531	1.01295e-05	2.50382e-06	1.17439e-20	5.45902e-06	8.98191e-07	0.851747	1.57846e-05	6.88458e-06	4.60556e-20	1.55982e-05	5.92893	-7.93952	1.58249	3.77207	35.5327	2.98735	-5.21069	-0.215304	4.41439	4.70782	9.319	4.54633
ENSG00000259881	AC092384.2	0.315487	-0.279598	-0.395011	-0.595085	-0.710498	-0.115414	-2.20393	-2.20393	-2.20393	-2.20393	-2.20393	-2.20393	5.22266	-4.37931	-6.00055	-9.25079	-10.9219	-1.71285	1.88321e-07	1.22985e-05	2.19706e-09	4.12866e-20	2.99812e-27	0.0868459	8.98822e-07	2.38224e-05	4.12707e-09	5.14348e-19	1.50058e-26	0.12209	5.90838	1.55729	9.70883	34.7646	50.6603	-5.86791	5.21051	-4.37223	-5.98252	-9.18465	-10.8127	-1.71228
ENSG00000177666	PNPLA2	0.14762	0.0730787	0.202737	-0.0745413	0.0551171	0.129658	6.98818	6.98818	6.98818	6.98818	6.98818	6.98818	5.2218	2.44512	6.68028	-2.50852	1.86699	4.25144	1.89631e-07	0.0145375	2.82428e-11	0.0121785	0.0620048	2.19169e-05	9.04846e-07	0.0204754	5.75183e-11	0.0196829	0.0764811	5.77982e-05	5.92427	-4.98228	13.9575	-4.13868	-6.10117	1.64185	5.20922	2.4437	6.65545	-2.50693	1.86626	4.24441
ENSG00000165555	NOXRED1	0.259306	0.231497	0.024034	-0.0278085	-0.235272	-0.207463	-1.15603	-1.15603	-1.15603	-1.15603	-1.15603	-1.15603	5.2204	4.40242	0.440895	-0.523876	-4.36496	-3.71225	1.90384e-07	1.10548e-05	0.659319	0.600403	1.31448e-05	0.000209149	9.08207e-07	2.14975e-05	0.683577	0.652841	2.3097e-05	0.00047629	5.89423	1.65591	-8.08783	-7.149	1.65078	-0.475673	5.20849	4.39544	0.440853	-0.523821	-4.35768	-3.7077
ENSG00000179041	RRS1	-0.105318	-0.149562	-0.244136	-0.0442436	-0.138818	-0.0945743	2.22398	2.22398	2.22398	2.22398	2.22398	2.22398	-5.22035	-6.9773	-11.0235	-2.04802	-6.34514	-4.1609	1.90736e-07	3.66104e-12	9.59881e-28	0.0406463	2.56559e-10	3.26079e-05	9.09656e-07	1.10619e-11	3.50374e-27	0.0594688	6.05273e-10	8.37166e-05	5.89413	16.1478	51.4396	-5.19457	12.1465	1.278	-5.20815	-6.94968	-10.9166	-2.04712	-6.32298	-4.15444
ENSG00000183773	AIFM3	-0.119224	-0.0437379	-0.0430336	0.0754858	0.0761902	0.000704357	1.79253	1.79253	1.79253	1.79253	1.79253	1.79253	-5.2209	-1.78792	-1.70183	3.09996	3.09096	0.0274961	1.91124e-07	0.0738955	0.0888968	0.00195515	0.00201534	0.978066	9.11277e-07	0.0941716	0.103867	0.00361282	0.00293084	0.982712	5.91855	-6.3514	-6.68938	-2.47403	-3.04027	-7.28749	-5.20777	-1.78726	-1.70125	3.09696	3.08796	0.0274936
ENSG00000172409	CLP1	-0.0707932	-0.187918	-0.346117	-0.117125	-0.275324	-0.158199	3.13208	3.13208	3.13208	3.13208	3.13208	3.13208	-5.21952	-13.1338	-23.6186	-8.12712	-18.9725	-10.5271	1.91537e-07	2.25951e-38	2.78572e-113	6.38443e-16	7.92239e-76	1.82955e-25	9.13013e-07	2.63853e-37	8.10486e-112	5.06237e-15	2.22584e-74	4.13438e-24	5.89133	75.9744	249.135	25.2658	162.649	46.9379	-5.20737	-12.953	-22.6195	-8.08175	-18.4274	-10.4289
ENSG00000099622	CIRBP	-0.0905778	-0.128705	-0.189042	-0.0381272	-0.0984643	-0.0603371	7.29754	7.29754	7.29754	7.29754	7.29754	7.29754	-5.21799	-7.03783	-10.2023	-2.08431	-5.42037	-3.21359	1.93122e-07	2.39185e-12	4.54453e-24	0.0372163	6.42023e-08	0.00132476	9.20334e-07	7.32458e-12	1.4724e-23	0.0547869	1.31521e-07	0.00266651	5.89641	16.5815	43.066	-5.12471	6.75204	-2.214	-5.20584	-7.00949	-10.1191	-2.08338	-5.40668	-3.21056
ENSG00000118418	HMGN3	-0.090889	0.116583	0.143984	0.207472	0.234873	0.0274009	4.55523	4.55523	4.55523	4.55523	4.55523	4.55523	-5.21756	6.31977	7.65392	11.2568	12.7692	1.43858	1.93914e-07	3.00414e-10	2.59319e-14	8.43089e-29	2.30292e-36	0.150379	9.23877e-07	8.08319e-10	5.98068e-14	2.8239e-27	1.61213e-35	0.198272	5.89413	11.8463	20.8216	54.5295	71.4889	-6.30177	-5.20508	6.29856	7.61716	11.1355	12.5932	1.4382
ENSG00000105298	CACTIN	-0.112379	-0.233567	-0.337418	-0.121188	-0.225039	-0.103851	2.93934	2.93934	2.93934	2.93934	2.93934	2.93934	-5.21638	-10.2146	-14.3467	-5.26203	-9.69773	-4.3081	1.9483e-07	4.07292e-24	2.91568e-45	1.52579e-07	6.51517e-22	1.70011e-05	9.28008e-07	2.39515e-23	1.71568e-44	4.84669e-07	2.68421e-21	4.542e-05	5.8751	43.3724	91.7855	6.44488	38.5049	1.88837	-5.2042	-10.1298	-14.1186	-5.24942	-9.62107	-4.30102
ENSG00000244482	LILRA6	0.0944906	-0.0607791	-0.296276	-0.15527	-0.390767	-0.235497	6.02513	6.02513	6.02513	6.02513	6.02513	6.02513	5.21712	-3.17471	-15.2665	-8.22291	-20.8126	-12.1688	1.95565e-07	0.0015169	1.87345e-50	3.08544e-16	3.63087e-89	3.56669e-33	9.31271e-07	0.00240558	1.2622e-49	2.52085e-15	1.57483e-87	1.56138e-31	5.91568	-2.91545	103.198	25.9533	191.594	64.3138	5.2035	-3.17143	-14.9377	-8.16994	-20.0208	-11.9997
ENSG00000015133	CCDC88C	-0.0615969	-0.0794927	-0.138511	-0.0178958	-0.0769143	-0.0590185	4.85189	4.85189	4.85189	4.85189	4.85189	4.85189	-5.21497	-6.36072	-10.8822	-1.4359	-6.1896	-4.59153	1.9689e-07	2.31736e-10	4.45471e-27	0.151142	6.90648e-10	4.59233e-06	9.37346e-07	6.27654e-10	1.59421e-26	0.195231	1.59265e-09	1.32912e-05	5.88383	12.1009	49.8339	-6.24476	11.1672	3.13182	-5.20225	-6.33868	-10.7763	-1.43551	-6.16822	-4.5826
ENSG00000113448	PDE4D	0.0913181	0.126268	0.139488	0.03495	0.0481696	0.0132195	1.99769	1.99769	1.99769	1.99769	1.99769	1.99769	5.2144	6.78245	7.25397	1.86802	2.54056	0.671518	1.97105e-07	1.41474e-11	5.13774e-13	0.0618602	0.0111197	0.501945	9.38132e-07	4.11799e-11	1.12405e-12	0.0872971	0.0149951	0.565109	5.86824	14.8211	17.8926	-5.53586	-4.60568	-7.08709	5.20205	6.75639	7.22161	1.8673	2.53892	0.671433
ENSG00000224805	LINC00853	0.173116	0.186112	0.416904	0.012996	0.243788	0.230792	2.48613	2.48613	2.48613	2.48613	2.48613	2.48613	5.21474	5.24004	11.3723	0.36685	6.81932	6.21044	1.97237e-07	1.71865e-07	2.33117e-29	0.713759	1.11777e-11	6.07349e-10	9.38519e-07	3.84957e-07	8.90282e-29	0.755456	2.82998e-11	2.86105e-09	5.88151	5.69066	54.9852	-7.18903	15.2111	11.7701	5.20192	5.22745	11.2494	0.366813	6.79046	6.18851
ENSG00000145386	CCNA2	0.202591	0.480312	0.517273	0.277721	0.314683	0.0369613	-0.0212639	-0.0212639	-0.0212639	-0.0212639	-0.0212639	-0.0212639	5.21354	11.6849	12.1441	6.69677	7.44801	0.844384	1.9768e-07	6.95378e-31	3.99867e-33	2.54282e-11	1.24333e-13	0.398526	9.40393e-07	5.68133e-30	1.70721e-32	1.22326e-10	3.47763e-13	0.464201	5.85947	58.7183	63.7776	14.8811	19.622	-6.96126	5.20151	11.5551	11.9902	6.67088	7.41208	0.844257
ENSG00000068796	KIF2A	-0.0898373	-0.106479	-0.1376	-0.0166419	-0.0477626	-0.0311206	3.75361	3.75361	3.75361	3.75361	3.75361	3.75361	-5.21377	-5.81812	-7.34406	-0.910386	-2.60853	-1.63931	1.97978e-07	6.5772e-09	2.64868e-13	0.362696	0.00914045	0.101258	9.4157e-07	1.62033e-08	5.86091e-13	0.423115	0.0124465	0.140071	5.87432	8.84145	18.5376	-6.8562	-4.43966	-5.98373	-5.20123	-5.80138	-7.31115	-0.91024	-2.60676	-1.63878
ENSG00000133561	GIMAP6	-0.0660963	-0.0552254	-0.053639	0.010871	0.0124574	0.00158641	6.28139	6.28139	6.28139	6.28139	6.28139	6.28139	-5.21354	-4.11854	-3.93664	0.815136	0.939435	0.115772	1.98535e-07	3.91775e-05	8.45182e-05	0.415064	0.347588	0.907841	9.43982e-07	7.25506e-05	0.000124704	0.475484	0.38434	0.926797	5.88094	0.482811	-0.447637	-6.9366	-7.39908	-7.32404	-5.2007	-4.11228	-3.93121	0.815015	0.939277	0.115762
ENSG00000259496	AC021818.2	0.336311	0.494115	0.349345	0.157804	0.0130337	-0.14477	-2.89626	-2.89626	-2.89626	-2.89626	-2.89626	-2.89626	5.21152	7.22818	4.96688	2.30089	0.188385	-2.02005	2.00128e-07	6.15995e-13	7.18387e-07	0.0214682	0.850588	0.0434705	9.51318e-07	1.96467e-12	1.19608e-06	0.0331026	0.867125	0.0653689	5.85683	17.8911	4.10324	-4.64102	-7.81442	-5.2899	5.19922	7.19689	4.95633	2.29965	0.188368	-2.01916
ENSG00000142733	MAP3K6	-0.112585	-0.12496	-0.132233	-0.0123746	-0.0196482	-0.00727361	1.56587	1.56587	1.56587	1.56587	1.56587	1.56587	-5.21121	-5.4105	-5.51942	-0.534214	-0.835628	-0.29739	2.00453e-07	6.76748e-08	3.68654e-08	0.593234	0.403434	0.76619	9.52619e-07	1.5564e-07	6.55168e-08	0.646465	0.440859	0.808179	5.85509	6.57943	6.98842	-7.12166	-7.46686	-7.25594	-5.19892	-5.39724	-5.50525	-0.534155	-0.835505	-0.297362
ENSG00000167613	LAIR1	0.0560512	0.14801	0.227096	0.0919589	0.171045	0.079086	5.28679	5.28679	5.28679	5.28679	5.28679	5.28679	5.21158	13.0139	19.639	8.13844	15.2002	6.80438	2.00708e-07	1.13112e-37	1.01405e-80	5.97034e-16	3.50066e-50	1.239e-11	9.53592e-07	1.27194e-36	1.48202e-79	4.74602e-15	4.04953e-49	7.14111e-11	5.87302	74.0845	171.933	25.3047	102.847	15.5372	5.19868	12.8288	19.0273	8.08992	14.896	6.77559
ENSG00000005100	DHX33	0.120164	0.318409	0.543038	0.198245	0.422874	0.224629	2.99154	2.99154	2.99154	2.99154	2.99154	2.99154	5.20836	13.011	21.5918	8.05134	17.0516	8.72534	2.03472e-07	1.01794e-37	1.85308e-96	1.17577e-15	3.12357e-62	4.36374e-18	9.66478e-07	1.14809e-36	3.85014e-95	9.0559e-15	5.547e-61	4.96333e-17	5.83515	74.4968	209.854	24.6771	131.353	30.1585	5.19614	12.837	20.8406	8.00696	16.6481	8.66888
ENSG00000116990	MYCL	-0.134366	-0.181199	-0.378756	-0.046833	-0.24439	-0.197557	2.52396	2.52396	2.52396	2.52396	2.52396	2.52396	-5.20747	-6.6057	-13.3923	-1.6982	-8.77213	-6.82682	2.04532e-07	4.6462e-11	8.6341e-40	0.0895771	2.93701e-18	1.05308e-11	9.71268e-07	1.314e-10	4.3891e-39	0.122126	1.03727e-17	6.13532e-11	5.83137	13.6616	78.9566	-5.8415	30.1245	15.7172	-5.19517	-6.58185	-13.2012	-1.69763	-8.71386	-6.79905
ENSG00000122557	HERPUD2	0.0659901	0.0807333	0.132792	0.0147432	0.0668024	0.0520592	5.51787	5.51787	5.51787	5.51787	5.51787	5.51787	5.2053	6.0167	9.72886	1.10517	5.03068	3.79327	2.07389e-07	1.99871e-09	4.8088e-22	0.26918	5.19434e-07	0.000151801	9.8459e-07	5.09875e-09	1.46545e-21	0.326043	1.00616e-06	0.000353388	5.83909	10.0046	38.345	-6.65713	4.74519	-0.179215	5.19259	5.99791	9.65225	1.10495	5.01899	3.78811
ENSG00000163517	HDAC11	-0.104432	-0.22561	-0.211007	-0.121178	-0.106575	0.0146031	1.5767	1.5767	1.5767	1.5767	1.5767	1.5767	-5.20375	-10.6166	-9.59391	-5.6455	-4.88141	0.644784	2.08323e-07	7.0142e-26	1.74623e-21	1.80345e-08	1.11006e-06	0.519118	9.88772e-07	4.48337e-25	5.21681e-21	6.37166e-08	2.10579e-06	0.581506	5.80547	47.3351	37.1602	8.50339	4.02081	-7.11429	-5.19175	-10.5196	-9.51914	-5.62987	-4.87105	0.644705
ENSG00000160284	SPATC1L	-0.127885	-0.267623	-0.19369	-0.139738	-0.0658044	0.0739333	1.76308	1.76308	1.76308	1.76308	1.76308	1.76308	-5.20454	-10.225	-7.19517	-5.37505	-2.50144	2.71096	2.0906e-07	4.34635e-24	8.23965e-13	8.33715e-08	0.0124299	0.00675381	9.92019e-07	2.55275e-23	1.78629e-12	2.72132e-07	0.0166796	0.0119644	5.84058	43.2199	17.4709	7.0496	-4.68079	-3.63551	-5.1911	-10.1235	-7.15711	-5.35968	-2.4997	2.70875
ENSG00000272540	AL662797.2	0.179829	-0.106115	-0.071997	-0.285944	-0.251826	0.0341181	0.223349	0.223349	0.223349	0.223349	0.223349	0.223349	5.20237	-2.89817	-1.89114	-7.72259	-6.66629	0.870715	2.09795e-07	0.00377956	0.058702	1.54382e-14	3.12512e-11	0.383982	9.95256e-07	0.00573855	0.0699992	1.04913e-13	7.74858e-11	0.450403	5.79777	-3.80967	-6.39701	22.1375	14.2108	-6.94178	5.19044	-2.896	-1.89042	-7.68385	-6.64055	0.870583
ENSG00000189266	PNRC2	-0.0634599	0.0420001	-0.000470885	0.10546	0.062989	-0.042471	6.59081	6.59081	6.59081	6.59081	6.59081	6.59081	-5.20279	3.28168	-0.0363562	8.23265	4.9432	-3.23152	2.09848e-07	0.00104386	0.971001	2.74346e-16	8.12596e-07	0.0012453	9.95256e-07	0.00168594	0.973794	2.2522e-15	1.5564e-06	0.00251735	5.81662	-2.61923	-8.19961	26.1004	4.29925	-2.15694	-5.1904	3.27843	-0.0363531	8.1841	4.93232	-3.2283
ENSG00000278996	FP671120.5	0.350293	0.311332	0.486021	-0.038961	0.135728	0.174689	-3.05092	-3.05092	-3.05092	-3.05092	-3.05092	-3.05092	5.20178	4.37564	6.63305	-0.543008	1.87349	2.32717	2.10357e-07	1.2497e-05	3.85286e-11	0.587164	0.0610973	0.0200221	9.97422e-07	2.41946e-05	7.80775e-11	0.64048	0.0754607	0.0323946	5.7993	1.53747	13.6573	-7.14244	-6.09444	-4.63942	5.18994	4.36873	6.60963	-0.542951	1.87279	2.32593
ENSG00000284830	AL049557.1	0.317675	0.0710106	0.254791	-0.246664	-0.0628841	0.18378	-2.86976	-2.86976	-2.86976	-2.86976	-2.86976	-2.86976	5.2014	1.10366	3.84913	-3.79656	-0.957779	2.70482	2.109e-07	0.269825	0.000120975	0.000149624	0.338252	0.00687322	9.99742e-07	0.31243	0.00017701	0.000325949	0.374699	0.0121553	5.79538	-7.39877	-0.81156	-0.131661	-7.39158	-3.69895	5.18946	1.10347	3.84414	-3.79169	-0.957625	2.70293
ENSG00000126822	PLEKHG3	-0.0906167	-0.289995	-0.568047	-0.199378	-0.47743	-0.278052	5.63449	5.63449	5.63449	5.63449	5.63449	5.63449	-5.20178	-15.7069	-30.2352	-10.8858	-26.1945	-14.7617	2.11543e-07	2.03025e-53	5.9111e-175	4.72152e-27	2.81054e-135	1.60629e-47	1.00254e-06	4.40294e-52	5.48131e-173	1.29749e-25	7.14942e-133	2.62929e-45	5.8245	109.953	385.028	50.455	297.287	97.0107	-5.1889	-15.3861	-28.1996	-10.7709	-24.754	-14.4806
ENSG00000086475	SEPHS1	-0.0604077	0.0436962	0.0748371	0.104104	0.135245	0.031141	3.7505	3.7505	3.7505	3.7505	3.7505	3.7505	-5.20052	3.55231	5.95044	8.45413	10.9615	2.43633	2.12308e-07	0.000387666	2.97837e-09	4.38172e-17	2.0071e-27	0.0148969	1.00591e-06	0.000653465	5.56586e-09	3.91093e-16	1.01264e-26	0.0247407	5.80294	-1.68876	9.41243	27.8833	50.9867	-4.37446	-5.18822	3.54834	5.93279	8.40221	10.8494	2.43488
ENSG00000063601	MTMR1	0.12248	0.0136141	-0.22306	-0.108866	-0.34554	-0.236674	2.88564	2.88564	2.88564	2.88564	2.88564	2.88564	5.20007	0.54387	-8.65873	-4.32533	-13.6233	-8.98181	2.12514e-07	0.58657	7.49623e-18	1.57299e-05	4.89512e-41	4.62207e-19	1.00663e-06	0.629437	1.97107e-17	3.91252e-05	4.07184e-40	5.85504e-18	5.79318	-7.84182	28.8646	2.00699	82.3125	32.3638	5.18804	0.543814	-8.60705	-4.31821	-13.4157	-8.92097
ENSG00000075089	ACTR6	-0.0769228	-0.00246098	-0.0279815	0.0744619	0.0489413	-0.0255205	3.39533	3.39533	3.39533	3.39533	3.39533	3.39533	-5.19977	-0.157027	-1.74265	4.7343	3.09838	-1.55825	2.13053e-07	0.875234	0.081495	2.30226e-06	0.00196434	0.119282	1.00893e-06	0.892202	0.0955921	6.3629e-06	0.0028591	0.161641	5.79503	-7.97406	-6.6669	3.8393	-3.05432	-6.11992	-5.18757	-0.157013	-1.74208	4.7249	3.09557	-1.5578
ENSG00000285933	AP003498.3	0.335834	0.480588	0.377623	0.144754	0.0417887	-0.102965	-3.35467	-3.35467	-3.35467	-3.35467	-3.35467	-3.35467	5.1994	7.22418	5.58381	2.14818	0.61068	-1.46728	2.13567e-07	6.3697e-13	2.56478e-08	0.0317827	0.54146	0.142409	1.01111e-06	2.02916e-12	4.58538e-08	0.0474874	0.57679	0.189182	5.77817	17.8266	7.27026	-5.01613	-7.67769	-6.29025	5.18712	7.19233	5.56881	2.14713	0.610606	-1.46688
ENSG00000113615	SEC24A	0.118592	0.327634	0.382823	0.209042	0.264231	0.0551897	3.29031	3.29031	3.29031	3.29031	3.29031	3.29031	5.19882	13.5721	15.4735	8.60979	10.8257	2.18072	2.14079e-07	8.50181e-41	4.44108e-52	1.1709e-17	8.29883e-27	0.0292832	1.01328e-06	1.106e-39	3.10661e-51	1.10482e-16	4.07346e-26	0.0457526	5.78689	81.5659	107.346	29.2119	49.6704	-4.96669	5.18668	13.3747	15.1851	8.55576	10.7189	2.17965
ENSG00000230513	THAP7-AS1	-0.15347	-0.0939134	-0.0834871	0.0595568	0.0699831	0.0104263	0.203122	0.203122	0.203122	0.203122	0.203122	0.203122	-5.19879	-3.02585	-2.61272	1.90871	2.20184	0.317527	2.14758e-07	0.00250519	0.00904414	0.0564128	0.0277643	0.750871	1.01624e-06	0.00388385	0.0115814	0.0802959	0.0358092	0.794424	5.79062	-3.41746	-4.76925	-5.46214	-5.404	-7.26398	-5.18609	-3.02271	-2.61038	1.90783	2.2006	0.317491
ENSG00000253819	LINC01151	0.191313	0.522842	0.751442	0.331529	0.560129	0.2286	0.947139	0.947139	0.947139	0.947139	0.947139	0.947139	5.1985	13.2645	18.3673	8.41433	13.9932	5.49226	2.15046e-07	4.75717e-39	2.23599e-71	6.20305e-17	4.82606e-43	4.32809e-08	1.01735e-06	5.72564e-38	2.55713e-70	5.44365e-16	4.30141e-42	1.63107e-07	5.79663	77.1803	150.675	27.5274	86.5714	7.64548	5.18584	13.072	17.8643	8.3613	13.7539	5.47691
ENSG00000146731	CCT6A	-0.0596246	-0.0695764	-0.141331	-0.00995184	-0.0817061	-0.0717542	4.94153	4.94153	4.94153	4.94153	4.94153	4.94153	-5.19674	-5.73612	-11.447	-0.822115	-6.77104	-5.74961	2.16831e-07	1.06501e-08	9.81802e-30	0.41108	1.54531e-11	9.88885e-09	1.02553e-06	2.58514e-08	3.78873e-29	0.471547	3.8863e-11	4.04581e-08	5.78891	8.3719	55.8979	-6.93665	14.8776	9.04046	-5.1843	-5.72004	-11.3254	-0.821995	-6.74358	-5.73262
ENSG00000233392	AC104809.2	-0.261177	-0.303793	-0.60607	-0.0426161	-0.344892	-0.302276	0.0669142	0.0669142	0.0669142	0.0669142	0.0669142	0.0669142	-5.19562	-5.65023	-10.8364	-0.790583	-6.29088	-5.30269	2.17878e-07	1.74884e-08	7.14081e-27	0.429252	3.63892e-10	1.22774e-07	1.03023e-06	4.17875e-08	2.53907e-26	0.489266	8.52615e-10	4.3507e-07	5.777	7.89259	49.3535	-6.94989	11.8151	6.63585	-5.1834	-5.63517	-10.7328	-0.790473	-6.26878	-5.28932
ENSG00000168758	SEMA4C	-0.17624	-0.409024	-0.695603	-0.232784	-0.519363	-0.286579	1.77475	1.77475	1.77475	1.77475	1.77475	1.77475	-5.19387	-11.3245	-18.5655	-6.38707	-14.0296	-7.44395	2.1954e-07	3.58873e-29	4.32547e-73	1.95227e-10	2.42758e-43	1.27212e-13	1.03783e-06	2.70109e-28	5.16314e-72	8.5703e-10	2.19169e-42	9.19598e-13	5.75583	54.8768	155.768	12.9037	87.6746	20.0503	-5.18198	-11.2113	-18.0832	-6.36505	-13.8035	-7.40905
ENSG00000241886	AC112496.1	0.268625	0.0665757	0.239416	-0.20205	-0.0292097	0.17284	1.35319	1.35319	1.35319	1.35319	1.35319	1.35319	5.1901	1.20664	4.17169	-3.62973	-0.515613	2.9324	2.24018e-07	0.227662	3.10552e-05	0.000288448	0.606163	0.00338933	1.05873e-06	0.267811	4.69959e-05	0.000603774	0.639454	0.00635402	5.73698	-7.26476	0.500067	-0.733409	-7.69551	-3.03603	5.17822	1.2064	4.16559	-3.62546	-0.515558	2.93003
ENSG00000138382	METTL5	-0.0705512	0.0810188	0.178477	0.15157	0.249028	0.0974577	4.20242	4.20242	4.20242	4.20242	4.20242	4.20242	-5.18928	5.63697	12.176	10.5457	17.332	6.55473	2.25734e-07	1.89324e-08	2.55747e-33	1.56738e-25	4.92569e-64	6.60302e-11	1.06657e-06	4.5129e-08	1.09638e-32	3.61573e-24	9.22598e-63	3.47971e-10	5.74725	7.81124	64.1161	47.0681	135.03	13.9133	-5.17679	5.62148	12.0272	10.4436	16.8947	6.52941
ENSG00000269877	AC008753.3	0.332706	-0.0154024	-0.0755964	-0.348109	-0.408303	-0.060194	-1.83914	-1.83914	-1.83914	-1.83914	-1.83914	-1.83914	5.1885	-0.226239	-1.07343	-5.08315	-5.89223	-0.837136	2.25968e-07	0.82103	0.283159	3.9403e-07	4.23971e-09	0.402584	1.06741e-06	0.843848	0.310962	1.19671e-06	9.36168e-09	0.468429	5.73485	-7.96243	-7.60015	5.53293	9.41134	-6.97084	5.1766	-0.22622	-1.07325	-5.07182	-5.87456	-0.837016
ENSG00000225936	AL731557.1	0.144025	0.357953	0.495322	0.213927	0.351296	0.137369	3.34464	3.34464	3.34464	3.34464	3.34464	3.34464	5.18818	12.0999	16.3242	7.27474	11.9047	4.48955	2.2753e-07	6.55494e-33	2.3389e-57	4.50513e-13	6.75773e-32	7.433e-06	1.07452e-06	5.91516e-32	1.87431e-56	2.62309e-12	4.0192e-31	2.08678e-05	5.75111	63.216	118.678	18.8226	61.1059	2.69297	5.17531	11.9492	15.9623	7.23945	11.7537	4.4809
ENSG00000143653	SCCPDH	-0.0670324	-0.0206174	-0.0117255	0.0464151	0.0553069	0.00889185	3.37664	3.37664	3.37664	3.37664	3.37664	3.37664	-5.18779	-1.50263	-0.834959	3.39906	4.03643	0.626591	2.28007e-07	0.133047	0.403813	0.000685891	5.57704e-05	0.53098	1.0765e-06	0.163115	0.43319	0.00136094	9.33635e-05	0.593256	5.74798	-6.82988	-7.80755	-1.51999	0.289867	-7.11469	-5.17492	-1.5022	-0.834831	3.39516	4.03003	0.62651
ENSG00000188641	DPYD	0.0871705	0.296446	0.358589	0.209275	0.271419	0.0621437	5.21108	5.21108	5.21108	5.21108	5.21108	5.21108	5.1846	16.6656	19.8086	11.8063	15.3723	3.40357	2.31283e-07	1.03284e-59	3.13395e-82	1.9097e-31	2.64904e-51	0.000674259	1.09169e-06	2.86758e-58	4.73463e-81	9.07782e-30	3.20267e-50	0.00142322	5.7289	124.516	175.715	60.4898	105.595	-1.57278	5.17226	16.2972	19.2086	11.6656	15.0675	3.39984
ENSG00000131067	GGT7	-0.109106	-0.218437	-0.257173	-0.10933	-0.148066	-0.0387358	2.5484	2.5484	2.5484	2.5484	2.5484	2.5484	-5.18433	-9.74015	-11.1143	-4.85719	-6.51484	-1.63963	2.31377e-07	4.23706e-22	3.65527e-28	1.25345e-06	8.55243e-11	0.10119	1.09186e-06	2.25881e-21	1.35181e-27	3.5864e-06	2.07169e-10	0.139997	5.71488	38.6883	52.3381	4.42659	13.2191	-5.97593	-5.17218	-9.66522	-11.004	-4.847	-6.49055	-1.63911
ENSG00000141378	PTRH2	-0.0471672	-0.0151117	0.00592596	0.0320555	0.0530932	0.0210377	3.81286	3.81286	3.81286	3.81286	3.81286	3.81286	-5.18314	-1.56913	0.602083	3.3225	5.49369	2.10143	2.32966e-07	0.116722	0.547164	0.000903208	4.27922e-08	0.0356899	1.09909e-06	0.144428	0.575344	0.00176041	8.87625e-08	0.0547223	5.71262	-6.75341	-8.00184	-1.79154	7.15621	-5.13282	-5.1709	-1.56868	0.602016	3.31906	5.47892	2.10044
ENSG00000146670	CDCA5	0.243953	0.400235	0.295836	0.156282	0.051883	-0.104399	-0.71191	-0.71191	-0.71191	-0.71191	-0.71191	-0.71191	5.18229	8.06861	5.77294	3.12129	1.01881	-1.98213	2.33507e-07	1.02239e-15	8.65861e-09	0.00181825	0.308378	0.0475618	1.10136e-06	3.83757e-15	1.58242e-08	0.00338009	0.344402	0.070859	5.69806	24.1853	8.37853	-2.44205	-7.31627	-5.36919	5.17047	8.02414	5.75511	3.11842	1.01863	-1.98126
ENSG00000196664	TLR7	0.109132	0.46146	0.859592	0.352328	0.75046	0.398132	3.48964	3.48964	3.48964	3.48964	3.48964	3.48964	5.18208	20.768	37.8914	15.8443	33.62	17.2455	2.34662e-07	3.0237e-89	3.03945e-252	3.46987e-54	4.98036e-208	2.47575e-63	1.10653e-06	2.06225e-87	9.53575e-250	1.67479e-51	1.87501e-204	1.41223e-60	5.7096	192.212	569.388	112.31	465.099	133.313	5.16955	20.0299	33.9231	15.5	30.7792	16.7991
ENSG00000161835	GRASP	-0.113092	-0.189004	-0.221925	-0.0759121	-0.108834	-0.0329217	1.62238	1.62238	1.62238	1.62238	1.62238	1.62238	-5.18126	-8.15135	-9.252	-3.25333	-4.59233	-1.33821	2.35007e-07	5.20852e-16	4.12508e-20	0.00115358	4.57076e-06	0.180935	1.10788e-06	1.98754e-15	1.17634e-19	0.00220749	8.30422e-06	0.233602	5.6961	24.8403	33.9951	-2.01427	2.66912	-6.41985	-5.16927	-8.10653	-9.18474	-3.25012	-4.58358	-1.33788
ENSG00000109534	GAR1	-0.0995366	-0.201971	-0.173379	-0.102435	-0.073842	0.0285927	1.26896	1.26896	1.26896	1.26896	1.26896	1.26896	-5.18068	-9.88931	-8.16414	-4.9621	-3.51154	1.30821	2.35176e-07	9.70535e-23	4.61366e-16	7.35131e-07	0.000452036	0.1909	1.1084e-06	5.34817e-22	1.13645e-15	2.15413e-06	0.000698672	0.244823	5.68587	40.1687	24.8056	4.92907	-1.6863	-6.46602	-5.16914	-9.81498	-8.12126	-4.95185	-3.50768	1.30792
ENSG00000159377	PSMB4	-0.0525101	0.0310017	0.0515803	0.0835118	0.10409	0.0205786	7.65229	7.65229	7.65229	7.65229	7.65229	7.65229	-5.18115	2.90389	4.76845	7.83813	9.83775	1.88368	2.35265e-07	0.00371191	1.94179e-06	6.33859e-15	1.71574e-22	0.0597073	1.10854e-06	0.00564174	3.1584e-06	4.5299e-14	7.21401e-22	0.0870117	5.70976	-3.77391	3.13325	23.0072	39.7465	-5.57793	-5.16907	2.90166	4.75939	7.79702	9.75735	1.88295
ENSG00000075643	MOCOS	0.320891	0.512308	0.789269	0.191417	0.468379	0.276961	-2.177	-2.177	-2.177	-2.177	-2.177	-2.177	5.1827	7.79713	11.7385	2.94731	7.15873	4.09696	2.35373e-07	9.24738e-15	5.86947e-31	0.00323502	1.06296e-12	4.32074e-05	1.10878e-06	3.27574e-14	2.34879e-30	0.00577433	2.83617e-12	0.000108953	5.73753	22.0645	58.866	-2.929	17.5245	1.03428	5.16898	7.7492	11.5697	2.94448	7.1221	4.08962
ENSG00000204356	NELFE	0.101131	0.135799	0.349475	0.034668	0.248344	0.213676	6.2693	6.2693	6.2693	6.2693	6.2693	6.2693	5.17989	6.58815	16.6984	1.68489	12.1384	10.1028	2.36834e-07	5.22163e-11	5.12203e-60	0.0921167	4.0551e-33	1.2991e-23	1.11538e-06	1.47188e-10	4.38658e-59	0.125136	2.5301e-32	2.48771e-22	5.70249	13.5547	125.288	-5.86469	64.0474	42.6818	5.16782	6.56448	16.34	1.68434	11.9891	10.0158
ENSG00000170871	KIAA0232	0.0771845	0.0494441	-0.112325	-0.0277405	-0.18951	-0.16177	4.90261	4.90261	4.90261	4.90261	4.90261	4.90261	5.17993	3.1342	-6.98915	-1.76246	-12.0785	-9.96253	2.37043e-07	0.00173982	3.38129e-12	0.0780983	8.41572e-33	5.22124e-23	1.11599e-06	0.00274061	7.16126e-12	0.107946	5.17873e-32	9.5237e-22	5.70283	-3.07472	16.0384	-5.72685	63.2915	41.296	5.16766	3.13139	-6.96089	-1.76183	-11.9284	-9.87732
ENSG00000182307	C8orf33	-0.0598056	-0.0187689	0.0105087	0.0410367	0.0703142	0.0292775	3.81225	3.81225	3.81225	3.81225	3.81225	3.81225	-5.17994	-1.53367	0.839618	3.35037	5.73193	2.30281	2.37083e-07	0.125216	0.401189	0.000817447	1.09653e-08	0.0213606	1.11599e-06	0.154157	0.430508	0.00160271	2.36222e-08	0.0343434	5.69752	-6.80482	-7.82647	-1.69695	8.4796	-4.68893	-5.16763	-1.53324	0.8395	3.34682	5.71508	2.30155
ENSG00000264017	RN7SL336P	0.281085	0.222507	0.451614	-0.0585781	0.170529	0.229107	-0.660365	-0.660365	-0.660365	-0.660365	-0.660365	-0.660365	5.17789	3.85891	7.52326	-1.00581	2.87698	3.72098	2.38787e-07	0.000116121	6.91579e-14	0.314588	0.00404342	0.000202073	1.12373e-06	0.000206098	1.5679e-13	0.374276	0.00570437	0.000461181	5.67436	-0.574815	19.8782	-6.78069	-3.70509	-0.437967	5.16629	3.85417	7.48946	-1.00564	2.87475	3.71641
ENSG00000120265	PCMT1	0.0493604	0.130442	0.0912802	0.0810814	0.0419198	-0.0391615	5.79353	5.79353	5.79353	5.79353	5.79353	5.79353	5.1785	13.0002	8.96941	8.0929	4.20327	-3.80408	2.39004e-07	1.28215e-37	5.17332e-19	8.53611e-16	2.71203e-05	0.000145335	1.12447e-06	1.43919e-36	1.41709e-18	6.67568e-15	4.65075e-05	0.000339596	5.69524	74.1139	31.4807	24.9689	0.949122	-0.149638	5.16612	12.8191	8.90849	8.04626	4.19639	-3.79891
ENSG00000075151	EIF4G3	0.0884679	0.22406	0.256977	0.135592	0.16851	0.0329176	3.80708	3.80708	3.80708	3.80708	3.80708	3.80708	5.17809	12.4261	13.9624	7.49583	9.29596	1.75472	2.39269e-07	1.31768e-34	5.73767e-43	8.70762e-14	2.79669e-20	0.079413	1.12544e-06	1.28519e-33	3.19166e-42	5.45828e-13	1.07835e-19	0.112718	5.68483	67.2816	86.2839	20.4383	34.7163	-5.8023	5.16591	12.2697	13.7414	7.45916	9.22648	1.7541
ENSG00000170759	KIF5B	0.11422	0.116887	0.247075	0.00266749	0.132855	0.130187	5.9503	5.9503	5.9503	5.9503	5.9503	5.9503	5.17775	5.02416	10.4634	0.11452	5.73409	5.43238	2.39419e-07	5.34313e-07	3.27735e-25	0.908834	1.07883e-08	6.00898e-08	1.12586e-06	1.15132e-06	1.09791e-24	0.924251	2.32516e-08	2.2166e-07	5.68749	4.57408	45.6867	-7.27964	8.48613	7.29006	5.16579	5.01356	10.3734	0.11451	5.71785	5.41853
ENSG00000128928	IVD	-0.0719406	-0.146689	-0.194206	-0.0747483	-0.122265	-0.047517	3.62378	3.62378	3.62378	3.62378	3.62378	3.62378	-5.17726	-9.95973	-12.8892	-5.07741	-8.28415	-3.10781	2.40741e-07	5.253e-23	5.08421e-37	4.0751e-07	1.82012e-16	0.00190371	1.1318e-06	2.93246e-22	2.40526e-36	1.23526e-06	5.92051e-16	0.00373092	5.68605	40.7371	72.5158	5.50548	26.0305	-2.52026	-5.16476	-9.87671	-12.7118	-5.06542	-8.23337	-3.10486
ENSG00000163159	VPS72	-0.0543248	-0.118993	-0.163339	-0.0646682	-0.109014	-0.0443462	4.31479	4.31479	4.31479	4.31479	4.31479	4.31479	-5.17505	-10.7303	-14.4489	-5.81626	-9.81215	-3.8552	2.43012e-07	2.14126e-26	7.52576e-46	6.6655e-09	2.20003e-22	0.000118112	1.14219e-06	1.4054e-25	4.51162e-45	2.47527e-08	9.205e-22	0.000279947	5.67054	48.557	92.9975	9.47243	39.5469	0.0463811	-5.16301	-10.6309	-14.2138	-5.79914	-9.7321	-3.85001
ENSG00000154134	ROBO3	-0.177474	-0.187958	-0.186723	-0.0104835	-0.00924926	0.0012342	0.842083	0.842083	0.842083	0.842083	0.842083	0.842083	-5.17515	-5.12076	-4.89603	-0.285169	-0.247464	0.0317515	2.43171e-07	3.2341e-07	1.03002e-06	0.775535	0.804567	0.974672	1.14265e-06	7.10204e-07	1.69856e-06	0.810272	0.825081	0.97993	5.67341	5.0746	3.78105	-7.21777	-7.77785	-7.2926	-5.16289	-5.10927	-4.88581	-0.285142	-0.24744	0.0317487
ENSG00000260465	AC018557.1	0.347758	0.0525129	0.526334	-0.295245	0.178576	0.473821	-3.94929	-3.94929	-3.94929	-3.94929	-3.94929	-3.94929	5.17399	0.738297	7.19218	-4.12377	2.47436	6.33381	2.44056e-07	0.460389	7.93195e-13	3.82804e-05	0.0134028	2.75121e-10	1.14652e-06	0.507309	1.72116e-12	9.02882e-05	0.0179187	1.34761e-09	5.65898	-7.72377	17.4675	1.15955	-4.7894	12.5308	5.16221	0.738207	7.16233	-4.11762	2.47288	6.31219
ENSG00000084073	ZMPSTE24	0.0794293	0.123794	0.142044	0.0443647	0.0626152	0.0182505	4.79225	4.79225	4.79225	4.79225	4.79225	4.79225	5.17306	7.64217	8.61931	2.73564	3.87064	1.09088	2.45591e-07	2.83773e-14	1.05665e-17	0.00626331	0.00011092	0.275415	1.15345e-06	9.79598e-14	2.76446e-17	0.0106524	0.000180822	0.337492	5.66284	20.9272	28.5137	-3.56015	-0.386094	-6.7482	5.16103	7.60551	8.5676	2.73367	3.86537	1.09068
ENSG00000183258	DDX41	-0.0702943	-0.166714	-0.189484	-0.0964195	-0.119189	-0.0227698	4.79126	4.79126	4.79126	4.79126	4.79126	4.79126	-5.17238	-11.6393	-13.0092	-6.717	-8.32291	-1.53771	2.46388e-07	1.13005e-30	1.0283e-37	2.21592e-11	1.29595e-16	0.124226	1.1569e-06	9.14924e-30	4.94804e-37	1.07148e-10	4.24409e-16	0.167545	5.65794	58.3377	74.289	15.0244	26.3827	-6.16671	-5.16043	-11.5133	-12.8362	-6.69104	-8.27395	-1.53728
ENSG00000254815	LMNTD2-AS1	-0.334588	-0.626667	-0.635135	-0.29208	-0.300547	-0.00846726	-2.24069	-2.24069	-2.24069	-2.24069	-2.24069	-2.24069	-5.17089	-9.15306	-8.98018	-4.22762	-4.30057	-0.116831	2.47933e-07	9.6197e-20	4.52732e-19	2.43118e-05	1.75783e-05	0.907002	1.16378e-06	4.49222e-19	1.24231e-18	5.91426e-05	3.05874e-05	0.926091	5.64004	33.3704	31.664	1.58695	1.36812	-7.32477	-5.15926	-9.09317	-8.92327	-4.2211	-4.29362	-0.116821
ENSG00000246084	LINC02325	-0.121691	-0.117877	-0.130179	0.00381308	-0.00848797	-0.0123011	1.59931	1.59931	1.59931	1.59931	1.59931	1.59931	-5.17134	-4.72209	-5.04994	0.151995	-0.33321	-0.465589	2.47977e-07	2.44527e-06	4.70844e-07	0.879201	0.739001	0.641547	1.16378e-06	5.01469e-06	7.91001e-07	0.899986	0.7648	0.696697	5.64819	3.11637	4.51839	-7.25912	-7.76667	-7.20149	-5.15922	-4.71264	-5.03783	0.151982	-0.333177	-0.465537
ENSG00000268433	MTDHP3	0.183076	0.253498	0.47457	0.0704223	0.291494	0.221072	1.69412	1.69412	1.69412	1.69412	1.69412	1.69412	5.17331	6.6423	12.0705	1.88067	7.70697	5.62928	2.48172e-07	3.76765e-11	1.21387e-32	0.0601324	1.84327e-14	2.01148e-08	1.1644e-06	1.07149e-10	5.10385e-32	0.0850693	5.4156e-14	7.89163e-08	5.7014	13.9343	62.6125	-5.46393	21.5234	8.40694	5.15908	6.61294	11.8979	1.87982	7.66111	5.61101
ENSG00000107175	CREB3	-0.0619535	-0.0654546	-0.0130266	-0.00350111	0.0489269	0.052428	4.55198	4.55198	4.55198	4.55198	4.55198	4.55198	-5.16884	-5.1751	-1.01159	-0.276198	3.86612	4.00401	2.51114e-07	2.42421e-07	0.311811	0.782416	0.000112978	6.38171e-05	1.17791e-06	5.36863e-07	0.340203	0.816419	0.000184017	0.000157155	5.63955	5.33575	-7.68232	-7.24553	-0.404247	0.624403	-5.15687	-5.16346	-1.01143	-0.276172	3.86088	3.99823
ENSG00000260428	SCX	-0.285313	-0.177477	-0.493985	0.107836	-0.208672	-0.316508	-1.79623	-1.79623	-1.79623	-1.79623	-1.79623	-1.79623	-5.16877	-3.0339	-8.18644	1.83627	-3.51343	-5.14409	2.5147e-07	0.00243478	3.95623e-16	0.0664203	0.000449268	2.87119e-07	1.17929e-06	0.00378154	9.77324e-16	0.0931526	0.000694621	9.72597e-07	5.6372	-3.38948	24.9427	-5.5952	-1.67672	5.80162	-5.1566	-3.03133	-8.13989	1.83558	-3.50931	-5.13171
ENSG00000235106	BRD3OS	-0.0978131	-0.125187	-0.173105	-0.0273737	-0.0752918	-0.0479181	2.2444	2.2444	2.2444	2.2444	2.2444	2.2444	-5.16768	-6.22752	-8.33049	-1.34886	-3.6626	-2.24294	2.52401e-07	5.36685e-10	1.18698e-16	0.177483	0.000254033	0.0249736	1.18336e-06	1.4241e-09	2.99152e-16	0.22501	0.000401943	0.0395877	5.62073	11.2685	26.155	-6.3813	-1.15451	-4.82245	-5.15591	-6.20798	-8.28441	-1.34854	-3.65816	-2.24181
ENSG00000221930	DENND10P1	0.126591	0.166088	0.194074	0.0394971	0.0674832	0.0279861	0.750054	0.750054	0.750054	0.750054	0.750054	0.750054	5.16724	6.34387	7.11505	1.49914	2.5149	1.00221	2.53115e-07	2.56403e-10	1.38511e-12	0.133944	0.0119602	0.316327	1.18641e-06	6.92969e-10	2.97675e-12	0.175287	0.016079	0.380993	5.62457	11.9942	16.9318	-6.15183	-4.66352	-6.80257	5.15538	6.32308	7.08553	1.49873	2.51332	1.00203
ENSG00000124766	SOX4	0.136019	0.235294	0.408117	0.0992755	0.272098	0.172823	2.81435	2.81435	2.81435	2.81435	2.81435	2.81435	5.16698	8.38547	14.1152	3.52833	9.59582	5.86287	2.53852e-07	7.63222e-17	7.13524e-44	0.000424723	1.7443e-21	5.06813e-09	1.18957e-06	3.03995e-16	4.06027e-43	0.000867322	7.06276e-21	2.1521e-08	5.62734	26.7511	88.2816	-1.08713	37.4712	9.70591	5.15484	8.33681	13.8915	3.52423	9.51925	5.84492
ENSG00000174791	RIN1	-0.103568	-0.102033	-0.0549867	0.00153504	0.0485811	0.047046	2.70507	2.70507	2.70507	2.70507	2.70507	2.70507	-5.16697	-4.79158	-2.51518	0.0722335	2.26835	2.11905	2.54517e-07	1.74004e-06	0.0119537	0.942421	0.0233856	0.0341769	1.19239e-06	3.60804e-06	0.0151424	0.952286	0.0304139	0.0526255	5.63718	3.45836	-4.99958	-7.25741	-5.25188	-5.07261	-5.15435	-4.78149	-2.51351	0.0722269	2.26708	2.11798
ENSG00000130147	SH3BP4	-0.220966	-0.360113	-0.172759	-0.139147	0.0482075	0.187355	-1.13689	-1.13689	-1.13689	-1.13689	-1.13689	-1.13689	-5.16247	-8.08684	-3.77934	-3.08316	1.0487	3.95994	2.59897e-07	9.63274e-16	0.000161785	0.00207052	0.294413	7.71464e-05	1.21729e-06	3.62002e-15	0.000234916	0.0038088	0.330119	0.000187793	5.58933	24.3216	-1.09373	-2.57713	-7.30271	0.445053	-5.15043	-8.03145	-3.77224	-3.07993	1.04849	3.9531
ENSG00000211825	TRDJ1	-0.239555	-0.323259	-0.301617	-0.083704	-0.0620616	0.0216424	-1.36942	-1.36942	-1.36942	-1.36942	-1.36942	-1.36942	-5.16234	-6.6157	-5.99995	-1.70282	-1.24562	0.420348	2.60172e-07	4.40982e-11	2.24709e-09	0.0887136	0.213009	0.674265	1.21828e-06	1.24884e-10	4.2181e-09	0.12116	0.244135	0.726523	5.60156	13.7118	9.69734	-5.83616	-7.05763	-7.23523	-5.15023	-6.58961	-5.97886	-1.70222	-1.24533	0.420302
ENSG00000206178	HBZP1	0.341814	0.0651957	0.0567887	-0.276619	-0.285026	-0.00840702	-3.43347	-3.43347	-3.43347	-3.43347	-3.43347	-3.43347	5.16053	0.92589	0.783983	-3.93316	-4.02367	-0.114522	2.62962e-07	0.354579	0.433113	8.58501e-05	5.88109e-05	0.908833	1.23104e-06	0.400636	0.462787	0.000193099	9.81781e-05	0.92747	5.60227	-7.53843	-7.85295	0.415061	0.238165	-7.30493	5.14823	0.925745	0.783876	-3.92745	-4.01753	-0.114511
ENSG00000212420	RNU6-1111P	0.350707	0.571173	0.890313	0.220466	0.539606	0.31914	-3.49544	-3.49544	-3.49544	-3.49544	-3.49544	-3.49544	5.15906	7.92946	11.9936	3.03868	7.37375	4.20305	2.64049e-07	3.02408e-15	1.90953e-32	0.0023965	2.1352e-13	2.71004e-05	1.23582e-06	1.10192e-14	7.97892e-32	0.00436495	5.8986e-13	7.05292e-05	5.58181	23.1399	62.2848	-2.69569	19.1026	1.44472	5.14745	7.88991	11.86	3.03611	7.34005	4.19656
ENSG00000137845	ADAM10	0.0639905	0.0604351	0.0305796	-0.00355541	-0.0334109	-0.0298555	5.90347	5.90347	5.90347	5.90347	5.90347	5.90347	5.15964	4.61114	2.29616	-0.27233	-2.57233	-2.22425	2.64143e-07	4.17307e-06	0.021735	0.785388	0.0101519	0.0262099	1.23595e-06	8.38892e-06	0.026949	0.819157	0.0137452	0.0413594	5.6021	2.61276	-5.54395	-7.23369	-4.54171	-4.87135	5.14739	4.60257	2.29497	-0.272304	-2.57061	-2.22309
ENSG00000211945	IGHV1-18	-0.299295	-0.788334	-1.10759	-0.489039	-0.8083	-0.319261	-1.42197	-1.42197	-1.42197	-1.42197	-1.42197	-1.42197	-5.15913	-12.8439	-17.4808	-7.92172	-12.924	-4.92956	2.64369e-07	8.30458e-37	3.49049e-65	3.30145e-15	3.50165e-37	8.71089e-07	1.2367e-06	8.98422e-36	3.44908e-64	2.42381e-14	2.53702e-36	2.78205e-06	5.58514	72.2251	137.201	23.6373	73.3232	4.7332	-5.14722	-12.6734	-17.0501	-7.87895	-12.7409	-4.91873
ENSG00000140474	AC091230.1	-0.108778	-0.141459	-0.200239	-0.0326811	-0.091461	-0.0587799	3.81767	3.81767	3.81767	3.81767	3.81767	3.81767	-5.15789	-6.33351	-8.76768	-1.45783	-4.07328	-2.52442	2.66111e-07	2.74532e-10	2.94157e-18	0.144994	4.75829e-05	0.011641	1.24454e-06	7.40688e-10	7.8609e-18	0.188102	8.01092e-05	0.0197202	5.58061	11.9314	29.7986	-6.22534	0.417382	-4.16463	-5.14599	-6.31252	-8.71368	-1.45744	-4.06719	-2.52284
ENSG00000111846	GCNT2	0.107337	0.296963	0.422678	0.189626	0.315341	0.125715	1.66836	1.66836	1.66836	1.66836	1.66836	1.66836	5.15643	13.4935	18.6592	8.58944	14.0735	5.41779	2.68907e-07	3.48425e-40	8.73917e-73	1.4626e-17	1.86698e-43	6.58744e-08	1.2573e-06	4.40776e-39	1.03659e-71	1.36975e-16	1.69451e-42	2.42049e-07	5.57624	80.015	155.371	28.9574	87.5842	7.22789	5.14403	13.2694	18.0443	8.53007	13.8224	5.40208
ENSG00000163995	ABLIM2	-0.310021	-0.46615	-0.548285	-0.156129	-0.238264	-0.082135	-2.46209	-2.46209	-2.46209	-2.46209	-2.46209	-2.46209	-5.15548	-7.41388	-8.5002	-2.45276	-3.69508	-1.23482	2.69063e-07	1.60123e-13	3.09571e-17	0.0142349	0.000223857	0.216999	1.25772e-06	5.29078e-13	7.96306e-17	0.0227122	0.000355902	0.274128	5.55565	19.2277	27.5255	-4.30893	-1.05044	-6.58907	-5.14392	-7.37847	-8.4429	-2.45128	-3.69045	-1.23455
ENSG00000134294	SLC38A2	0.125468	0.372878	0.296727	0.247411	0.171259	-0.0761514	6.32209	6.32209	6.32209	6.32209	6.32209	6.32209	5.1554	14.5488	11.4181	9.64316	6.71257	-2.88817	2.6942e-07	1.91871e-46	1.28117e-29	1.08219e-21	2.27913e-11	0.00390265	1.25889e-06	3.13795e-45	4.92478e-29	1.58284e-20	5.68996e-11	0.00723209	5.57343	94.6268	55.7531	38.3917	14.4981	-3.19937	5.14367	14.3091	11.3021	9.56874	6.68692	-2.88592
ENSG00000167676	PLIN4	0.23179	0.0048718	-0.300047	-0.226918	-0.531837	-0.304919	2.28877	2.28877	2.28877	2.28877	2.28877	2.28877	5.15549	0.101655	-6.05458	-4.70742	-10.9044	-6.01046	2.69448e-07	0.919037	1.57675e-09	2.62454e-06	3.64583e-27	2.07893e-09	1.25889e-06	0.930505	2.9806e-09	7.19866e-06	1.81847e-26	9.21444e-09	5.56389	-7.98069	10.0415	3.71705	50.4644	10.573	5.14365	0.101647	-6.03631	-4.69821	-10.7947	-5.99152
ENSG00000198948	MFAP3L	0.141952	0.245593	0.424264	0.103641	0.282311	0.17867	3.47383	3.47383	3.47383	3.47383	3.47383	3.47383	5.15538	8.39376	14.1434	3.5423	9.61684	5.86733	2.69975e-07	7.14089e-17	4.9702e-44	0.000402962	1.4328e-21	4.93635e-09	1.26105e-06	2.8497e-16	2.8377e-43	0.000825571	5.83033e-21	2.09945e-08	5.5731	26.8057	88.5174	-1.03674	37.6343	9.72365	5.14329	8.34468	13.9173	3.53814	9.53968	5.8493
ENSG00000204116	CHIC1	-0.119342	-0.115967	-0.0592969	0.00337462	0.060045	0.0566704	1.16386	1.16386	1.16386	1.16386	1.16386	1.16386	-5.15353	-4.70014	-2.31083	0.135629	2.37021	2.15126	2.71964e-07	2.7107e-06	0.0209072	0.892124	0.0178421	0.0315364	1.27002e-06	5.53489e-06	0.0259551	0.910405	0.023541	0.0489237	5.55082	3.00892	-5.50563	-7.26787	-5.02289	-5.00772	-5.14191	-4.69161	-2.30966	0.135617	2.36888	2.15024
ENSG00000127585	FBXL16	-0.175399	-0.437435	-0.664878	-0.262036	-0.489479	-0.227443	1.15152	1.15152	1.15152	1.15152	1.15152	1.15152	-5.15333	-12.0599	-17.6665	-7.18636	-13.1993	-5.9027	2.72623e-07	9.39828e-33	1.61077e-66	8.41071e-13	1.1545e-38	3.99477e-09	1.27278e-06	8.40443e-32	1.64075e-65	4.74305e-12	8.84142e-38	1.71332e-08	5.55554	62.9155	139.964	18.2115	76.6626	9.94159	-5.14145	-11.9192	-17.2289	-7.15429	-13.0044	-5.88441
ENSG00000115808	STRN	0.0732881	0.0234029	-0.128614	-0.0498852	-0.201902	-0.152017	3.26064	3.26064	3.26064	3.26064	3.26064	3.26064	5.15292	1.54895	-8.29303	-3.29305	-13.263	-9.62088	2.73419e-07	0.121499	1.63239e-16	0.00100298	5.16064e-39	1.37121e-21	1.27618e-06	0.149954	4.0938e-16	0.00194	4.00428e-38	2.20048e-20	5.55619	-6.78352	25.8158	-1.88612	77.589	38.0923	5.1409	1.54851	-8.2464	-3.28969	-13.0658	-9.54423
ENSG00000073050	XRCC1	-0.0863951	-0.210569	-0.245729	-0.124174	-0.159334	-0.0351595	4.46835	4.46835	4.46835	4.46835	4.46835	4.46835	-5.15232	-11.8654	-13.5792	-7.00101	-8.99772	-1.91784	2.74193e-07	8.84792e-32	7.73813e-41	3.14071e-12	4.06037e-19	0.055229	1.27948e-06	7.54317e-31	4.03945e-40	1.65234e-11	1.49078e-18	0.081088	5.55899	60.7763	81.2874	16.9294	32.0588	-5.50155	-5.14037	-11.7309	-13.3817	-6.97128	-8.93531	-1.91707
ENSG00000137648	TMPRSS4	0.342475	0.0250804	0.0741624	-0.317395	-0.268313	0.049082	-3.17504	-3.17504	-3.17504	-3.17504	-3.17504	-3.17504	5.15225	0.356468	1.02676	-4.50772	-3.78075	0.668315	2.74757e-07	0.721516	0.304624	6.82223e-06	0.000159651	0.503988	1.28179e-06	0.754378	0.332805	1.78116e-05	0.000256927	0.566799	5.55754	-7.91019	-7.64238	2.80898	-0.70769	-7.09482	5.13999	0.356433	1.02657	-4.49916	-3.77556	0.668227
ENSG00000141971	MVB12A	-0.0654285	-0.118543	-0.0449471	-0.0531144	0.0204814	0.0735958	4.48655	4.48655	4.48655	4.48655	4.48655	4.48655	-5.15105	-8.82705	-3.2843	-3.95832	1.52879	5.30953	2.76147e-07	1.78219e-18	0.0010339	7.72934e-05	0.126426	1.1825e-07	1.28796e-06	7.77473e-18	0.00141883	0.000174729	0.149817	4.20147e-07	5.55315	30.4462	-2.79911	0.505116	-6.67573	6.6424	-5.13904	-8.77028	-3.28114	-3.95264	1.52835	5.29618
ENSG00000211787	TRAV8-3	-0.213877	-0.28975	-0.543142	-0.075873	-0.329265	-0.253392	-0.230847	-0.230847	-0.230847	-0.230847	-0.230847	-0.230847	-5.14973	-6.59821	-11.9067	-1.70785	-7.26908	-5.39729	2.77232e-07	4.85919e-11	5.55281e-32	0.0877655	4.6065e-13	7.29912e-08	1.29269e-06	1.37218e-10	2.29123e-31	0.120022	1.2538e-12	2.66328e-07	5.5277	13.6062	61.1973	-5.83635	18.3445	7.12094	-5.1383	-6.57519	-11.7703	-1.7073	-7.23643	-5.38365
ENSG00000130348	QRSL1	-0.0686314	-0.0532459	-0.0302181	0.0153855	0.0384133	0.0230278	3.33631	3.33631	3.33631	3.33631	3.33631	3.33631	-5.15002	-3.74312	-2.06855	1.08802	2.70674	1.56373	2.78575e-07	0.000185301	0.0386773	0.276684	0.00683706	0.117998	1.29864e-06	0.000322644	0.0468961	0.334294	0.0094397	0.160236	5.55553	-0.971671	-6.01121	-6.66561	-4.16409	-6.08758	-5.13739	-3.73826	-2.0676	1.0878	2.70468	1.56323
ENSG00000279058	AGAP14P	-0.315905	-0.338344	-0.643955	-0.022439	-0.328051	-0.305612	-3.28879	-3.28879	-3.28879	-3.28879	-3.28879	-3.28879	-5.14859	-5.20543	-9.63594	-0.344305	-4.99315	-4.49113	2.7981e-07	2.06547e-07	1.16378e-21	0.730642	6.29784e-07	7.36622e-06	1.30407e-06	4.60123e-07	3.49562e-21	0.770726	1.21279e-06	2.06927e-05	5.53529	5.49458	37.5064	-7.2143	4.5657	2.68982	-5.13656	-5.19335	-9.56122	-0.344271	-4.98185	-4.48282
ENSG00000100395	L3MBTL2	-0.0932788	-0.239347	-0.288947	-0.146068	-0.195668	-0.0496003	2.92467	2.92467	2.92467	2.92467	2.92467	2.92467	-5.14784	-12.4305	-14.5899	-7.55324	-10.0444	-2.4519	2.80846e-07	1.21344e-34	1.14967e-46	5.65223e-14	2.34511e-23	0.0142691	1.30857e-06	1.18536e-33	7.03097e-46	3.63877e-13	1.01575e-22	0.0237847	5.5275	67.3651	94.745	20.8676	41.7519	-4.33129	-5.13587	-12.2764	-14.3447	-7.5159	-9.95723	-2.45042
ENSG00000226777	FAM30A	-0.0927366	-0.0674225	-0.180652	0.0253142	-0.0879151	-0.113229	2.53905	2.53905	2.53905	2.53905	2.53905	2.53905	-5.14842	-3.51627	-9.17163	1.32644	-4.56882	-5.67515	2.81107e-07	0.000444706	9.06025e-20	0.184806	5.12676e-06	1.53582e-08	1.30947e-06	0.000745826	2.55009e-19	0.233084	9.27766e-06	6.12248e-08	5.54784	-1.79062	33.2161	-6.37791	2.57015	8.6377	-5.13569	-3.51202	-9.09968	1.3261	-4.55953	-5.65751
ENSG00000253356	AC084024.3	0.354061	0.207772	0.670622	-0.146289	0.316561	0.46285	-1.83085	-1.83085	-1.83085	-1.83085	-1.83085	-1.83085	5.14633	2.85573	8.92046	-1.99353	4.26008	6.01045	2.82574e-07	0.00432199	7.76281e-19	0.0462933	2.1074e-05	2.07594e-09	1.31597e-06	0.0065164	2.11319e-18	0.0671102	3.64577e-05	9.20338e-09	5.51529	-3.92927	31.1172	-5.30853	1.19845	10.567	5.13471	2.85365	8.86337	-1.99271	4.2532	5.99175
ENSG00000153823	PID1	-0.0861658	0.0510511	0.0330983	0.137217	0.119264	-0.0179528	2.84912	2.84912	2.84912	2.84912	2.84912	2.84912	-5.14697	2.8981	1.84067	7.80977	6.73452	-0.981324	2.83491e-07	0.00378825	0.0658028	8.36856e-15	2.02307e-11	0.32653	1.31992e-06	0.0057508	0.078002	5.87359e-14	5.06682e-11	0.391702	5.53878	-3.77629	-6.47446	22.7363	14.6267	-6.83466	-5.1341	2.89528	1.83976	7.76187	6.70435	-0.981128
ENSG00000103994	ZNF106	0.088497	-0.0107885	-0.0108198	-0.0992856	-0.0993169	-3.13017e-05	5.82687	5.82687	5.82687	5.82687	5.82687	5.82687	5.14597	-0.592945	-0.584808	-5.47915	-5.50897	-0.00167922	2.83946e-07	0.553263	0.55872	4.64655e-08	3.9317e-08	0.99866	1.32171e-06	0.597546	0.58684	1.56666e-07	8.1662e-08	0.998926	5.53252	-7.79449	-8.00424	7.59756	7.23621	-7.3323	5.1338	-0.592878	-0.584744	-5.46433	-5.49389	-0.00167907
ENSG00000267174	AC011472.2	-0.135859	-0.145326	-0.357659	-0.00946768	-0.2218	-0.212332	4.82571	4.82571	4.82571	4.82571	4.82571	4.82571	-5.14642	-5.14548	-12.4045	-0.342524	-8.0553	-7.4609	2.85411e-07	2.86443e-07	2.1969e-34	0.731984	1.20339e-15	1.17115e-13	1.3282e-06	6.31087e-07	9.71444e-34	0.771839	3.75602e-15	8.50203e-13	5.56468	5.23921	66.4616	-7.17498	24.1777	20.1115	-5.13283	-5.13216	-12.2282	-0.342487	-8.0041	-7.42001
ENSG00000159714	ZDHHC1	-0.106164	0.0353486	0.039054	0.141513	0.145218	0.0037054	2.3011	2.3011	2.3011	2.3011	2.3011	2.3011	-5.14506	1.60264	1.7155	6.43017	6.53204	0.160399	2.8561e-07	0.109122	0.0863598	1.49417e-10	7.69308e-11	0.872578	1.3288e-06	0.135576	0.101065	6.62264e-10	1.86857e-10	0.897918	5.52494	-6.67509	-6.67776	13.1659	13.3264	-7.28508	-5.1327	1.60215	1.71492	6.40597	6.50648	0.160384
ENSG00000239219	AC008040.1	0.281454	0.109043	0.441778	-0.172411	0.160323	0.332734	-1.10523	-1.10523	-1.10523	-1.10523	-1.10523	-1.10523	5.14492	1.87175	7.33149	-2.95773	2.71566	5.43427	2.85818e-07	0.0613406	2.93983e-13	0.00312511	0.00665567	5.98398e-08	1.32944e-06	0.0791913	6.49523e-13	0.00559087	0.00920005	2.20911e-07	5.52136	-6.21724	18.45	-2.91412	-4.13786	7.32357	5.13257	1.87103	7.29712	-2.95516	2.7136	5.41928
ENSG00000133265	HSPBP1	-0.0989497	-0.249006	-0.161896	-0.150056	-0.0629459	0.08711	2.84543	2.84543	2.84543	2.84543	2.84543	2.84543	-5.14388	-12.2047	-7.71566	-7.30818	-3.0405	4.05368	2.86225e-07	1.67333e-33	1.606e-14	3.45522e-13	0.00238244	5.17059e-05	1.331e-06	1.5532e-32	3.74105e-14	2.03317e-12	0.0034413	0.000129052	5.5043	64.7742	21.2976	19.0908	-3.23056	0.836032	-5.1323	-12.0622	-7.67879	-7.27535	-3.03789	4.04778
ENSG00000159079	CFAP298	-0.0844433	-0.0885809	-0.0851715	-0.0041376	-0.000728212	0.00340939	1.80243	1.80243	1.80243	1.80243	1.80243	1.80243	-5.14356	-5.10401	-4.75107	-0.23601	-0.0408767	0.184608	2.86994e-07	3.53475e-07	2.12445e-06	0.813442	0.967397	0.85355	1.33425e-06	7.7388e-07	3.44896e-06	0.843138	0.971319	0.882378	5.49695	4.96152	3.05155	-7.25846	-7.83617	-7.30778	-5.13179	-5.09245	-4.74121	-0.235988	-0.0408731	0.184591
ENSG00000224152	AC009506.2	-0.0961311	-0.130565	-0.366665	-0.0344338	-0.270534	-0.2361	4.85156	4.85156	4.85156	4.85156	4.85156	4.85156	-5.14441	-6.56589	-18.0734	-1.75295	-13.8191	-11.6629	2.8731e-07	6.13482e-11	3.42148e-69	0.0797245	5.15933e-42	1.07101e-30	1.33539e-06	1.72181e-10	3.72073e-68	0.110049	4.41852e-41	3.88452e-29	5.53834	13.416	145.486	-5.72113	84.152	58.6817	-5.13159	-6.54042	-17.5814	-1.75229	-13.5815	-11.518
ENSG00000111445	RFC5	-0.079226	-0.0693016	-0.126976	0.00992439	-0.0477503	-0.0576747	1.73674	1.73674	1.73674	1.73674	1.73674	1.73674	-5.14102	-4.26948	-7.56812	0.602921	-2.84926	-3.32309	2.90044e-07	2.01869e-05	5.05356e-14	0.546607	0.00441195	0.000901133	1.34776e-06	3.83914e-05	1.15153e-13	0.602709	0.00619965	0.00186222	5.47754	1.06679	20.1926	-7.11792	-3.79822	-1.84504	-5.1298	-4.26281	-7.53053	0.602853	-2.8471	-3.3197
ENSG00000104671	DCTN6	-0.0712373	0.109932	0.0988496	0.181169	0.170087	-0.011082	3.15479	3.15479	3.15479	3.15479	3.15479	3.15479	-5.14115	7.47924	6.55235	12.2768	11.4589	-0.719598	2.90834e-07	9.71157e-14	6.61714e-11	8.11479e-34	9.18548e-30	0.47183	1.3511e-06	3.24824e-13	1.32808e-10	5.12593e-32	5.0617e-29	0.536078	5.49424	19.7126	13.1288	65.988	56.3902	-7.06789	-5.12929	7.44477	6.52909	12.1216	11.3313	-0.719504
ENSG00000187555	USP7	0.0551994	0.00972594	0.058139	-0.0454735	0.0029396	0.0484131	5.03166	5.03166	5.03166	5.03166	5.03166	5.03166	5.14112	0.858785	5.04998	-4.01917	0.260646	4.15398	2.91137e-07	0.390528	4.68198e-07	5.99024e-05	0.794384	3.36305e-05	1.35217e-06	0.437447	7.86836e-07	0.000137513	0.815571	8.6072e-05	5.50327	-7.61085	4.50678	0.74373	-7.81213	1.23292	5.1291	0.85866	5.03891	-4.01319	0.260622	4.14738
ENSG00000253276	CCDC71L	0.0795219	0.0716231	-0.0974897	-0.00789884	-0.177012	-0.169113	5.90856	5.90856	5.90856	5.90856	5.90856	5.90856	5.14114	4.38125	-5.8768	-0.488187	-10.9986	-10.1865	2.92175e-07	1.2235e-05	4.68917e-09	0.625457	1.478e-27	6.16367e-24	1.35666e-06	2.37044e-05	8.68533e-09	0.676255	7.49715e-27	1.20859e-22	5.52025	1.60399	8.98867	-7.1375	51.1992	43.3343	5.12843	4.37336	-5.85784	-0.488131	-10.8773	-10.0893
ENSG00000255571	MIR9-3HG	-0.191926	-0.359401	-0.374433	-0.167475	-0.182506	-0.0150312	-0.102199	-0.102199	-0.102199	-0.102199	-0.102199	-0.102199	-5.13958	-9.07439	-9.11024	-4.19465	-4.48892	-0.356483	2.92894e-07	1.9869e-19	1.4723e-19	2.81319e-05	7.43727e-06	0.721505	1.35967e-06	9.12896e-19	4.11255e-19	6.76833e-05	1.33193e-05	0.768755	5.48196	32.6	32.7468	1.45688	2.20384	-7.24964	-5.12796	-9.01399	-9.04679	-4.18808	-4.48077	-0.356449
ENSG00000138663	COPS4	-0.0627916	-0.00902982	0.00987082	0.0537617	0.0726624	0.0189006	4.39436	4.39436	4.39436	4.39436	4.39436	4.39436	-5.13959	-0.699396	0.750061	4.15623	5.62388	1.41295	2.9307e-07	0.484357	0.453274	3.32734e-05	2.04209e-08	0.157776	1.36015e-06	0.530768	0.482986	7.9193e-05	4.31865e-08	0.206837	5.49055	-7.74329	-7.90914	1.29529	7.86959	-6.3445	-5.12785	-0.699312	0.749967	4.14982	5.6084	1.41259
ENSG00000220925	IGBP1-AS2	0.408753	-0.0976281	0.501226	-0.506381	0.092473	0.598854	-1.20438	-1.20438	-1.20438	-1.20438	-1.20438	-1.20438	5.13885	-1.15988	5.7432	-5.95592	1.07108	6.68963	2.93559e-07	0.246185	1.01681e-08	2.87877e-09	0.284219	2.65435e-11	1.36208e-06	0.287677	1.85128e-08	1.11571e-08	0.319545	1.47201e-10	5.47505	-7.32998	8.21905	10.2825	-7.26643	14.8174	5.12754	-1.15967	5.7279	-5.93837	1.07089	6.66457
ENSG00000168569	TMEM223	-0.0778957	-0.0556163	0.0464795	0.0222794	0.124375	0.102096	3.8645	3.8645	3.8645	3.8645	3.8645	3.8645	-5.13919	-3.46005	2.82758	1.38642	7.7308	6.12363	2.94143e-07	0.000547587	0.00472089	0.165726	1.46975e-14	1.03995e-09	1.36445e-06	0.000910661	0.00617383	0.211859	4.33985e-14	4.78399e-09	5.49133	-2.00674	-4.18461	-6.31529	21.7111	11.2324	-5.12716	-3.45633	2.82549	1.38607	7.69014	6.10315
ENSG00000080189	SLC35C2	-0.0653065	-0.128689	-0.189768	-0.063383	-0.124461	-0.0610782	5.19833	5.19833	5.19833	5.19833	5.19833	5.19833	-5.13859	-9.59922	-13.9268	-4.72472	-9.31196	-4.41938	2.94837e-07	1.61758e-21	8.32403e-43	2.4133e-06	2.39773e-20	1.02593e-05	1.36733e-06	8.356e-21	4.60587e-42	6.64831e-06	9.28891e-20	2.82423e-05	5.48782	37.4056	85.9549	3.79306	34.8837	2.35648	-5.12672	-9.52709	-13.7144	-4.71532	-9.24296	-4.41163
ENSG00000140463	BBS4	-0.109357	-0.0611622	-0.15521	0.0481943	-0.0458533	-0.0940476	1.8076	1.8076	1.8076	1.8076	1.8076	1.8076	-5.13799	-2.70153	-6.61447	2.11034	-1.97731	-3.90155	2.95128e-07	0.00693895	4.36554e-11	0.0349107	0.0480987	9.76833e-05	1.36835e-06	0.0102134	8.82485e-11	0.0516878	0.0603446	0.000234181	5.47062	-4.35171	13.5406	-5.06538	-5.88119	0.245261	-5.12653	-2.69976	-6.59111	2.10939	-1.9765	-3.89628
ENSG00000218749	AL033519.2	0.358826	0.244284	0.502532	-0.114541	0.143707	0.258248	-3.35301	-3.35301	-3.35301	-3.35301	-3.35301	-3.35301	5.13784	3.30696	6.60584	-1.5385	1.91293	3.31612	2.95538e-07	0.000953712	4.62263e-11	0.124031	0.0558527	0.000923684	1.36991e-06	0.00154671	9.33753e-11	0.163602	0.0693882	0.00190683	5.4727	-2.54507	13.4818	-6.11011	-6.01946	-1.86539	5.12627	3.30384	6.58261	-1.53807	1.91218	3.3128
ENSG00000143333	RGS16	0.187229	0.151736	0.519469	-0.0354934	0.33224	0.367733	-0.0438766	-0.0438766	-0.0438766	-0.0438766	-0.0438766	-0.0438766	5.13623	3.90152	12.8299	-0.907215	8.34205	8.88187	2.98155e-07	9.76002e-05	9.52324e-37	0.364367	1.11223e-16	1.12386e-18	1.38161e-06	0.000174393	4.47604e-36	0.424827	3.65195e-16	1.35266e-17	5.46791	-0.394429	71.944	-6.86035	26.5386	31.4728	5.12461	3.89648	12.6626	-0.907076	8.29215	8.82205
ENSG00000176340	COX8A	-0.0715905	0.0227633	0.100574	0.0943537	0.172164	0.0778106	7.13758	7.13758	7.13758	7.13758	7.13758	7.13758	-5.13642	1.54821	6.74447	6.43247	11.8156	5.16867	2.98209e-07	0.121675	1.82507e-11	1.46163e-10	1.67201e-31	2.51647e-07	1.38161e-06	0.150151	3.75097e-11	6.48756e-10	9.82028e-31	8.58777e-07	5.48175	-6.78205	14.3825	13.1844	60.3508	5.90802	-5.12458	1.54778	6.71937	6.40933	11.6769	5.15647
ENSG00000109390	NDUFC1	-0.0666195	0.110371	0.185755	0.17699	0.252375	0.0753843	4.64397	4.64397	4.64397	4.64397	4.64397	4.64397	-5.13535	8.05874	13.324	12.9267	18.4701	5.33531	3.00208e-07	1.1029e-15	2.14466e-39	3.42231e-37	4.85104e-72	1.02858e-07	1.39053e-06	4.13172e-15	1.07944e-38	3.17347e-35	1.21755e-70	3.68659e-07	5.47263	24.1184	78.015	73.665	153.504	6.7756	-5.12332	8.01483	13.1325	12.7427	17.9494	5.3216
ENSG00000175416	CLTB	0.0990379	0.0140675	0.160585	-0.0849703	0.0615476	0.146518	7.01333	7.01333	7.01333	7.01333	7.01333	7.01333	5.1358	0.688068	7.73021	-4.20802	3.06852	7.07713	3.00333e-07	0.491466	1.4745e-14	2.65913e-05	0.00217231	1.86393e-12	1.39077e-06	0.537744	3.43982e-14	6.43221e-05	0.00314792	1.18938e-11	5.49574	-7.7079	21.3734	1.53053	-3.13234	17.3857	5.12324	0.687979	7.68973	-4.20085	3.0656	7.0443
ENSG00000114650	SCAP	-0.105043	-0.373487	-0.605815	-0.268444	-0.500772	-0.232328	5.10562	5.10562	5.10562	5.10562	5.10562	5.10562	-5.13526	-17.2724	-27.5377	-12.4556	-23.3194	-10.4658	3.00537e-07	9.2254e-64	6.67764e-149	1.04292e-34	3.9008e-110	3.57076e-25	1.39137e-06	3.01491e-62	4.20401e-147	7.46463e-33	3.88511e-108	7.87072e-24	5.47705	133.798	327.992	67.9296	240.765	46.2016	-5.12311	-16.8576	-25.9885	-12.2886	-22.2976	-10.3652
ENSG00000226763	SRRM5	0.264513	-0.116816	0.202819	-0.381329	-0.0616941	0.319635	-1.74598	-1.74598	-1.74598	-1.74598	-1.74598	-1.74598	5.13362	-2.16652	3.65632	-6.98116	-1.11265	5.58649	3.02072e-07	0.0303525	0.000260804	3.619e-12	0.265951	2.5402e-08	1.39813e-06	0.0410457	0.000373279	1.89076e-11	0.300298	9.83477e-08	5.44351	-5.67503	-1.54328	16.7965	-7.23509	8.13016	5.12215	-2.16546	3.65141	-6.95131	-1.11243	5.57049
ENSG00000172732	MUS81	-0.0642652	-0.0229917	-0.0819614	0.0412735	-0.0176962	-0.0589697	4.57539	4.57539	4.57539	4.57539	4.57539	4.57539	-5.13268	-1.73836	-6.08417	3.11427	-1.33779	-4.3063	3.04099e-07	0.0822485	1.31402e-09	0.00186181	0.18107	1.71464e-05	1.40693e-06	0.10414	2.49396e-09	0.00345432	0.209717	4.57757e-05	5.45537	-6.48046	10.2058	-2.46192	-6.95843	1.87	-5.12089	-1.73779	-6.06567	3.11143	-1.33747	-4.29914
ENSG00000154102	C16orf74	-0.100209	-0.0513644	-0.199464	0.0488443	-0.099255	-0.148099	2.40071	2.40071	2.40071	2.40071	2.40071	2.40071	-5.13321	-2.46746	-9.29824	2.34937	-4.72816	-6.79454	3.04122e-07	0.013665	2.74845e-20	0.0188749	2.37986e-06	1.3275e-11	1.40693e-06	0.019313	7.88792e-20	0.0294294	4.41234e-06	7.61857e-11	5.46341	-4.92348	34.373	-4.51434	3.30172	15.4897	-5.12087	-2.46595	-9.22835	2.34799	-4.71816	-6.76561
ENSG00000177728	TMEM94	-0.146252	-0.269304	-0.415745	-0.123051	-0.269492	-0.146441	2.63143	2.63143	2.63143	2.63143	2.63143	2.63143	-5.12836	-8.89207	-13.3133	-4.02742	-8.73296	-4.56546	3.1056e-07	9.8746e-19	2.15849e-39	5.77807e-05	4.04964e-18	5.18393e-06	1.43636e-06	4.37261e-18	1.08611e-38	0.000133048	1.41814e-17	1.48844e-05	5.42145	31.0798	78.3094	0.769015	29.8487	3.02094	-5.11692	-8.83652	-13.132	-4.0217	-8.67739	-4.5572
ENSG00000203872	C6orf163	0.193008	0.0253834	0.0539254	-0.167625	-0.139083	0.028542	-0.231436	-0.231436	-0.231436	-0.231436	-0.231436	-0.231436	5.12748	0.634581	1.29316	-4.14607	-3.37447	0.666466	3.11652e-07	0.525746	0.196049	3.4735e-05	0.000748941	0.505164	1.44106e-06	0.571263	0.219844	8.23906e-05	0.00113174	0.567917	5.41582	-7.79789	-7.34368	1.25223	-2.15476	-7.09611	5.11626	0.634513	1.29289	-4.13997	-3.37101	0.666387
ENSG00000087884	AAMDC	-0.0821357	-0.0758513	0.03534	0.00628432	0.117476	0.111191	2.22576	2.22576	2.22576	2.22576	2.22576	2.22576	-5.12786	-4.46044	2.01386	0.367162	6.77919	6.18073	3.11927e-07	8.47595e-06	0.0441131	0.713525	1.46103e-11	7.28431e-10	1.44197e-06	1.66303e-05	0.0532503	0.755294	3.67827e-11	3.40586e-09	5.42279	1.91932	-6.15294	-7.21046	14.9475	11.5877	-5.11609	-4.4528	2.01301	0.367126	6.75172	6.15979
ENSG00000168395	ING5	-0.0633226	-0.0528529	-0.0832877	0.0104697	-0.0199651	-0.0304348	3.4565	3.4565	3.4565	3.4565	3.4565	3.4565	-5.1267	-4.02629	-6.18799	0.797728	-1.51603	-2.22784	3.1425e-07	5.80701e-05	6.91754e-10	0.425095	0.129624	0.0259692	1.45236e-06	0.000105932	1.33172e-09	0.485134	0.153374	0.0410242	5.42755	0.103397	10.8422	-6.9522	-6.68495	-4.84973	-5.11469	-4.02052	-6.16796	0.797614	-1.51559	-2.22667
ENSG00000003402	CFLAR	0.054198	-0.0424919	-0.197594	-0.0966899	-0.251792	-0.155102	8.19402	8.19402	8.19402	8.19402	8.19402	8.19402	5.12609	-3.78939	-17.3435	-8.73335	-22.9099	-13.6731	3.16211e-07	0.00015415	3.77171e-64	4.23999e-18	2.43917e-106	3.33109e-41	1.46106e-06	0.000270356	3.61501e-63	4.22294e-17	2.09657e-104	3.0292e-39	5.44676	-0.790354	134.066	30.159	230.813	82.5691	5.11352	-3.78429	-16.9104	-8.67216	-21.9029	-13.4442
ENSG00000133067	LGR6	-0.24488	-0.412513	-0.372256	-0.167633	-0.127376	0.0402568	-0.300312	-0.300312	-0.300312	-0.300312	-0.300312	-0.300312	-5.12439	-8.10396	-7.04656	-3.27996	-2.45191	0.746451	3.17611e-07	7.60099e-16	2.26437e-12	0.0010504	0.0142692	0.455456	1.46717e-06	2.87196e-15	4.83217e-12	0.00202362	0.0190149	0.520553	5.41161	24.465	16.4438	-1.92116	-4.81768	-7.02571	-5.11269	-8.06046	-7.01715	-3.27667	-2.45041	0.74635
ENSG00000181472	ZBTB2	-0.0855548	-0.180531	-0.367573	-0.0949767	-0.282019	-0.187042	2.66913	2.66913	2.66913	2.66913	2.66913	2.66913	-5.12369	-10.1917	-20.1513	-5.32306	-15.655	-10.0003	3.18526e-07	5.1233e-24	5.4482e-85	1.09618e-07	3.99525e-53	3.52827e-23	1.47104e-06	3.00065e-23	8.70602e-84	3.53451e-07	5.19024e-52	6.51778e-22	5.40019	43.0997	183.236	6.76257	110.226	41.7391	-5.11214	-10.1074	-19.5358	-5.31001	-15.3422	-9.91652
ENSG00000174175	SELP	0.119866	0.0564973	0.168284	-0.0633691	0.0484172	0.111786	2.41801	2.41801	2.41801	2.41801	2.41801	2.41801	5.12297	2.26726	6.55626	-2.5436	1.92457	4.28065	3.20493e-07	0.0234465	6.50922e-11	0.0110243	0.0543836	1.92606e-05	1.47976e-06	0.0321455	1.3067e-10	0.0179642	0.0676837	5.11803e-05	5.40975	-5.39971	13.1563	-4.0449	-5.97007	1.78884	5.11098	2.26608	6.53155	-2.54193	1.92377	4.27329
ENSG00000169241	SLC50A1	0.0512103	0.15739	0.278987	0.10618	0.227776	0.121596	4.12935	4.12935	4.12935	4.12935	4.12935	4.12935	5.12153	14.8805	25.8505	10.0409	21.5404	11.1098	3.22816e-07	2.26118e-48	3.15749e-133	2.43665e-23	1.75296e-95	4.20305e-28	1.49011e-06	4.00417e-47	1.4118e-131	4.27072e-22	9.50944e-94	1.22854e-26	5.40205	98.674	292.736	42.0703	207.29	52.8836	5.10962	14.6148	24.5628	9.95342	20.7328	10.9914
ENSG00000178404	CEP295NL	0.283581	0.280124	0.158787	-0.00345691	-0.124794	-0.121337	-1.76687	-1.76687	-1.76687	-1.76687	-1.76687	-1.76687	5.11963	4.76833	2.61194	-0.0584172	-2.08288	-1.9519	3.25236e-07	1.94162e-06	0.00904601	0.95342	0.0373482	0.0510434	1.50092e-06	4.00976e-06	0.0115822	0.961027	0.0474708	0.0755141	5.38147	3.32729	-4.77465	-7.28	-5.67102	-5.42675	5.1082	4.75941	2.61031	-0.0584123	-2.08194	-1.95111
ENSG00000144741	SLC25A26	-0.0635379	0.00821078	0.109011	0.0717487	0.172549	0.1008	3.59699	3.59699	3.59699	3.59699	3.59699	3.59699	-5.11915	0.622898	8.08265	5.46772	13.1202	7.40011	3.27649e-07	0.533401	9.27747e-16	4.96844e-08	3.50403e-38	1.80271e-13	1.51136e-06	0.578817	2.26158e-15	1.66832e-07	2.64368e-37	1.28199e-12	5.39752	-7.76563	24.0965	7.5376	75.4645	19.6798	-5.10681	0.622823	8.03606	5.45244	12.9193	7.36267
ENSG00000136877	FPGS	-0.0678444	-0.147631	-0.11091	-0.0797867	-0.0430658	0.0367209	3.74573	3.74573	3.74573	3.74573	3.74573	3.74573	-5.11862	-10.5437	-7.75559	-5.68363	-3.06071	2.52111	3.27659e-07	1.51156e-25	1.19713e-14	1.45041e-08	0.00222854	0.0117524	1.51136e-06	9.49406e-25	2.80144e-14	5.17682e-08	0.00322544	0.0198999	5.38275	46.5579	21.5807	8.7175	-3.17196	-4.16999	-5.1068	-10.447	-7.71634	-5.66733	-3.05795	2.51949
ENSG00000162542	TMCO4	-0.0862378	-0.157214	-0.12211	-0.0709764	-0.0358723	0.0351041	2.54264	2.54264	2.54264	2.54264	2.54264	2.54264	-5.11683	-8.78392	-6.62251	-3.94455	-1.97363	1.86037	3.30596e-07	2.58897e-18	4.16681e-11	8.18434e-05	0.0485198	0.0629346	1.52453e-06	1.12111e-17	8.4349e-11	0.000184594	0.0608405	0.0912346	5.36862	30.0817	13.5849	0.449448	-5.8893	-5.59701	-5.10511	-8.72814	-6.59802	-3.93894	-1.97279	1.85965
ENSG00000156384	SFR1	-0.0954363	0.0368407	0.0218249	0.132277	0.117261	-0.0150158	2.69182	2.69182	2.69182	2.69182	2.69182	2.69182	-5.11616	1.86139	1.07148	6.64527	5.83699	-0.720157	3.31405e-07	0.0627836	0.284039	3.58789e-11	5.89599e-09	0.471486	1.52789e-06	0.0809036	0.311873	1.70337e-10	1.29039e-08	0.535809	5.36454	-6.25876	-7.60814	14.55	9.08566	-7.06486	-5.10465	1.86072	1.07129	6.62017	5.81968	-0.720064
ENSG00000113141	IK	-0.0647015	-0.180823	-0.277773	-0.116121	-0.213072	-0.0969506	5.83532	5.83532	5.83532	5.83532	5.83532	5.83532	-5.11562	-13.5257	-20.4425	-8.70804	-16.0602	-7.06695	3.33042e-07	1.65446e-40	3.78435e-87	5.12634e-18	1.21443e-55	1.9809e-12	1.53506e-06	2.11573e-39	6.34341e-86	5.06818e-17	1.72532e-54	1.25762e-11	5.37608	80.7691	187.485	30.0086	115.779	17.3355	-5.10372	-13.3251	-19.7879	-8.65052	-15.7139	-7.03582
ENSG00000213995	NAXD	-0.0950583	-0.0644288	-0.094365	0.0306295	0.000693282	-0.0299362	3.64782	3.64782	3.64782	3.64782	3.64782	3.64782	-5.11516	-3.27029	-4.67855	1.54908	0.0349728	-1.45564	3.33207e-07	0.00108612	3.01139e-06	0.121468	0.972104	0.1456	1.53544e-06	0.00174985	4.84043e-06	0.160615	0.975264	0.192808	5.36311	-2.65472	2.71619	-6.08717	-7.84498	-6.27761	-5.10363	-3.26721	-4.67004	1.54864	0.0349699	-1.45525
ENSG00000105427	CNFN	-0.256222	-0.259637	-0.322655	-0.00341473	-0.0664326	-0.0630178	-1.18884	-1.18884	-1.18884	-1.18884	-1.18884	-1.18884	-5.11471	-4.90097	-5.87855	-0.0638262	-1.22287	-1.11927	3.33359e-07	1.00082e-06	4.57091e-09	0.949113	0.221475	0.263113	1.53577e-06	2.11679e-06	8.46961e-09	0.957608	0.253115	0.324399	5.35275	3.95662	8.99576	-7.28511	-7.09206	-6.70291	-5.10354	-4.89148	-5.86209	-0.063821	-1.22261	-1.11906
ENSG00000118922	KLF12	-0.10699	-0.122409	-0.252817	-0.015419	-0.145827	-0.130408	2.37202	2.37202	2.37202	2.37202	2.37202	2.37202	-5.11242	-5.4847	-10.9693	-0.688889	-6.44628	-5.54566	3.38328e-07	4.47875e-08	1.73269e-27	0.490948	1.33888e-10	3.19286e-08	1.55828e-06	1.04316e-07	6.27233e-27	0.549638	3.20323e-10	1.22284e-07	5.35014	6.97648	50.7665	-7.03222	12.7811	7.92502	-5.10074	-5.47085	-10.8628	-0.688802	-6.42269	-5.53052
ENSG00000235016	SEMA3F-AS1	0.321339	-0.182817	0.10042	-0.504157	-0.220919	0.283237	-1.59333	-1.59333	-1.59333	-1.59333	-1.59333	-1.59333	5.11157	-2.7502	1.4584	-7.50369	-3.2421	4.00846	3.38831e-07	0.00598904	0.144827	8.06558e-14	0.00119936	6.25782e-05	1.56021e-06	0.0088938	0.165036	5.08632e-13	0.00177993	0.000154326	5.33571	-4.2315	-7.13023	20.5277	-2.60259	0.653156	5.10046	-2.74838	1.45805	-7.46925	-3.23903	4.00287
ENSG00000156831	NSMCE2	0.0979596	0.323828	0.395539	0.225868	0.297579	0.0717113	3.99199	3.99199	3.99199	3.99199	3.99199	3.99199	5.11201	15.9978	19.1474	11.1242	14.6423	3.40809	3.39087e-07	2.27661e-55	2.8776e-77	3.50845e-28	6.84848e-47	0.000663127	1.56101e-06	5.35685e-54	3.85811e-76	1.11937e-26	7.07939e-46	0.00140066	5.34856	115.025	165.305	53.1613	95.796	-1.56233	5.10032	15.674	18.6059	11.0077	14.3806	3.40439
ENSG00000115425	PECR	0.0741348	0.249621	0.0964272	0.175486	0.0222924	-0.153194	2.95808	2.95808	2.95808	2.95808	2.95808	2.95808	5.11074	16.2814	6.13562	11.3973	1.43702	-9.534	3.41435e-07	4.01538e-57	9.66304e-10	1.85172e-29	0.150822	3.15628e-21	1.57143e-06	1.0173e-55	1.84536e-09	6.75518e-28	0.176647	4.89405e-20	5.34014	118.769	10.5117	55.9852	-6.8057	37.2516	5.09901	15.9286	6.11488	11.2697	1.43663	-9.45742
ENSG00000247092	SNHG10	0.144184	0.379448	0.535992	0.235264	0.391808	0.156543	2.56565	2.56565	2.56565	2.56565	2.56565	2.56565	5.1108	12.6369	17.3144	7.80551	12.8752	4.95163	3.41647e-07	1.05312e-35	4.29057e-64	8.25587e-15	6.65525e-37	7.79169e-07	1.57203e-06	1.08804e-34	4.10187e-63	5.80099e-14	4.7544e-36	2.50163e-06	5.34043	69.7445	134.617	22.7509	72.7412	4.84505	5.09889	12.4726	16.9028	7.76359	12.6907	4.94051
ENSG00000211817	TRAV38-2DV8	-0.272582	-0.547816	-0.600675	-0.275234	-0.328094	-0.0528597	-1.80597	-1.80597	-1.80597	-1.80597	-1.80597	-1.80597	-5.109	-9.75565	-10.3903	-4.85907	-5.71821	-0.891125	3.44095e-07	3.73275e-22	7.65721e-25	1.24189e-06	1.18688e-08	0.372937	1.5829e-06	1.99731e-21	2.53856e-24	3.55549e-06	2.5519e-08	0.439283	5.32563	38.8412	44.8547	4.42346	8.40359	-6.93617	-5.09754	-9.67819	-10.292	-4.84883	-5.7016	-0.890985
ENSG00000100418	DESI1	0.0740896	0.140948	0.264322	0.0668587	0.190232	0.123373	5.25265	5.25265	5.25265	5.25265	5.25265	5.25265	5.1089	9.18546	16.925	4.36976	12.4836	7.82683	3.45012e-07	7.43972e-20	1.76726e-61	1.28807e-05	7.31671e-35	6.98824e-15	1.58674e-06	3.49327e-19	1.57888e-60	3.23892e-05	4.84793e-34	5.74941e-14	5.34251	33.5889	128.482	2.20293	68.0063	22.8667	5.09704	9.12105	16.5441	4.36212	12.3172	7.78469
ENSG00000149781	FERMT3	0.0595248	0.0298737	-0.0186848	-0.0296511	-0.0782096	-0.0485585	7.37604	7.37604	7.37604	7.37604	7.37604	7.37604	5.1078	2.42631	-1.49578	-2.42678	-6.44493	-3.8773	3.47346e-07	0.0153128	0.134817	0.015296	1.35609e-10	0.000108041	1.59671e-06	0.0215111	0.154236	0.024253	3.2436e-10	0.000257439	5.34594	-5.02199	-7.04939	-4.33508	12.75	0.137813	5.09576	2.42489	-1.49537	-2.42529	-6.42074	-3.87178
ENSG00000204531	POU5F1	0.304696	0.292273	0.106615	-0.0124233	-0.198081	-0.185658	-2.02311	-2.02311	-2.02311	-2.02311	-2.02311	-2.02311	5.1074	4.62857	1.63885	-0.195931	-3.0906	-2.79744	3.4735e-07	3.83786e-06	0.101352	0.844678	0.00201675	0.00518562	1.59671e-06	7.73655e-06	0.117573	0.869863	0.00293265	0.00938958	5.32484	2.68153	-6.83282	-7.2552	-3.06802	-3.42718	5.09576	4.61998	1.63833	-0.195913	-3.08776	-2.79527
ENSG00000130487	KLHDC7B	-0.130338	-0.0958811	0.19875	0.0344569	0.329088	0.294631	1.58526	1.58526	1.58526	1.58526	1.58526	1.58526	-5.10727	-3.53289	7.07902	1.26336	11.883	10.2469	3.47571e-07	0.000417233	1.81169e-12	0.206562	8.06462e-32	3.20728e-24	1.59733e-06	0.000701375	3.87537e-12	0.257487	4.78891e-31	6.4571e-23	5.32218	-1.75676	16.661	-6.47546	61.0033	44.036	-5.09564	-3.52894	7.04826	1.26308	11.7388	10.1532
ENSG00000088881	EBF4	-0.273537	-0.516072	-0.676401	-0.242535	-0.402864	-0.160329	-1.14845	-1.14845	-1.14845	-1.14845	-1.14845	-1.14845	-5.10669	-9.09538	-11.5237	-4.24641	-6.95375	-2.67061	3.48299e-07	1.64617e-19	4.25266e-30	2.23921e-05	4.37563e-12	0.0076137	1.60029e-06	7.58937e-19	1.65842e-29	5.46632e-05	1.13001e-11	0.0133528	5.31749	32.7903	56.7867	1.67261	16.1279	-3.77068	-5.09524	-9.03459	-11.3985	-4.2396	-6.92449	-2.66874
ENSG00000141522	ARHGDIA	-0.117142	-0.383934	-0.465733	-0.266792	-0.348591	-0.0817998	6.70465	6.70465	6.70465	6.70465	6.70465	6.70465	-5.10583	-15.9374	-19.0993	-11.0698	-14.5443	-3.30834	3.50249e-07	5.7755e-55	7.43056e-77	6.28569e-28	2.5851e-46	0.000949957	1.60886e-06	1.32583e-53	9.85714e-76	1.93336e-26	2.61202e-45	0.00195603	5.32273	114.064	164.338	52.5653	94.4021	-1.9065	-5.09418	-15.6148	-18.555	-10.955	-14.2884	-3.30494
ENSG00000083223	TUT7	0.0771841	0.0834294	-0.0457514	0.00624536	-0.122935	-0.129181	5.63944	5.63944	5.63944	5.63944	5.63944	5.63944	5.10552	5.2134	-2.81021	0.391977	-7.75312	-7.87818	3.51285e-07	1.98074e-07	0.00498285	0.695105	1.23946e-14	4.69062e-15	1.61322e-06	4.4177e-07	0.00650151	0.739097	3.67659e-14	3.92428e-14	5.32785	5.54631	-4.23173	-7.1925	21.8715	23.2539	5.09362	5.20114	-2.80814	0.391937	-7.71191	-7.83494
ENSG00000158604	TMED4	-0.0885338	-0.117705	-0.25083	-0.0291713	-0.162296	-0.133125	5.08405	5.08405	5.08405	5.08405	5.08405	5.08405	-5.10208	-6.43401	-13.4923	-1.58941	-8.87395	-7.03438	3.52646e-07	1.39963e-10	1.50748e-40	0.112051	1.07307e-18	2.36846e-12	1.61908e-06	3.85186e-10	7.80869e-40	0.149433	3.86223e-18	1.48812e-11	5.29914	12.5691	80.6227	-6.03296	31.0561	17.1349	-5.09289	-6.41593	-13.332	-1.58904	-8.82722	-7.01087
ENSG00000187778	MCRS1	-0.0513708	-0.0654277	-0.0774542	-0.0140569	-0.0260834	-0.0120265	5.21682	5.21682	5.21682	5.21682	5.21682	5.21682	-5.10343	-6.16382	-7.18049	-1.32377	-2.46538	-1.09963	3.54716e-07	8.03593e-10	8.66906e-13	0.185684	0.0137443	0.271583	1.62818e-06	2.10739e-09	1.87678e-12	0.23402	0.0183582	0.333408	5.31001	10.8827	17.3706	-6.40878	-4.81881	-6.73976	-5.09178	-6.14422	-7.15014	-1.32346	-2.46388	-1.09942
ENSG00000287569	AL078587.2	0.28275	0.37459	0.619626	0.0918406	0.336877	0.245036	-1.53803	-1.53803	-1.53803	-1.53803	-1.53803	-1.53803	5.1038	6.39436	10.3195	1.57618	5.72302	4.02958	3.55867e-07	1.91192e-10	1.87737e-24	0.115107	1.16719e-08	5.75347e-05	1.63306e-06	5.21292e-10	6.15673e-24	0.153107	2.51041e-08	0.000142655	5.326	12.3087	43.9742	-6.01911	8.43902	0.756775	5.09117	6.36825	10.2053	1.57565	5.70445	4.0227
ENSG00000285830	AL109628.2	0.364201	0.098293	0.611285	-0.265908	0.247083	0.512992	-3.56674	-3.56674	-3.56674	-3.56674	-3.56674	-3.56674	5.10176	1.3023	7.86626	-3.49384	3.21795	6.44485	3.56866e-07	0.192907	4.95569e-15	0.000482866	0.00130469	1.34024e-10	1.63725e-06	0.229799	1.17637e-14	0.000979258	0.00193018	6.79467e-10	5.28895	-7.15563	22.4685	-1.22316	-2.6843	13.2334	5.09064	1.30203	7.82803	-3.49009	3.21495	6.42253
ENSG00000196793	ZNF239	-0.159139	-0.132786	-0.162808	0.0263535	-0.00366863	-0.0300221	0.148188	0.148188	0.148188	0.148188	0.148188	0.148188	-5.10215	-4.07881	-4.85413	0.799162	-0.108828	-0.863908	3.57091e-07	4.68023e-05	1.30498e-06	0.424275	0.913347	0.387727	1.63788e-06	8.61451e-05	2.14056e-06	0.484429	0.9238	0.454033	5.28385	0.275446	3.52496	-6.97888	-7.83579	-6.96334	-5.09052	-4.07105	-4.83899	0.799026	-0.108817	-0.863746
ENSG00000226822	LINC02785	0.173227	0.591767	0.662613	0.41854	0.489385	0.0708456	0.888165	0.888165	0.888165	0.888165	0.888165	0.888165	5.10117	16.307	17.6374	11.552	13.3016	1.85415	3.59866e-07	3.01567e-57	4.28033e-66	3.5101e-30	3.63687e-39	0.0638253	1.65021e-06	7.66087e-56	4.3249e-65	1.39988e-28	2.83833e-38	0.0923623	5.30456	118.547	138.733	57.5192	77.6817	-5.57892	5.08905	15.9464	17.1723	11.4152	13.0924	1.8534
ENSG00000287952	AC105328.1	0.362478	0.188986	0.794432	-0.173491	0.431954	0.605446	-2.12349	-2.12349	-2.12349	-2.12349	-2.12349	-2.12349	5.09779	2.51303	10.2298	-2.28717	5.62833	7.61079	3.64594e-07	0.0120191	3.47179e-24	0.0222549	1.98851e-08	3.62602e-14	1.67148e-06	0.0171413	1.12775e-23	0.0342372	4.21055e-08	2.76229e-13	5.26888	-4.8477	43.3306	-4.68477	7.90492	21.2771	5.08657	2.51158	10.1454	-2.28599	5.613	7.57375
ENSG00000260111	AC012184.1	0.230434	-0.180539	-0.0623647	-0.410974	-0.292799	0.118175	-0.969745	-0.969745	-0.969745	-0.969745	-0.969745	-0.969745	5.09719	-3.78714	-1.26351	-8.52396	-5.97209	2.32853	3.65612e-07	0.000155263	0.206503	2.40321e-17	2.6222e-09	0.0199513	1.67574e-06	0.000272232	0.230915	2.20137e-16	5.85949e-09	0.0322899	5.26181	-0.856104	-7.39581	28.4995	9.87695	-4.63208	5.08604	-3.7825	-1.26324	-8.47243	-5.95365	2.32726
ENSG00000211962	IGHV1-46	-0.33019	-0.84778	-0.998067	-0.51759	-0.667876	-0.150287	-2.80308	-2.80308	-2.80308	-2.80308	-2.80308	-2.80308	-5.09376	-12.3866	-14.1921	-7.52525	-9.61967	-2.09206	3.73023e-07	2.12129e-34	2.99427e-44	6.98207e-14	1.39244e-21	0.0365214	1.70929e-06	2.05196e-33	1.71999e-43	4.44472e-13	5.66852e-21	0.0559108	5.25427	66.7447	89.2068	20.6461	37.6698	-5.14768	-5.08223	-12.2311	-13.9535	-7.48821	-9.54264	-2.09107
ENSG00000129255	MPDU1	-0.0603706	-0.0761055	-0.0154156	-0.0157349	0.044955	0.0606899	4.24227	4.24227	4.24227	4.24227	4.24227	4.24227	-5.0925	-6.07959	-1.20825	-1.256	3.58972	4.68467	3.75763e-07	1.35669e-09	0.227047	0.209219	0.000336579	2.93447e-06	1.72143e-06	3.50081e-09	0.252791	0.260321	0.00052673	8.70994e-06	5.25398	10.3708	-7.45526	-6.49194	-1.42254	3.55686	-5.08084	-6.06054	-1.208	-1.25571	3.58539	4.67535
ENSG00000137513	NARS2	-0.0905257	-0.0208477	-0.0722717	0.069678	0.018254	-0.0514241	1.79933	1.79933	1.79933	1.79933	1.79933	1.79933	-5.09134	-1.11192	-3.73978	3.68207	0.949252	-2.58265	3.7772e-07	0.266268	0.000188121	0.000235707	0.342574	0.00985582	1.72998e-06	0.308833	0.000272147	0.000499544	0.379107	0.0169121	5.23432	-7.38035	-1.21569	-0.550025	-7.38536	-4.006	-5.07986	-1.1117	-3.73446	3.67731	0.949091	-2.58085
ENSG00000164379	FOXQ1	0.305123	0.340411	0.292505	0.0352881	-0.0126179	-0.047906	-3.7682	-3.7682	-3.7682	-3.7682	-3.7682	-3.7682	5.09155	5.37044	4.51061	0.559331	-0.198727	-0.730123	3.79032e-07	8.53037e-08	6.75952e-06	0.575983	0.842492	0.465381	1.73556e-06	1.95039e-07	1.06451e-05	0.629949	0.860129	0.530094	5.26081	6.36988	1.9709	-7.1033	-7.79964	-7.04489	5.0792	5.35553	4.50112	0.559262	-0.198707	-0.730015
ENSG00000279945	AC013489.3	0.304034	0.0581156	0.475509	-0.245918	0.171476	0.417394	-1.91722	-1.91722	-1.91722	-1.91722	-1.91722	-1.91722	5.08893	0.922584	7.30851	-3.86052	2.65661	6.2446	3.81795e-07	0.356294	3.41651e-13	0.0001155	0.00793494	4.84929e-10	1.74779e-06	0.402357	7.51927e-13	0.000255454	0.0108773	2.30688e-09	5.22036	-7.58484	18.3029	0.110426	-4.32721	11.982	5.07782	0.922449	7.27687	-3.85549	2.65483	6.22391
ENSG00000082014	SMARCD3	0.0878818	0.282105	0.310385	0.194223	0.222503	0.0282802	6.64838	6.64838	6.64838	6.64838	6.64838	6.64838	5.08909	15.5053	16.8343	10.7385	12.3745	1.52499	3.83036e-07	3.72202e-52	1.01949e-60	2.1683e-26	2.77567e-34	0.127375	1.75305e-06	7.65719e-51	8.91767e-60	5.50239e-25	1.80668e-33	0.171326	5.24938	107.088	126.508	48.9385	66.5434	-6.17421	5.0772	15.1966	16.4382	10.6297	12.2092	1.52454
ENSG00000130204	TOMM40	-0.0737882	-0.163156	-0.142984	-0.0893683	-0.0691959	0.0201723	3.85584	3.85584	3.85584	3.85584	3.85584	3.85584	-5.08842	-10.6108	-9.09199	-5.80827	-4.49164	1.26324	3.84091e-07	7.57918e-26	1.71326e-19	7.00805e-09	7.34908e-06	0.206608	1.75744e-06	4.83301e-25	4.77219e-19	2.59531e-08	1.31701e-05	0.262641	5.23292	47.2503	32.583	9.42684	2.20228	-6.53308	-5.07668	-10.5123	-9.03022	-5.79073	-4.48332	1.26295
ENSG00000070423	RNF126	-0.0636207	-0.064958	0.0234752	-0.00133738	0.0870959	0.0884333	5.67837	5.67837	5.67837	5.67837	5.67837	5.67837	-5.08661	-4.91903	1.74969	-0.101313	6.62993	6.50882	3.86912e-07	9.15107e-07	0.0802696	0.919309	3.97416e-11	8.85786e-11	1.76979e-06	1.94052e-06	0.0942075	0.93324	9.79825e-11	4.59213e-10	5.22634	4.05941	-6.66066	-7.27521	13.9527	13.6227	-5.07529	-4.90907	1.74912	-0.101305	6.60504	6.48526
ENSG00000185917	SETD4	-0.0890149	-0.0366023	-0.0730078	0.0524126	0.0160072	-0.0364055	2.22709	2.22709	2.22709	2.22709	2.22709	2.22709	-5.08627	-1.96599	-3.7906	2.7904	0.841397	-1.83997	3.86977e-07	0.0493864	0.000153055	0.0052969	0.400192	0.0658701	1.76979e-06	0.0646839	0.000222634	0.00910749	0.437545	0.095029	5.20815	-6.06777	-1.01932	-3.41266	-7.48522	-5.63809	-5.07525	-1.96524	-3.78606	2.7884	0.841278	-1.83931
ENSG00000282828	AC009971.1	0.256791	0.498665	0.842215	0.241874	0.585424	0.34355	-0.993722	-0.993722	-0.993722	-0.993722	-0.993722	-0.993722	5.08574	9.3149	15.2513	4.51034	10.7732	6.10579	3.89838e-07	2.35873e-20	1.82435e-50	6.74115e-06	1.55171e-26	1.169e-09	1.78244e-06	1.1417e-19	1.23e-49	1.76097e-05	7.51463e-26	5.35018e-09	5.22104	34.6992	103.375	2.82333	48.9352	11.1304	5.07385	9.24471	14.9395	4.5017	10.6609	6.08444
ENSG00000182872	RBM10	-0.0773406	-0.248432	-0.382084	-0.171091	-0.304744	-0.133653	4.49341	4.49341	4.49341	4.49341	4.49341	4.49341	-5.08509	-15.4579	-23.3322	-10.6293	-18.9625	-8.03383	3.9038e-07	5.89811e-52	4.77886e-111	6.43602e-26	1.05596e-75	1.35775e-15	1.78449e-06	1.20549e-50	1.34064e-109	1.54925e-24	2.95354e-74	1.1977e-14	5.21529	107.197	243.334	48.0043	162.45	24.4923	-5.07359	-15.1665	-22.3914	-10.5277	-18.4118	-7.98924
ENSG00000140379	BCL2A1	0.102537	0.181511	0.130497	0.0789737	0.02796	-0.0510137	8.21748	8.21748	8.21748	8.21748	8.21748	8.21748	5.08476	8.51744	6.03557	3.73285	1.33116	-2.35285	3.91883e-07	2.56146e-17	1.77962e-09	0.000193073	0.183244	0.0186989	1.79092e-06	1.05071e-16	3.356e-09	0.0004138	0.212153	0.0304884	5.22885	27.8135	9.91822	-0.34629	-6.95423	-4.57639	5.07286	8.465	6.01674	3.72791	1.33083	-2.35148
ENSG00000211665	IGLV3-16	-0.326842	-0.484096	-0.532763	-0.157254	-0.205921	-0.0486671	-2.93112	-2.93112	-2.93112	-2.93112	-2.93112	-2.93112	-5.08397	-7.1622	-7.69786	-2.31712	-3.00572	-0.687899	3.93008e-07	1.01307e-12	1.95697e-14	0.0205698	0.00267325	0.491575	1.79563e-06	3.18047e-12	4.54118e-14	0.0318479	0.00384131	0.555094	5.20706	17.4094	21.122	-4.60803	-3.33117	-7.09172	-5.07231	-7.12872	-7.65342	-2.31579	-3.00301	-0.687805
ENSG00000169495	HTRA4	0.33039	0.594319	0.709774	0.263929	0.379384	0.115456	-3.42559	-3.42559	-3.42559	-3.42559	-3.42559	-3.42559	5.08274	8.66933	10.0745	3.81974	5.4407	1.59975	3.94474e-07	6.87257e-18	1.65738e-23	0.000136294	5.73801e-08	0.109761	1.80189e-06	2.90522e-17	5.26291e-23	0.000298533	1.18033e-07	0.150352	5.19365	29.1313	41.7744	-0.0404736	6.87134	-6.06147	5.07161	8.61701	9.99169	3.8148	5.42678	1.59927
ENSG00000259677	AC027176.2	0.329017	0.649964	0.553346	0.320947	0.224329	-0.0966179	-1.857	-1.857	-1.857	-1.857	-1.857	-1.857	5.08259	9.4371	7.76248	4.6395	3.20604	-1.32981	3.95358e-07	7.30036e-21	1.12558e-14	3.64563e-06	0.00136041	0.183685	1.80549e-06	3.63743e-20	2.6376e-14	9.8289e-06	0.00201008	0.236844	5.19864	35.8874	21.6574	3.40442	-2.70468	-6.43501	5.07118	9.36932	7.7242	4.63063	3.20292	-1.3295
ENSG00000117308	GALE	-0.0749754	-0.0832369	-0.100294	-0.00826152	-0.0253181	-0.0170566	1.95065	1.95065	1.95065	1.95065	1.95065	1.95065	-5.0816	-5.30982	-6.17725	-0.521864	-1.57574	-1.02141	3.96534e-07	1.17228e-07	7.35131e-10	0.601803	0.115191	0.307144	1.81042e-06	2.65132e-07	1.41205e-09	0.654024	0.137429	0.371549	5.18328	6.02863	10.779	-7.14997	-6.59805	-6.8033	-5.07061	-5.29777	-6.15834	-0.521809	-1.57528	-1.02123
ENSG00000206560	ANKRD28	0.088848	0.144341	0.13098	0.0554934	0.0421316	-0.0133619	2.60701	2.60701	2.60701	2.60701	2.60701	2.60701	5.08231	7.73449	6.81202	2.98018	2.24381	-0.685152	3.96718e-07	1.41216e-14	1.16153e-11	0.00290533	0.0249223	0.493305	1.81082e-06	4.95574e-14	2.40535e-11	0.00521751	0.0322875	0.556746	5.20745	21.5987	14.8418	-2.84443	-5.30436	-7.06848	5.07053	7.69525	6.78492	2.97758	2.24261	-0.685062
ENSG00000266094	RASSF5	-0.0865489	-0.27503	-0.477988	-0.188481	-0.391439	-0.202958	7.41759	7.41759	7.41759	7.41759	7.41759	7.41759	-5.08071	-15.3077	-26.2387	-10.5359	-22.0302	-11.0648	3.99895e-07	5.59664e-51	7.46732e-137	1.72272e-25	1.86492e-99	6.81437e-28	1.82488e-06	1.10896e-49	3.69908e-135	3.94988e-24	1.20636e-97	1.94354e-26	5.20362	104.6	300.536	46.9505	216.242	52.3877	-5.06901	-15.018	-24.8999	-10.4346	-21.1685	-10.9477
ENSG00000253653	AC009185.1	0.219599	0.427287	0.432756	0.207687	0.213156	0.00546901	-0.207512	-0.207512	-0.207512	-0.207512	-0.207512	-0.207512	5.07851	9.28806	9.01958	4.46904	4.4997	0.111055	4.02843e-07	2.7976e-20	3.18814e-19	8.14029e-06	7.06287e-06	0.91158	1.83788e-06	1.34789e-19	8.79834e-19	2.10254e-05	1.26705e-05	0.929706	5.16907	34.5692	32.006	2.63144	2.25107	-7.30898	5.06761	9.22645	8.96201	4.46146	4.49178	0.111046
ENSG00000108107	RPL28	-0.0881606	0.0255098	0.194087	0.11367	0.282247	0.168577	11.2607	11.2607	11.2607	11.2607	11.2607	11.2607	-5.07883	1.39379	10.4633	6.23013	15.5821	9.01275	4.03529e-07	0.163483	3.35766e-25	5.33611e-10	1.2438e-52	3.56273e-19	1.84057e-06	0.197383	1.12404e-24	2.23663e-09	1.58519e-51	4.56224e-18	5.192	-7.00685	45.5713	11.9239	108.816	32.5875	-5.06729	1.39345	10.3711	6.20889	15.2683	8.94975
ENSG00000107099	DOCK8	0.0784999	0.177388	0.165175	0.0988886	0.0866753	-0.0122133	6.91352	6.91352	6.91352	6.91352	6.91352	6.91352	5.07849	10.8783	9.98538	6.08031	5.36346	-0.731569	4.0435e-07	4.6242e-27	3.97565e-23	1.35761e-09	8.81097e-08	0.464491	1.84387e-06	3.12216e-26	1.25084e-22	5.46995e-09	1.79228e-07	0.529209	5.18942	50.0221	40.8489	11.0172	6.45006	-7.07374	5.0669	10.7729	9.9046	6.06043	5.34968	-0.731471
ENSG00000277224	H2BC7	-0.231035	-0.130644	-0.246261	0.100391	-0.0152257	-0.115617	-0.51052	-0.51052	-0.51052	-0.51052	-0.51052	-0.51052	-5.07726	-2.74211	-5.02467	2.08821	-0.310942	-2.2889	4.06991e-07	0.00614867	5.45651e-07	0.0368784	0.75587	0.0221697	1.85546e-06	0.00911718	9.14063e-07	0.054315	0.780071	0.0355289	5.16599	-4.24794	4.36989	-5.11718	-7.78675	-4.72077	-5.06566	-2.73975	-5.00952	2.08711	-0.310909	-2.28745
ENSG00000148826	NKX6-2	0.343369	0.000121049	0.406821	-0.343248	0.0634516	0.4067	-3.69562	-3.69562	-3.69562	-3.69562	-3.69562	-3.69562	5.07595	0.00169422	5.5356	-4.76552	0.873299	5.40329	4.0869e-07	0.998648	3.35641e-08	1.97255e-06	0.38257	7.0544e-08	1.86275e-06	0.998758	5.97797e-08	5.49768e-06	0.419839	2.57949e-07	5.15913	-8.00188	7.05247	3.98025	-7.46694	7.14466	5.06487	0.00169408	5.52175	-4.75622	0.873171	5.38978
ENSG00000261222	AC064805.1	-0.139172	-0.23283	-0.308243	-0.0936579	-0.169071	-0.0754133	1.85671	1.85671	1.85671	1.85671	1.85671	1.85671	-5.07665	-7.88339	-10.1036	-3.21339	-5.73976	-2.46327	4.10847e-07	4.57998e-15	1.39762e-23	0.00132774	1.05803e-08	0.013832	1.87213e-06	1.6497e-14	4.44705e-23	0.00252152	2.28111e-08	0.0231115	5.20036	22.7388	41.8766	-2.10391	8.55448	-4.25607	-5.06386	-7.83794	-10.0086	-3.20992	-5.72115	-2.4616
ENSG00000122971	ACADS	0.10021	0.147737	0.324215	0.0475266	0.224004	0.176478	3.95781	3.95781	3.95781	3.95781	3.95781	3.95781	5.07459	7.03148	15.0864	2.27876	10.7388	8.16889	4.13802e-07	2.54333e-12	1.48173e-49	0.0227579	2.23245e-26	4.70681e-16	1.88514e-06	7.76573e-12	9.75587e-49	0.0349682	1.07532e-25	4.37969e-15	5.17743	16.5181	100.934	-4.67354	48.5392	25.5042	5.0625	7.00089	14.7992	2.27747	10.627	8.11883
ENSG00000168522	FNTA	-0.0433433	-0.0169851	-0.0914546	0.0263582	-0.0481113	-0.0744695	5.11257	5.11257	5.11257	5.11257	5.11257	5.11257	-5.07316	-1.88998	-10.0238	2.92637	-5.35785	-8.02832	4.15363e-07	0.0588562	2.73581e-23	0.00345581	9.07712e-08	1.41869e-15	1.8918e-06	0.076234	8.63061e-23	0.00614047	1.84522e-07	1.24909e-14	5.15479	-6.20899	41.2651	-3.02829	6.41821	24.4466	-5.06178	-1.88927	-9.94189	2.92399	-5.34429	-7.98382
ENSG00000100106	TRIOBP	-0.0770246	-0.237768	-0.422713	-0.160743	-0.345688	-0.184945	5.9524	5.9524	5.9524	5.9524	5.9524	5.9524	-5.07377	-14.8105	-25.9265	-10.1012	-21.8393	-11.3197	4.1566e-07	7.29552e-48	3.78725e-133	1.40884e-23	1.44934e-97	4.64841e-29	1.89269e-06	1.26107e-46	1.68937e-131	2.56232e-22	8.63366e-96	1.4811e-27	5.177	97.2762	290.842	42.5607	210.966	54.9768	-5.06164	-14.5348	-24.5554	-10.0078	-20.9623	-11.1884
ENSG00000164032	H2AZ1	-0.0591964	-0.0520654	-0.16837	0.00713102	-0.109173	-0.116304	7.38574	7.38574	7.38574	7.38574	7.38574	7.38574	-5.07205	-4.21981	-13.4417	0.581165	-8.95929	-9.23847	4.18451e-07	2.5181e-05	4.75485e-40	0.561175	5.77601e-19	4.75577e-20	1.90494e-06	4.73676e-05	2.43089e-39	0.616562	2.10508e-18	6.67083e-19	5.16166	0.901144	79.4128	-7.1008	31.6973	34.5586	-5.06037	-4.21317	-13.2461	0.581097	-8.89626	-9.16942
ENSG00000105492	SIGLEC6	-0.306699	-0.589921	-0.97183	-0.283222	-0.665131	-0.381909	-2.08993	-2.08993	-2.08993	-2.08993	-2.08993	-2.08993	-5.07106	-9.22454	-14.7371	-4.39867	-10.214	-5.66217	4.19463e-07	5.1097e-20	1.52762e-47	1.1273e-05	4.30757e-24	1.63871e-08	1.90908e-06	2.42003e-19	9.49982e-47	2.85641e-05	1.91466e-23	6.51194e-08	5.13722	33.9548	96.7787	2.321	43.4176	8.56014	-5.05991	-9.16168	-14.4841	-4.39119	-10.1244	-5.64637
ENSG00000234553	AC022431.1	0.276545	0.231061	0.121812	-0.045484	-0.154733	-0.109249	-1.8903	-1.8903	-1.8903	-1.8903	-1.8903	-1.8903	5.07087	4.03987	2.07822	-0.790966	-2.65803	-1.81897	4.21083e-07	5.50254e-05	0.0377969	0.429034	0.00790627	0.0690316	1.91599e-06	0.000100504	0.045867	0.489108	0.0108412	0.0991947	5.13989	0.139939	-6.03051	-6.96924	-4.3113	-5.68081	5.05917	4.03319	2.07705	-0.790845	-2.65605	-1.81821
ENSG00000214888	AL772337.1	0.291106	0.143949	0.232611	-0.147157	-0.0584945	0.0886623	-2.94729	-2.94729	-2.94729	-2.94729	-2.94729	-2.94729	5.07163	2.3397	3.67952	-2.43038	-0.960696	1.40588	4.22083e-07	0.0193726	0.000238347	0.0151505	0.336795	0.159879	1.92008e-06	0.0268593	0.000342284	0.0240325	0.373282	0.209375	5.17964	-5.19075	-1.36931	-4.29841	-7.33464	-6.3005	5.05872	2.33828	3.67447	-2.42876	-0.960517	1.40548
ENSG00000035681	NSMAF	-0.0690741	-0.10205	-0.241062	-0.0329754	-0.171988	-0.139012	5.86329	5.86329	5.86329	5.86329	5.86329	5.86329	-5.07021	-7.05886	-16.3845	-2.30523	-12.0873	-9.45577	4.23517e-07	2.09824e-12	9.29411e-58	0.0212281	8.38492e-33	6.68621e-21	1.92614e-06	6.45381e-12	7.52807e-57	0.0327566	5.16316e-32	1.01256e-19	5.16128	16.7097	119.557	-4.61262	63.1687	36.4638	-5.05807	-7.02779	-16.0198	-2.3039	-11.9287	-9.37859
ENSG00000135636	DYSF	0.122754	-0.0817431	-0.294528	-0.204497	-0.417282	-0.212785	6.99319	6.99319	6.99319	6.99319	6.99319	6.99319	5.06923	-3.19678	-11.3514	-8.04235	-16.5169	-8.15749	4.2497e-07	0.00140448	2.92441e-29	1.28751e-15	1.50368e-58	5.11391e-16	1.93228e-06	0.00223634	1.11435e-28	9.85606e-15	2.35289e-57	4.74442e-15	5.14813	-2.87022	54.7916	24.5621	122.177	25.4237	5.05742	-3.19373	-11.2294	-7.99579	-16.1327	-8.10876
ENSG00000181381	DDX60L	0.111677	0.190584	0.191429	0.0789066	0.0797511	0.000844486	6.1726	6.1726	6.1726	6.1726	6.1726	6.1726	5.06856	8.16118	8.05853	3.4054	3.46132	0.0354614	4.26327e-07	4.85899e-16	1.10607e-15	0.00066992	0.000545531	0.971714	1.93798e-06	1.85906e-15	2.68932e-15	0.00133135	0.000835328	0.977792	5.14783	24.9169	23.9131	-1.50132	-1.86364	-7.32401	5.05681	8.11497	8.01448	3.4016	3.45734	0.0354583
ENSG00000286511	Z95118.2	-0.241263	-0.287898	-0.359161	-0.0466354	-0.117898	-0.0712627	-1.36957	-1.36957	-1.36957	-1.36957	-1.36957	-1.36957	-5.06711	-5.69512	-6.8747	-0.91943	-2.29549	-1.33856	4.28673e-07	1.34983e-08	7.52373e-12	0.357947	0.0217767	0.180819	1.94817e-06	3.25134e-08	1.57101e-11	0.418223	0.0284452	0.233468	5.12361	8.1362	15.2624	-6.84909	-5.19509	-6.42002	-5.05576	-5.67963	-6.84734	-0.919285	-2.29424	-1.33824
ENSG00000162961	DPY30	-0.05393	0.0373011	0.0334521	0.0912312	0.0873822	-0.00384904	5.07278	5.07278	5.07278	5.07278	5.07278	5.07278	-5.06674	3.32089	2.92893	8.12003	7.80384	-0.33242	4.29778e-07	0.000907944	0.00342637	6.81652e-16	8.32308e-15	0.739596	1.95273e-06	0.00147592	0.00453126	5.38457e-15	2.48925e-14	0.784612	5.12539	-2.4845	-3.90797	25.2063	22.2753	-7.28548	-5.05527	3.3176	2.92665	8.07376	7.76256	-0.332388
ENSG00000138778	CENPE	0.230395	0.253528	0.572619	0.0231331	0.342224	0.319091	0.998704	0.998704	0.998704	0.998704	0.998704	0.998704	5.06609	5.21883	11.3083	0.472363	6.85984	6.14309	4.30308e-07	1.91667e-07	4.35906e-29	0.636702	8.36783e-12	9.17733e-10	1.95466e-06	4.27886e-07	1.65134e-28	0.686804	2.13378e-11	4.24875e-09	5.10879	5.56238	54.5132	-7.16449	15.5064	11.3753	5.05504	5.20724	11.1941	0.472315	6.8321	6.1231
ENSG00000185122	HSF1	-0.0815986	-0.171156	-0.175793	-0.0895577	-0.0941941	-0.00463645	5.80421	5.80421	5.80421	5.80421	5.80421	5.80421	-5.06626	-10.0775	-10.1949	-5.27588	-5.57605	-0.265576	4.30499e-07	1.60794e-23	4.97197e-24	1.4171e-07	2.68394e-08	0.790584	1.95506e-06	9.19158e-23	1.60784e-23	4.51363e-07	5.63553e-08	0.829448	5.12449	41.9524	42.9178	6.51619	7.60044	-7.30715	-5.05495	-9.99469	-10.1103	-5.26302	-5.5609	-0.265552
ENSG00000069667	RORA	-0.0735218	-0.00897762	0.0960736	0.0645442	0.169595	0.105051	3.68933	3.68933	3.68933	3.68933	3.68933	3.68933	-5.06559	-0.584117	6.1225	4.21869	11.065	6.62541	4.33606e-07	0.559188	1.05293e-09	2.53726e-05	7.21987e-28	4.16337e-11	1.96869e-06	0.603253	2.00733e-09	6.15402e-05	3.71127e-27	2.2527e-10	5.12893	-7.78996	10.4401	1.56797	51.9279	14.3632	-5.05358	-0.584047	6.10117	4.21146	10.9425	6.59814
ENSG00000111196	MAGOHB	-0.0735522	-0.014764	0.0429233	0.0587882	0.116475	0.0576873	2.53791	2.53791	2.53791	2.53791	2.53791	2.53791	-5.06344	-0.957259	2.70216	3.79285	7.43952	3.54985	4.3709e-07	0.338513	0.00692793	0.000151968	1.32779e-13	0.000391638	1.98403e-06	0.384189	0.00894822	0.000330634	3.7111e-13	0.000854945	5.1004	-7.52687	-4.53209	-0.131234	19.5556	-1.05632	-5.05205	-0.957108	2.70029	3.78783	7.40336	3.54566
ENSG00000145945	FAM50B	-0.0891594	-0.14972	-0.145844	-0.0605608	-0.0566841	0.00387671	1.81997	1.81997	1.81997	1.81997	1.81997	1.81997	-5.06145	-7.98613	-7.52251	-3.21532	-2.96729	0.195386	4.41601e-07	1.96117e-15	7.08615e-14	0.00131733	0.00302936	0.845105	2.00402e-06	7.23438e-15	1.60517e-13	0.00250252	0.00432956	0.875614	5.09168	23.5371	19.8405	-2.13278	-3.43229	-7.28947	-5.05009	-7.94378	-7.48626	-3.21218	-2.96474	0.195368
ENSG00000184508	HDDC3	0.0769927	0.163372	0.343942	0.0863792	0.266949	0.18057	4.14679	4.14679	4.14679	4.14679	4.14679	4.14679	5.05802	10.1131	20.8362	5.36266	16.5799	10.8267	4.50285e-07	1.16432e-23	3.81122e-90	8.86341e-08	5.59462e-59	8.6117e-27	2.04294e-06	6.70047e-23	6.85218e-89	2.8831e-07	8.84241e-58	2.22369e-25	5.08638	42.2282	193.735	6.9762	123.197	49.8791	5.04637	10.0266	20.1328	5.34861	16.1936	10.7155
ENSG00000215712	TMEM242	-0.0586497	0.000593357	0.0321126	0.0592431	0.0907624	0.0315193	2.91336	2.91336	2.91336	2.91336	2.91336	2.91336	-5.05698	0.04821	2.53861	4.7928	7.28811	2.43897	4.51921e-07	0.961552	0.0111788	1.72697e-06	4.03553e-13	0.0147888	2.04987e-06	0.967333	0.0141971	4.852e-06	1.10046e-12	0.0245749	5.06893	-7.98396	-4.96204	4.1158	18.4623	-4.36312	-5.04568	0.048206	2.53706	4.783	7.25436	2.43751
ENSG00000136634	IL10	0.247924	0.710216	0.841151	0.462292	0.593226	0.130935	-0.554033	-0.554033	-0.554033	-0.554033	-0.554033	-0.554033	5.0563	13.7891	15.8846	8.92969	11.2705	2.40953	4.5438e-07	9.37683e-42	6.00558e-54	7.94527e-19	8.26756e-29	0.0160447	2.06053e-06	1.26803e-40	4.39537e-53	8.58564e-18	4.405e-28	0.0264934	5.06859	83.8171	112.386	31.8446	54.1626	-4.4298	5.04464	13.5376	15.4647	8.86079	11.1372	2.4079
ENSG00000237296	SMG1P1	0.236244	0.366642	0.498464	0.130398	0.26222	0.131822	-1.21777	-1.21777	-1.21777	-1.21777	-1.21777	-1.21777	5.05452	7.39977	9.69968	2.60865	5.16837	2.50432	4.57158e-07	1.73961e-13	6.15863e-22	0.00913524	2.51974e-07	0.0123223	2.07263e-06	5.73793e-13	1.86954e-21	0.0151086	4.98389e-07	0.0207901	5.05117	19.1399	38.1955	-3.89958	5.45112	-4.20248	5.04347	7.36742	9.62685	2.60695	5.15623	2.50278
ENSG00000129518	EAPP	-0.048256	-0.12465	-0.230941	-0.0763937	-0.182685	-0.106291	5.38338	5.38338	5.38338	5.38338	5.38338	5.38338	-5.05338	-12.3627	-22.538	-7.60195	-18.2546	-10.2804	4.61458e-07	2.9151e-34	6.36486e-104	3.95151e-14	1.98326e-70	2.33119e-24	2.09162e-06	2.79969e-33	1.56822e-102	2.58185e-13	4.75578e-69	4.75432e-23	5.06479	66.4061	225.439	21.208	149.538	44.3511	-5.04168	-12.2052	-21.6479	-7.56258	-17.7421	-10.1843
ENSG00000163002	NUP35	-0.113124	-0.0278401	-0.0918234	0.0852841	0.0213008	-0.0639833	1.41837	1.41837	1.41837	1.41837	1.41837	1.41837	-5.05245	-1.18536	-3.78621	3.57851	0.875889	-2.54531	4.61915e-07	0.235979	0.000156556	0.00035145	0.381165	0.0109735	2.09318e-06	0.276712	0.000227568	0.000726519	0.41854	0.0186717	5.02948	-7.31751	-1.05965	-0.936535	-7.46413	-4.11413	-5.04149	-1.1851	-3.78043	3.57409	0.875752	-2.54354
ENSG00000149177	PTPRJ	0.0887489	-0.026506	-0.152869	-0.115255	-0.241618	-0.126363	6.79288	6.79288	6.79288	6.79288	6.79288	6.79288	5.05218	-1.42754	-8.1075	-6.23678	-13.1576	-6.65937	4.63936e-07	0.15353	7.42608e-16	5.12857e-10	1.98648e-38	3.2879e-11	2.10184e-06	0.186254	1.81638e-15	2.15684e-09	1.50963e-37	1.79969e-10	5.06084	-6.95167	24.3092	11.9639	76.1342	14.5868	5.04066	-1.42717	-8.0633	-6.21512	-12.9629	-6.63306
ENSG00000122678	POLM	-0.0741866	-0.114649	-0.199396	-0.0404628	-0.125209	-0.0847463	4.10539	4.10539	4.10539	4.10539	4.10539	4.10539	-5.05214	-7.35501	-12.5155	-2.60364	-8.05869	-5.26513	4.64223e-07	2.4585e-13	4.57953e-35	0.00927228	1.12782e-15	1.50653e-07	2.10263e-06	8.02754e-13	2.06479e-34	0.0153214	3.53071e-15	5.28196e-07	5.05711	18.8031	68.0266	-3.89597	24.2324	6.41706	-5.04054	-7.32115	-12.355	-2.60185	-8.01208	-5.25176
ENSG00000170365	SMAD1	0.159722	0.436901	0.606789	0.277179	0.447067	0.169888	0.468461	0.468461	0.468461	0.468461	0.468461	0.468461	5.04705	13.0624	17.4985	8.20082	12.9682	4.75648	4.75004e-07	5.64175e-38	3.36608e-65	3.52339e-16	1.98956e-37	2.06746e-06	2.15094e-06	6.44029e-37	3.3314e-64	2.86004e-15	1.46009e-36	6.26797e-06	5.01111	74.9757	137.731	25.8378	73.9452	3.9066	5.03614	12.8826	17.0522	8.15391	12.785	4.74672
ENSG00000174600	CMKLR1	-0.0957133	-0.19804	0.0785294	-0.102327	0.174243	0.27657	2.36943	2.36943	2.36943	2.36943	2.36943	2.36943	-5.04781	-9.88031	3.82209	-5.11174	8.61471	13.2119	4.75954e-07	1.31904e-22	0.000135889	3.42939e-07	1.19951e-17	1.45257e-38	2.15473e-06	7.20744e-22	0.000198231	1.04848e-06	4.10612e-17	1.03967e-36	5.03643	39.9012	-0.881431	5.67878	28.7173	76.7787	-5.03576	-9.78399	3.81553	-5.09818	8.55298	12.9869
ENSG00000140650	PMM2	-0.124571	-0.186438	-0.347061	-0.0618675	-0.22249	-0.160623	1.63614	1.63614	1.63614	1.63614	1.63614	1.63614	-5.04738	-7.04656	-12.6752	-2.34791	-8.33457	-5.78777	4.7671e-07	2.28684e-12	7.45779e-36	0.0189501	1.21979e-16	7.95185e-09	2.15763e-06	7.01556e-12	3.43661e-35	0.0295271	4.00023e-16	3.29269e-08	5.03754	16.6232	69.7658	-4.50732	26.4296	9.28446	-5.03546	-7.01577	-12.5001	-2.34651	-8.28116	-5.76948
ENSG00000144635	DYNC1LI1	-0.0521361	-0.106196	-0.244109	-0.0540598	-0.191973	-0.137913	5.13483	5.13483	5.13483	5.13483	5.13483	5.13483	-5.04734	-9.73639	-22.0393	-4.99653	-17.8106	-12.4	4.76863e-07	4.71263e-22	3.40943e-99	6.20768e-07	3.41637e-67	2.23264e-34	2.15781e-06	2.50878e-21	7.61317e-98	1.83414e-06	7.31625e-66	1.09732e-32	5.04431	38.5554	214.284	5.10744	141.588	67.0571	-5.0354	-9.65432	-21.14	-4.98464	-17.3184	-12.2269
ENSG00000225963	AC009950.1	0.307137	-0.069945	0.179301	-0.377082	-0.127835	0.249246	-1.92623	-1.92623	-1.92623	-1.92623	-1.92623	-1.92623	5.04602	-1.08484	2.69132	-5.80673	-1.94538	3.65827	4.77948e-07	0.278077	0.00715519	7.04342e-09	0.051825	0.000258375	2.1622e-06	0.321097	0.00923541	2.60636e-08	0.0646918	0.000579765	5.01117	-7.40545	-4.56639	9.4175	-5.94812	-0.673238	5.03496	-1.08465	2.68953	-5.78989	-1.94458	3.65381
ENSG00000108523	RNF167	-0.0584398	-0.168825	-0.277257	-0.110385	-0.218817	-0.108432	6.54836	6.54836	6.54836	6.54836	6.54836	6.54836	-5.0461	-13.8015	-22.3253	-9.06344	-18.074	-8.66987	4.78759e-07	4.75251e-42	2.62764e-102	2.28955e-19	3.23987e-69	7.13609e-18	2.16534e-06	6.52526e-41	6.25319e-101	2.62067e-18	7.51074e-68	7.98631e-17	5.03004	84.1781	221.582	33.0475	146.693	29.6233	-5.03464	-13.5875	-21.4757	-8.99844	-17.5845	-8.6127
ENSG00000198744	MTCO3P12	-0.218372	-0.153187	-0.0776312	0.0651847	0.140741	0.0755559	-1.82166	-1.82166	-1.82166	-1.82166	-1.82166	-1.82166	-5.04585	-3.32424	-1.62976	1.41278	3.01777	1.56139	4.79439e-07	0.000897231	0.103257	0.157829	0.00256927	0.118543	2.1679e-06	0.00145963	0.11965	0.202825	0.00369896	0.16086	5.02009	-2.46086	-6.83277	-6.27244	-3.28102	-6.09507	-5.03436	-3.32091	-1.62926	1.41241	3.01506	1.56092
ENSG00000104695	PPP2CB	-0.0523067	-0.0473797	-0.0872151	0.00492702	-0.0349084	-0.0398354	3.63403	3.63403	3.63403	3.63403	3.63403	3.63403	-5.04578	-4.3347	-7.82977	0.452002	-3.19391	-3.52748	4.80427e-07	1.51261e-05	7.07504e-15	0.651304	0.00141972	0.000426622	2.17185e-06	2.90782e-05	1.6704e-14	0.699939	0.00209409	0.000926586	5.02771	1.38667	22.1159	-7.16393	-2.74508	-1.13834	-5.03397	-4.32684	-7.78313	0.451952	-3.19061	-3.52304
ENSG00000206503	HLA-A	-0.0915118	-0.300026	-0.300687	-0.208514	-0.209175	-0.000661243	10.6956	10.6956	10.6956	10.6956	10.6956	10.6956	-5.04467	-15.6671	-15.5067	-11.0242	-11.1399	-0.0341806	4.84249e-07	4.81077e-53	5.30766e-52	1.15092e-27	3.35289e-28	0.972736	2.18859e-06	1.02907e-51	3.70729e-51	3.428e-26	1.74398e-27	0.978506	5.0391	109.09	106.653	51.8245	52.6758	-7.32155	-5.03245	-15.3301	-15.1734	-10.9001	-11.0118	-0.0341774
ENSG00000184640	SEPTIN9	-0.103486	-0.356261	-0.484262	-0.252775	-0.380776	-0.128001	6.98517	6.98517	6.98517	6.98517	6.98517	6.98517	-5.04372	-16.4701	-22.0781	-11.7135	-17.7583	-5.77999	4.84741e-07	2.07788e-58	2.71097e-100	5.48502e-31	5.24591e-67	8.27856e-09	2.19029e-06	5.51679e-57	6.15576e-99	2.4642e-29	1.10334e-65	3.4197e-08	5.01489	121.85	217.819	59.5299	142.02	9.20862	-5.03226	-16.1127	-21.2592	-11.5755	-17.2937	-5.76269
ENSG00000102172	SMS	-0.0586865	-0.0189886	-0.12214	0.0396979	-0.0634537	-0.103152	4.86549	4.86549	4.86549	4.86549	4.86549	4.86549	-5.03931	-1.54047	-9.72751	3.22995	-5.17842	-8.13716	4.95812e-07	0.123551	4.81746e-22	0.00125213	2.39301e-07	5.97148e-16	2.23978e-06	0.152317	1.46785e-21	0.00238395	4.7372e-07	5.48863e-15	4.99323	-6.78655	38.3625	-2.08644	5.49057	25.2769	-5.02793	-1.54004	-9.65207	3.22673	-5.16589	-8.0899
ENSG00000128536	CDHR3	-0.158194	-0.243117	-0.198315	-0.0849234	-0.0401216	0.0448018	-0.173082	-0.173082	-0.173082	-0.173082	-0.173082	-0.173082	-5.03872	-7.43989	-5.89981	-2.56466	-1.18527	1.2854	4.97087e-07	1.41869e-13	4.2871e-09	0.0103879	0.236019	0.19878	2.245e-06	4.70415e-13	7.95313e-09	0.0170113	0.268675	0.253735	4.96487	19.3878	9.08655	-4.02854	-7.14351	-6.51669	-5.02743	-7.39457	-5.87272	-2.56264	-1.185	1.28503
ENSG00000244459	AC147067.1	-0.0804201	0.00889135	0.016516	0.0893114	0.0969361	0.00762464	2.7554	2.7554	2.7554	2.7554	2.7554	2.7554	-5.03627	0.523598	0.94563	5.2539	5.65737	0.428787	5.03952e-07	0.600597	0.344415	1.5997e-07	1.69228e-08	0.668111	2.27546e-06	0.642439	0.373288	5.06948e-07	3.5995e-08	0.721007	4.97154	-7.83502	-7.71877	6.40635	8.06726	-7.22083	-5.0248	0.523542	0.945477	5.2407	5.64083	0.428741
ENSG00000175470	PPP2R2D	-0.0437759	-0.0551427	-0.13143	-0.0113668	-0.0876538	-0.076287	4.951	4.951	4.951	4.951	4.951	4.951	-5.03564	-6.00447	-14.0673	-1.241	-9.59979	-8.08316	5.05468e-07	2.15115e-09	1.41793e-43	0.214707	1.68932e-21	9.23322e-16	2.28176e-06	5.47649e-09	7.98177e-43	0.266547	6.84898e-21	8.34003e-15	4.97499	9.92689	87.4582	-6.50487	37.4578	24.8443	-5.02423	-5.98596	-13.8422	-1.24073	-9.52258	-8.03664
ENSG00000057657	PRDM1	0.0833338	0.0736692	0.175652	-0.00966461	0.0923182	0.101983	4.67236	4.67236	4.67236	4.67236	4.67236	4.67236	5.03522	4.2091	9.85231	-0.553216	5.29669	5.65648	5.06361e-07	2.63901e-05	1.45634e-22	0.580159	1.26863e-07	1.69766e-08	2.28524e-06	4.9538e-05	4.51038e-22	0.633757	2.55874e-07	6.73339e-08	4.97124	0.849727	39.5468	-7.11995	6.10272	8.51792	5.02389	4.20257	9.77397	-0.553153	5.28332	5.64029
ENSG00000205707	ETFRF1	-0.0897049	0.0612113	0.0415175	0.150916	0.131222	-0.0196939	4.32296	4.32296	4.32296	4.32296	4.32296	4.32296	-5.03515	3.25204	2.16416	8.01532	6.97495	-1.01179	5.06604e-07	0.00115851	0.0305307	1.58381e-15	3.78786e-12	0.311724	2.28579e-06	0.00186232	0.0373552	1.20119e-14	9.81589e-12	0.376051	4.96726	-2.7065	-5.84456	24.3676	16.2575	-6.82385	-5.02379	3.2489	2.16314	7.97023	6.94488	-1.01161
ENSG00000160602	NEK8	-0.113164	-0.202034	-0.121187	-0.0888698	-0.00802294	0.0808468	2.35095	2.35095	2.35095	2.35095	2.35095	2.35095	-5.03441	-8.45302	-4.90831	-3.68954	-0.329194	3.19139	5.07491e-07	4.2868e-17	9.65475e-07	0.000228668	0.742032	0.0014307	2.28924e-06	1.73574e-16	1.59464e-06	0.000485665	0.767297	0.00286292	4.95006	27.3277	3.81365	-0.519171	-7.78317	-2.25791	-5.02346	-8.40478	-4.89855	-3.68504	-0.329163	3.18839
ENSG00000218891	ZNF579	-0.156612	-0.32099	-0.347563	-0.164378	-0.190951	-0.026573	1.14537	1.14537	1.14537	1.14537	1.14537	1.14537	-5.03367	-9.71265	-10.1031	-4.91457	-5.59933	-0.749741	5.08624e-07	5.31004e-22	1.21577e-23	9.36357e-07	2.34569e-08	0.453469	2.29329e-06	2.81567e-21	3.87515e-23	2.71378e-06	4.94127e-08	0.518628	4.94013	38.5071	42.1034	4.69548	7.75206	-7.04083	-5.02303	-9.64208	-10.0223	-4.90456	-5.58436	-0.749644
ENSG00000211933	IGHV6-1	-0.368148	-0.629664	-0.648277	-0.261516	-0.280129	-0.0186132	-2.52595	-2.52595	-2.52595	-2.52595	-2.52595	-2.52595	-5.0342	-8.1585	-8.17452	-3.37199	-3.57643	-0.229727	5.08631e-07	4.94992e-16	4.4079e-16	0.000756103	0.0003541	0.818321	2.29329e-06	1.89308e-15	1.08676e-15	0.0014899	0.000552885	0.852633	4.95626	24.8939	24.8393	-1.62864	-1.46122	-7.2987	-5.02303	-8.11272	-8.12679	-3.36838	-3.57212	-0.229706
ENSG00000104320	NBN	0.079944	0.0566684	-0.0811586	-0.0232757	-0.161103	-0.137827	5.46256	5.46256	5.46256	5.46256	5.46256	5.46256	5.0342	3.3727	-4.75038	-1.39491	-9.69847	-8.03223	5.09942e-07	0.000754086	2.12852e-06	0.163155	6.78637e-22	1.4016e-15	2.29865e-06	0.00123628	3.45468e-06	0.208941	2.79228e-21	1.23462e-14	4.97546	-2.28864	3.06661	-6.29413	38.3375	24.427	5.02253	3.36912	-4.74082	-1.39454	-9.61687	-7.98532
ENSG00000131873	CHSY1	0.0963871	0.0876093	-0.0168474	-0.00877779	-0.113234	-0.104457	5.82847	5.82847	5.82847	5.82847	5.82847	5.82847	5.03383	4.32163	-0.817538	-0.436747	-5.66335	-5.05863	5.10806e-07	1.60069e-05	0.413688	0.662329	1.63608e-08	4.49744e-07	2.30199e-06	3.07088e-05	0.443037	0.709964	3.48468e-08	1.48552e-06	4.97666	1.34302	-7.82596	-7.16421	8.09044	5.36085	5.02221	4.31436	-0.817422	-0.4367	-5.64665	-5.0466
ENSG00000170236	USP50	0.340938	0.0404735	0.481757	-0.300464	0.140819	0.441283	-3.60486	-3.60486	-3.60486	-3.60486	-3.60486	-3.60486	5.03146	0.565121	6.53816	-4.16421	1.93482	5.85186	5.15105e-07	0.572032	7.24453e-11	3.21216e-05	0.0531075	5.38885e-09	2.32081e-06	0.615521	1.45215e-10	7.66748e-05	0.0662049	2.27801e-08	4.93734	-7.83951	13.0394	1.32376	-5.97714	9.63667	5.0206	0.565062	6.51551	-4.15788	1.93405	5.8347
ENSG00000162746	FCRLB	-0.168985	-0.253903	-0.40184	-0.0849182	-0.232855	-0.147937	-0.198033	-0.198033	-0.198033	-0.198033	-0.198033	-0.198033	-5.03131	-7.3161	-11.2893	-2.41234	-6.45654	-3.99445	5.1704e-07	3.72623e-13	1.72228e-28	0.0159367	1.29067e-10	6.71147e-05	2.32897e-06	1.20396e-12	6.42749e-28	0.0251714	3.09064e-10	0.000164758	4.92559	18.4804	54.158	-4.41326	12.8246	0.578758	-5.01988	-7.26515	-11.0716	-2.41036	-6.42827	-3.98629
ENSG00000090006	LTBP4	-0.136382	-0.302327	-0.327326	-0.165945	-0.190944	-0.0249991	2.91048	2.91048	2.91048	2.91048	2.91048	2.91048	-5.03062	-10.4912	-11.0389	-5.73028	-6.54457	-0.824818	5.18082e-07	2.53279e-25	8.1686e-28	1.10494e-08	7.02982e-11	0.409543	2.3331e-06	1.57924e-24	2.99039e-27	3.99835e-08	1.71101e-10	0.475321	4.9359	46.0799	51.5952	8.98485	13.4107	-6.98476	-5.01949	-10.398	-10.9313	-5.71378	-6.52002	-0.824698
ENSG00000075336	TIMM21	-0.0763135	-0.0251964	-0.0345954	0.0511171	0.0417181	-0.00939903	2.08452	2.08452	2.08452	2.08452	2.08452	2.08452	-5.02963	-1.57502	-2.10032	3.16521	2.54595	-0.553934	5.20553e-07	0.115363	0.0357941	0.00156618	0.0109506	0.579669	2.34367e-06	0.142905	0.0435235	0.00293731	0.0147745	0.640132	4.92447	-6.76137	-5.98966	-2.30688	-4.60528	-7.17499	-5.01858	-1.57454	-2.09926	3.16213	2.54427	-0.553868
ENSG00000198168	SVIP	0.096674	0.369953	0.513114	0.273279	0.41644	0.143161	5.32808	5.32808	5.32808	5.32808	5.32808	5.32808	5.02748	18.2228	24.8682	13.5025	20.659	6.87398	5.27489e-07	2.18376e-70	4.13279e-124	2.62582e-40	2.13297e-88	7.66252e-12	2.37433e-06	8.61785e-69	1.52242e-122	3.48088e-38	8.98235e-87	4.53868e-11	4.93525	148.976	271.63	80.7008	190.811	16.0089	5.01603	17.7367	23.6943	13.2906	19.9324	6.84472
ENSG00000150938	CRIM1	-0.216992	-0.180057	-0.209807	0.0369351	0.00718571	-0.0297494	-0.634021	-0.634021	-0.634021	-0.634021	-0.634021	-0.634021	-5.02678	-3.9471	-4.44073	0.80206	0.153384	-0.613154	5.27757e-07	8.08746e-05	9.29635e-06	0.422583	0.878106	0.539823	2.37497e-06	0.000145529	1.45212e-05	0.482776	0.892039	0.601992	4.91213	-0.232761	1.64099	-6.9633	-7.82144	-7.13471	-5.01594	-3.94179	-4.43292	0.801949	0.15337	-0.613081
ENSG00000221829	FANCG	-0.117956	-0.117353	-0.173339	0.00060285	-0.0553823	-0.0559852	1.72739	1.72739	1.72739	1.72739	1.72739	1.72739	-5.02651	-4.69983	-6.68584	0.0238931	-2.15959	-2.0987	5.28113e-07	2.71368e-06	2.70132e-11	0.980939	0.0308835	0.0359267	2.376e-06	5.54038e-06	5.50799e-11	0.984166	0.039615	0.0550675	4.9064	3.00037	14.015	-7.28559	-5.50897	-5.12875	-5.01581	-4.69138	-6.662	0.0238911	-2.15857	-2.09776
ENSG00000116337	AMPD2	-0.0938969	-0.256278	-0.503564	-0.162381	-0.409667	-0.247287	6.35349	6.35349	6.35349	6.35349	6.35349	6.35349	-5.02669	-12.9424	-25.0017	-8.26848	-20.9833	-12.2554	5.30241e-07	2.73925e-37	3.1804e-125	2.0809e-16	7.8242e-91	1.16176e-33	2.38501e-06	3.02781e-36	1.19736e-123	1.72788e-15	3.56617e-89	5.28238e-32	4.93969	73.2462	273.008	26.3474	195.942	65.4787	-5.01503	-12.7601	-23.8021	-8.21733	-20.2111	-12.0922
ENSG00000247595	SPTY2D1OS	0.286241	0.490008	0.469001	0.203768	0.182761	-0.0210071	-2.34294	-2.34294	-2.34294	-2.34294	-2.34294	-2.34294	5.02412	8.1719	7.59361	3.36133	2.97881	-0.330955	5.34316e-07	4.33581e-16	4.09206e-14	0.00078517	0.00291665	0.740701	2.40276e-06	1.66294e-15	9.36751e-14	0.00154296	0.00417545	0.785519	4.89574	25.0462	20.3867	-1.67911	-3.42462	-7.28564	5.01356	8.12879	7.55803	3.35797	2.97639	-0.330925
ENSG00000156273	BACH1	0.12303	0.267208	0.253384	0.144178	0.130354	-0.0138244	7.55465	7.55465	7.55465	7.55465	7.55465	7.55465	5.02318	10.3707	9.71204	5.60381	5.10064	-0.524174	5.38714e-07	8.74714e-25	5.56279e-22	2.29413e-08	3.60376e-07	0.600197	2.42196e-06	5.31663e-24	1.69139e-21	8.02988e-08	7.06123e-07	0.659013	4.91134	44.8397	38.248	8.27428	5.08536	-7.20911	5.01199	10.2792	9.63731	5.58822	5.08878	-0.524117
ENSG00000234965	SHISA8	-0.297931	-0.606566	-0.910884	-0.308635	-0.612953	-0.304318	-2.02248	-2.02248	-2.02248	-2.02248	-2.02248	-2.02248	-5.01997	-9.70218	-14.1887	-4.91467	-9.65282	-4.6374	5.47704e-07	6.45511e-22	4.2545e-44	9.40659e-07	1.04023e-21	3.69422e-06	2.46179e-06	3.40367e-21	2.43573e-43	2.72583e-06	4.24757e-21	1.08217e-05	4.88701	38.2739	88.9995	4.6964	37.946	3.34643	-5.0088	-9.62202	-13.9285	-4.90366	-9.57283	-4.62788
ENSG00000181019	NQO1	-0.155614	-0.175472	-0.116494	-0.0198573	0.0391208	0.0589781	-0.0366125	-0.0366125	-0.0366125	-0.0366125	-0.0366125	-0.0366125	-5.01963	-5.46639	-3.52664	-0.607792	1.16783	1.71297	5.48102e-07	5.1307e-08	0.000431923	0.543386	0.242987	0.0868591	2.46299e-06	1.19103e-07	0.000609028	0.599748	0.27599	0.1221	4.8609	6.82654	-2.02566	-7.13129	-7.17619	-5.89239	-5.00866	-5.44672	-3.51977	-0.6077	1.16755	1.7122
ENSG00000115841	RMDN2	-0.0971201	0.0342592	-0.0683137	0.131379	0.0288064	-0.102573	1.42105	1.42105	1.42105	1.42105	1.42105	1.42105	-5.01915	1.68047	-3.24038	6.36246	1.36876	-4.70718	5.48511e-07	0.0929723	0.00120802	2.29735e-10	0.171179	2.63238e-06	2.46424e-06	0.11683	0.00164888	1.00268e-09	0.198992	7.86039e-06	4.86664	-6.60009	-2.95924	12.7381	-6.90589	3.66819	-5.00852	1.67992	-3.23698	6.34002	1.36842	-4.6976
ENSG00000121671	CRY2	-0.100629	-0.215541	-0.321601	-0.114912	-0.220972	-0.10606	3.06575	3.06575	3.06575	3.06575	3.06575	3.06575	-5.0165	-10.1292	-14.7089	-5.36287	-10.2441	-4.73444	5.56509e-07	9.45445e-24	2.00121e-47	8.81196e-08	3.15179e-24	2.29851e-06	2.49958e-06	5.4609e-23	1.23999e-46	2.86834e-07	1.40891e-23	6.92053e-06	4.86241	42.533	96.7618	6.97381	43.7989	3.79594	-5.00573	-10.0472	-14.4655	-5.34966	-10.1549	-4.72523
ENSG00000264235	AP005329.1	0.276983	-0.189076	0.226788	-0.466059	-0.0501946	0.415864	1.38425	1.38425	1.38425	1.38425	1.38425	1.38425	5.01619	-3.21549	3.70962	-7.85153	-0.830865	6.61867	5.57039e-07	0.00131521	0.000211148	5.65228e-15	0.406117	4.27738e-11	2.50136e-06	0.00210148	0.000304268	4.06567e-14	0.443662	2.30775e-10	4.85722	-2.83706	-1.31419	23.1258	-7.48545	14.3569	5.00555	-3.21264	3.70529	-7.81147	-0.830747	6.59414
ENSG00000107954	NEURL1	-0.117458	-0.130726	-0.0543005	-0.0132683	0.0631571	0.0764254	1.79639	1.79639	1.79639	1.79639	1.79639	1.79639	-5.01634	-5.24303	-2.10735	-0.53068	2.49156	2.9034	5.58356e-07	1.69125e-07	0.0351734	0.595682	0.0127757	0.00372038	2.50668e-06	3.78865e-07	0.0427965	0.648569	0.0171155	0.00692407	4.87063	5.69391	-5.94313	-7.12494	-4.72148	-3.11297	-5.00509	-5.23042	-2.10636	-0.53062	2.48996	2.90095
ENSG00000141696	P3H4	-0.102757	-0.226791	-0.180736	-0.124034	-0.0779794	0.0460547	1.31337	1.31337	1.31337	1.31337	1.31337	1.31337	-5.01524	-10.4095	-7.99652	-5.64866	-3.49059	1.98467	5.60462e-07	5.76344e-25	1.80496e-15	1.77068e-08	0.000489138	0.0472749	2.51553e-06	3.53852e-24	4.35151e-15	6.26644e-08	0.000753111	0.0704818	4.85604	45.2088	23.4545	8.52506	-1.75336	-5.3514	-5.00437	-10.3193	-7.95406	-5.63303	-3.48664	1.98383
ENSG00000286522	H3C2	-0.330848	-0.301939	-0.211492	0.0289095	0.119356	0.090447	-3.09369	-3.09369	-3.09369	-3.09369	-3.09369	-3.09369	-5.01533	-4.37571	-2.99854	0.416016	1.69948	1.24906	5.61379e-07	1.25963e-05	0.00274251	0.677433	0.089344	0.21176	2.51905e-06	2.43818e-05	0.00364996	0.723353	0.107981	0.268321	4.85885	1.53534	-3.71228	-7.20191	-6.4026	-6.56058	-5.00405	-4.367	-2.99522	0.415969	1.69887	1.24874
ENSG00000167766	ZNF83	-0.0897718	-0.0563651	-0.139882	0.0334066	-0.05011	-0.0835167	3.69498	3.69498	3.69498	3.69498	3.69498	3.69498	-5.01572	-2.95592	-7.16342	1.76611	-2.64553	-4.25546	5.61697e-07	0.00314295	9.97612e-13	0.0774888	0.00820338	2.15716e-05	2.51987e-06	0.00482018	2.15579e-12	0.107167	0.0112273	5.69434e-05	4.88525	-3.59102	17.2485	-5.70117	-4.32758	1.68005	-5.00394	-2.9534	-7.13084	1.76545	-2.64358	-4.24797
ENSG00000248367	AC008610.1	-0.142164	-0.24611	-0.239446	-0.103946	-0.0972824	0.00666348	0.589856	0.589856	0.589856	0.589856	0.589856	0.589856	-5.01435	-8.13871	-7.60956	-3.41539	-3.13842	0.206785	5.63443e-07	5.72324e-16	3.64145e-14	0.000645571	0.00171588	0.836193	2.5271e-06	2.17865e-15	8.35119e-14	0.00128663	0.00250988	0.867719	4.85464	24.7518	20.501	-1.47517	-2.90846	-7.2828	-5.00334	-8.09507	-7.5732	-3.41171	-3.13546	0.206766
ENSG00000163328	GPR155	0.152733	0.109191	0.377214	-0.0435412	0.224481	0.268023	6.13957	6.13957	6.13957	6.13957	6.13957	6.13957	5.01357	3.39225	11.536	-1.35542	7.02707	8.11324	5.66028e-07	0.000702102	3.58893e-30	0.175389	2.61885e-12	7.20314e-16	2.53809e-06	0.00115528	1.40162e-29	0.22267	6.83828e-12	6.55984e-15	4.86373	-2.24031	56.9465	-6.3622	16.6188	25.1054	5.00246	3.38876	11.4133	-1.35509	6.99679	8.06703
ENSG00000149948	HMGA2	0.335163	0.539756	0.733381	0.204593	0.398218	0.193625	-3.41984	-3.41984	-3.41984	-3.41984	-3.41984	-3.41984	5.01175	7.69958	10.2159	2.8926	5.57354	2.62532	5.70707e-07	1.87431e-14	4.72025e-24	0.00384991	2.73002e-08	0.00870449	2.55847e-06	6.54462e-14	1.52749e-23	0.00678182	5.73101e-08	0.0150947	4.83723	21.3397	43.1178	-3.13247	7.58885	-3.91226	5.00087	7.65897	10.1154	2.8902	5.55792	2.62345
ENSG00000081059	TCF7	-0.0984075	-0.292059	-0.264178	-0.193652	-0.16577	0.0278818	5.98399	5.98399	5.98399	5.98399	5.98399	5.98399	-5.01147	-14.0355	-12.4809	-9.38184	-8.0745	1.31423	5.73467e-07	2.36963e-43	7.14095e-35	1.30342e-20	9.99445e-16	0.188878	2.57022e-06	3.45782e-42	3.20661e-34	1.71338e-19	3.13507e-15	0.242642	4.86407	87.028	67.5264	35.8494	24.3402	-6.46368	-4.99994	-13.8052	-12.3192	-9.30793	-8.02693	1.31391
ENSG00000166352	C11orf74	0.139953	0.494451	0.569706	0.354498	0.429753	0.0752545	2.05836	2.05836	2.05836	2.05836	2.05836	2.05836	5.00863	16.6813	18.6221	11.8807	14.2105	2.39802	5.8005e-07	8.02159e-60	3.11204e-73	8.01666e-32	2.40377e-44	0.0165479	2.59911e-06	2.24033e-58	3.73604e-72	3.9712e-30	2.25791e-43	0.0272584	4.82486	124.938	155.799	61.3772	89.7537	-4.45619	4.99774	16.3127	18.1013	11.7393	13.9692	2.3966
ENSG00000137496	IL18BP	-0.161931	-0.388654	-0.435299	-0.226723	-0.273368	-0.0466445	1.18802	1.18802	1.18802	1.18802	1.18802	1.18802	-5.00767	-11.3051	-12.1788	-6.52856	-7.72734	-1.26876	5.82371e-07	4.44731e-29	2.30456e-33	7.76775e-11	1.49577e-14	0.204626	2.60889e-06	3.32339e-28	9.88854e-33	3.56374e-10	4.4146e-14	0.260351	4.81416	54.6469	64.3277	13.7998	21.721	-6.51457	-4.99697	-11.1923	-12.0358	-6.50503	-7.68789	-1.26848
ENSG00000133142	TCEAL4	-0.0989643	-0.236246	-0.270707	-0.137282	-0.171743	-0.0344614	1.63397	1.63397	1.63397	1.63397	1.63397	1.63397	-5.00788	-11.2073	-12.3938	-6.48562	-7.99375	-1.54306	5.8283e-07	1.35509e-28	1.93667e-34	1.03563e-10	1.8836e-15	0.122927	2.61032e-06	9.92153e-28	8.58794e-34	4.68399e-10	5.83268e-15	0.165983	4.82571	53.445	66.6306	13.5192	23.7423	-6.11912	-4.99682	-11.0931	-12.2385	-6.46166	-7.94878	-1.5426
ENSG00000283973	AC099795.1	0.33757	-0.074388	0.110434	-0.411958	-0.227136	0.184822	-3.07503	-3.07503	-3.07503	-3.07503	-3.07503	-3.07503	5.00729	-1.04375	1.5067	-5.74869	-3.1412	2.4684	5.8412e-07	0.296684	0.131994	9.92006e-09	0.00169953	0.0136292	2.61548e-06	0.340639	0.151171	3.60632e-08	0.00248713	0.0227928	4.82071	-7.44608	-7.04984	9.08391	-2.91866	-4.29575	4.99639	-1.04357	1.50629	-5.73209	-3.13826	2.46689
ENSG00000198258	UBL5	0.0914262	0.262042	0.331254	0.170616	0.239828	0.0692122	8.18843	8.18843	8.18843	8.18843	8.18843	8.18843	5.00703	13.6076	16.9694	8.88819	12.5843	3.5167	5.8546e-07	5.64629e-41	8.25884e-62	1.06813e-18	2.13586e-35	0.000443658	2.62085e-06	7.38096e-40	7.43493e-61	1.14046e-17	1.4395e-34	0.000961479	4.83376	81.8289	129.337	31.5489	69.2542	-1.19371	4.99595	13.4051	16.5898	8.82774	12.4162	3.51265
ENSG00000161638	ITGA5	-0.0972533	-0.335379	-0.456132	-0.238125	-0.358879	-0.120753	6.00698	6.00698	6.00698	6.00698	6.00698	6.00698	-5.00707	-16.339	-21.8718	-11.6504	-17.6514	-5.74776	5.86108e-07	1.6227e-57	1.81354e-98	1.13881e-30	3.23026e-66	1.00155e-08	2.62313e-06	4.16154e-56	3.99275e-97	4.8943e-29	6.52428e-65	4.09407e-08	4.83566	119.548	212.933	58.74	139.866	9.02767	-4.99574	-15.9851	-21.061	-11.5127	-17.1886	-5.73047
ENSG00000287510	AL137857.1	0.390676	-0.389415	0.211361	-0.780091	-0.179315	0.600776	1.87956	1.87956	1.87956	1.87956	1.87956	1.87956	5.00476	-4.68881	2.4553	-9.30866	-2.10787	6.79204	5.91056e-07	2.864e-06	0.0141305	2.41728e-20	0.0351258	1.32863e-11	2.64465e-06	5.83462e-06	0.0177933	3.09965e-19	0.044767	7.6227e-11	4.80076	2.9521	-5.17136	35.3053	-5.6169	15.4973	4.99412	-4.68034	2.45393	-9.24209	-2.1069	6.76549
ENSG00000109736	MFSD10	-0.102792	-0.178306	-0.306107	-0.0755145	-0.203315	-0.127801	4.58684	4.58684	4.58684	4.58684	4.58684	4.58684	-5.00447	-8.22095	-13.8591	-3.47424	-9.37173	-5.69146	5.92809e-07	2.94513e-16	1.99154e-42	0.000519713	1.38049e-20	1.38382e-08	2.65186e-06	1.14143e-15	1.09169e-41	0.0010489	5.40031e-20	5.55062e-08	4.81165	25.4375	85.1458	-1.28538	35.444	8.71508	-4.99355	-8.17555	-13.651	-3.47039	-9.30183	-5.67538
ENSG00000204406	MBD5	0.0971696	0.144876	0.250154	0.0477069	0.152984	0.105278	3.73163	3.73163	3.73163	3.73163	3.73163	3.73163	5.0037	7.02101	11.838	2.31479	7.41005	4.91734	5.96052e-07	2.71521e-12	1.23108e-31	0.0206953	1.65724e-13	9.27302e-07	2.66574e-06	8.27576e-12	5.04e-31	0.0320105	4.6032e-13	2.94957e-06	4.81286	16.4484	60.2278	-4.60362	19.3313	4.67133	4.99249	6.99173	11.7029	2.3135	7.37389	4.90647
ENSG00000270882	H4C14	-0.158905	-0.101311	-0.0570207	0.0575938	0.101884	0.0442905	0.287475	0.287475	0.287475	0.287475	0.287475	0.287475	-5.00302	-2.99735	-1.62575	1.69542	2.94695	1.23417	5.97288e-07	0.00274549	0.10411	0.0901028	0.00323514	0.217241	2.67063e-06	0.00423789	0.120586	0.122728	0.0046107	0.274397	4.80207	-3.49545	-6.84127	-5.83755	-3.48661	-6.54516	-4.99209	-2.99488	-1.62525	1.69486	2.94447	1.2339
ENSG00000123131	PRDX4	-0.0711223	0.0761158	0.225397	0.147238	0.296519	0.149281	4.38233	4.38233	4.38233	4.38233	4.38233	4.38233	-5.00316	5.07469	14.7574	9.8142	19.7827	9.63279	5.97608e-07	4.12011e-07	1.29081e-47	2.20204e-22	1.03839e-81	1.24104e-21	2.67143e-06	8.96509e-07	8.05111e-47	3.45715e-21	3.50927e-80	2.00183e-20	4.80885	4.82928	96.8307	39.9043	175.678	38.1686	-4.99199	5.06332	14.4956	9.73201	19.1463	9.55456
ENSG00000229915	AC016999.1	0.325642	0.65721	0.692965	0.331568	0.367323	0.0357548	-2.81564	-2.81564	-2.81564	-2.81564	-2.81564	-2.81564	5.00201	9.5879	9.82716	4.78861	5.24836	0.493759	5.99399e-07	1.77219e-21	1.84768e-22	1.7605e-06	1.64229e-07	0.621513	2.67879e-06	9.14969e-21	5.70175e-22	4.94031e-06	3.28878e-07	0.678342	4.78702	37.3337	39.4178	4.08556	5.85245	-7.2187	4.99141	9.5176	9.74984	4.77914	5.23585	0.493707
ENSG00000058272	PPP1R12A	0.122924	0.110224	0.172886	-0.0127005	0.0499615	0.062662	6.23068	6.23068	6.23068	6.23068	6.23068	6.23068	5.00182	4.2504	6.56838	-0.489743	1.93761	2.34974	6.00819e-07	2.19729e-05	5.93391e-11	0.624352	0.0527666	0.0188521	2.6845e-06	4.16325e-05	1.19325e-10	0.675216	0.0658105	0.0307063	4.80223	1.01421	13.2316	-7.16357	-5.98157	-4.59762	4.99095	4.24384	6.54539	-0.489692	1.93683	2.34844
ENSG00000231167	YBX1P2	0.189633	0.284235	0.372058	0.0946016	0.182424	0.0878228	-1.08234	-1.08234	-1.08234	-1.08234	-1.08234	-1.08234	5.00105	7.04512	8.88999	2.33263	4.43447	2.05634	6.02955e-07	2.26988e-12	1.01683e-18	0.0197344	9.57118e-06	0.0398387	2.69341e-06	6.96465e-12	2.75644e-18	0.0306552	1.69986e-05	0.0603997	4.79088	16.6158	30.8301	-4.56677	1.96319	-5.20761	4.99027	7.01681	8.83324	2.33136	4.42664	2.05542
ENSG00000135503	ACVR1B	0.137587	-0.0155235	-0.26669	-0.153111	-0.404278	-0.251167	1.94535	1.94535	1.94535	1.94535	1.94535	1.94535	4.99861	-0.530198	-8.81047	-5.20068	-13.5451	-8.10185	6.11232e-07	0.596014	2.07956e-18	2.12438e-07	1.48508e-40	7.94803e-16	2.72973e-06	0.63808	5.58905e-18	6.65268e-07	1.2128e-39	7.22074e-15	4.77712	-7.84208	30.1232	6.12989	81.0627	25.0168	4.98763	-0.530142	-8.75289	-5.18811	-13.3331	-8.055
ENSG00000135211	TMEM60	-0.059153	0.0493186	0.0327501	0.108472	0.0919031	-0.0165685	4.48874	4.48874	4.48874	4.48874	4.48874	4.48874	-4.99871	3.94165	2.56931	8.69319	7.37757	-1.28625	6.11927e-07	8.28072e-05	0.0102388	5.87578e-18	2.11212e-13	0.198461	2.73219e-06	0.000148836	0.0130464	5.75771e-17	5.83739e-13	0.253395	4.79199	-0.229907	-4.87819	29.8499	19.0841	-6.50399	-4.98741	3.93613	2.56766	8.63494	7.3415	-1.28595
ENSG00000258376	AC004846.1	-0.189449	-0.30224	-0.37744	-0.112791	-0.187992	-0.0752001	-0.521713	-0.521713	-0.521713	-0.521713	-0.521713	-0.521713	-4.99801	-7.60575	-9.23616	-2.81758	-4.6141	-1.78868	6.13911e-07	4.01199e-14	5.93665e-20	0.00487626	4.13789e-06	0.0737902	2.7404e-06	1.37462e-13	1.6825e-19	0.00843743	7.54618e-06	0.105469	4.77442	20.6115	33.8076	-3.33521	2.76061	-5.73103	-4.98679	-7.5606	-9.14548	-2.8151	-4.60433	-1.78791
ENSG00000180257	ZNF816	-0.08115	-0.0100588	-0.0231755	0.0710912	0.0579746	-0.0131166	2.25217	2.25217	2.25217	2.25217	2.25217	2.25217	-4.99757	-0.585145	-1.3078	4.10142	3.30221	-0.720317	6.14171e-07	0.558494	0.191045	4.21922e-05	0.000971003	0.471389	2.74091e-06	0.602608	0.214625	9.89319e-05	0.00145328	0.535738	4.76687	-7.82473	-7.33259	1.06886	-2.40109	-7.06625	-4.98671	-0.58508	-1.30749	4.09514	3.2988	-0.720221
ENSG00000261327	AC134312.5	-0.315294	-0.602827	-0.803405	-0.287533	-0.488111	-0.200578	-3.43242	-3.43242	-3.43242	-3.43242	-3.43242	-3.43242	-4.99749	-9.07599	-11.8036	-4.30776	-7.24913	-2.88254	6.14861e-07	2.04201e-19	2.16e-31	1.70552e-05	5.39301e-13	0.00397532	2.74327e-06	9.37762e-19	8.78752e-31	4.22263e-05	1.46301e-12	0.00735661	4.77366	32.5928	59.8311	1.92826	18.1708	-3.19718	-4.98649	-9.01099	-11.6551	-4.30032	-7.21501	-2.88011
ENSG00000223548	ACSL6-AS1	0.341903	0.173962	0.34406	-0.167941	0.00215641	0.170097	-2.45074	-2.45074	-2.45074	-2.45074	-2.45074	-2.45074	4.99747	2.41047	4.6413	-2.31632	0.0294455	2.24596	6.15069e-07	0.0159943	3.62578e-06	0.0206125	0.976511	0.0247852	2.74327e-06	0.0224015	5.79485e-06	0.031906	0.97906	0.0393254	4.77455	-5.0863	2.54504	-4.60897	-7.83386	-4.81439	4.98642	2.40905	4.63176	-2.31501	0.0294429	2.24473
ENSG00000143753	DEGS1	0.0625146	0.16588	0.0844706	0.103366	0.021956	-0.0814096	5.89638	5.89638	5.89638	5.89638	5.89638	5.89638	4.99746	12.5593	6.29659	7.84839	1.67556	-6.01236	6.15136e-07	2.66497e-35	3.48002e-10	5.89e-15	0.0939334	2.05895e-09	2.74327e-06	2.69482e-34	6.77014e-10	4.22697e-14	0.113281	9.1345e-09	4.78566	68.7928	11.5022	23.0733	-6.44376	10.5591	4.9864	12.3984	6.27573	7.80628	1.675	-5.99309
ENSG00000183648	NDUFB1	0.137982	0.414534	0.489489	0.276552	0.351507	0.0749555	5.9188	5.9188	5.9188	5.9188	5.9188	5.9188	4.99631	14.2444	16.5753	9.50058	12.1361	2.50426	6.1835e-07	1.26213e-44	3.45394e-59	4.18782e-21	4.19498e-33	0.0123247	2.75695e-06	1.93315e-43	2.89866e-58	5.82642e-20	2.61305e-32	0.0207923	4.77475	90.3449	123.625	37.0384	64.0845	-4.22442	4.9854	14.015	16.2233	9.4278	11.9862	2.50271
ENSG00000122335	SERAC1	0.0791549	0.0981625	0.175253	0.0190076	0.0960983	0.0770907	1.87123	1.87123	1.87123	1.87123	1.87123	1.87123	4.99601	5.84401	10.1191	1.12664	5.61734	4.34577	6.19832e-07	5.66891e-09	1.17924e-23	0.259989	2.13062e-08	1.43821e-05	2.7629e-06	1.40262e-08	3.76301e-23	0.316213	4.4993e-08	3.88476e-05	4.76754	8.97959	42.0859	-6.63886	7.84583	2.06199	4.98493	5.82624	10.0254	1.12642	5.60105	4.33794
ENSG00000259661	AC068831.5	0.324132	-0.0965121	0.165198	-0.420644	-0.158933	0.26171	-1.65879	-1.65879	-1.65879	-1.65879	-1.65879	-1.65879	4.99548	-1.40607	2.32544	-6.0697	-2.26265	3.5935	6.20044e-07	0.159801	0.0201121	1.44124e-09	0.0237292	0.000331538	2.76319e-06	0.193285	0.025001	5.78463e-09	0.0308309	0.000732154	4.75593	-7.01473	-5.48908	10.9574	-5.28696	-0.909939	4.98487	-1.40574	2.32425	-6.0508	-2.26149	3.58932
ENSG00000106400	ZNHIT1	0.0876558	0.1955	0.347646	0.107844	0.25999	0.152146	7.34034	7.34034	7.34034	7.34034	7.34034	7.34034	4.99508	10.5716	18.5471	5.84179	14.1793	8.0338	6.22367e-07	1.1174e-25	6.69652e-73	5.73424e-09	3.49861e-44	1.35779e-15	2.77288e-06	7.05836e-25	7.96306e-72	2.14937e-08	3.26513e-43	1.1977e-14	4.77216	46.8852	154.993	9.61821	89.4855	24.4794	4.98414	10.4757	18.059	5.82433	13.9424	7.98923
ENSG00000170522	ELOVL6	0.116528	0.247898	0.373179	0.13137	0.256651	0.125281	1.18104	1.18104	1.18104	1.18104	1.18104	1.18104	4.99518	10.1382	14.8536	5.34291	10.2455	4.84365	6.2421e-07	1.2053e-23	2.03057e-47	1.00326e-07	3.71761e-24	1.35976e-06	2.78044e-06	6.9278e-23	1.25776e-46	3.24659e-07	1.65634e-23	4.22936e-06	4.76404	42.396	97.748	6.85815	43.5871	4.31511	4.98357	10.0232	14.4645	5.32613	10.1388	4.83081
ENSG00000104299	INTS9	-0.0679788	-0.126924	-0.17799	-0.0589449	-0.110011	-0.0510662	2.44457	2.44457	2.44457	2.44457	2.44457	2.44457	-4.99425	-8.81531	-12.0065	-4.05901	-7.4878	-3.35186	6.246e-07	1.97584e-18	1.85438e-32	5.05753e-05	9.24592e-14	0.000813067	2.78152e-06	8.60158e-18	7.75365e-32	0.000117361	2.60742e-13	0.00169549	4.74976	30.3653	62.2927	0.895724	19.9183	-1.74266	-4.98345	-8.75866	-11.8625	-4.05295	-7.45125	-3.34831
ENSG00000102226	USP11	-0.109639	-0.356658	-0.434347	-0.247018	-0.324708	-0.0776899	2.56132	2.56132	2.56132	2.56132	2.56132	2.56132	-4.99185	-15.3278	-18.1303	-10.5357	-13.7044	-3.16023	6.32108e-07	3.67213e-51	7.56727e-70	1.66282e-25	1.76617e-41	0.00159251	2.81428e-06	7.30699e-50	8.37427e-69	3.82185e-24	1.48753e-40	0.00315884	4.73943	105.3	148.248	47.0438	83.3199	-2.36056	-4.98114	-15.0459	-17.6667	-10.438	-13.491	-3.15728
ENSG00000141568	FOXK2	-0.060977	-0.0762373	-0.145927	-0.0152604	-0.0849503	-0.06969	3.70604	3.70604	3.70604	3.70604	3.70604	3.70604	-4.99172	-5.89999	-11.0451	-1.17633	-6.53215	-5.17104	6.33049e-07	4.03244e-09	7.6263e-28	0.23956	7.62261e-11	2.48488e-07	2.81781e-06	1.00819e-08	2.79512e-27	0.293987	1.85194e-10	8.4861e-07	4.74509	9.30795	51.6695	-6.59395	13.3241	5.92873	-4.98085	-5.88286	-10.9375	-1.17609	-6.50787	-5.15884
ENSG00000176563	CNTD1	0.381417	-0.0606266	0.488338	-0.442044	0.106921	0.548965	-2.69461	-2.69461	-2.69461	-2.69461	-2.69461	-2.69461	4.99084	-0.749563	5.85619	-5.42533	1.29923	6.43479	6.35002e-07	0.453574	5.22477e-09	6.2427e-08	0.193967	1.4349e-10	2.82584e-06	0.500327	9.66026e-09	2.06852e-07	0.22381	7.24534e-10	4.73615	-7.71575	8.86515	7.30472	-6.999	13.1663	4.98026	-0.74947	5.83985	-5.41171	1.29893	6.41214
ENSG00000204528	PSORS1C3	0.301292	0.289919	0.104055	-0.0113736	-0.197237	-0.185864	-3.25689	-3.25689	-3.25689	-3.25689	-3.25689	-3.25689	4.99169	4.54819	1.59773	-0.179599	-3.09326	-2.8231	6.36639e-07	5.66649e-06	0.110237	0.857482	0.00200094	0.00479373	2.83245e-06	1.12731e-05	0.127315	0.880784	0.0029108	0.00874985	4.76785	2.33821	-6.87901	-7.24034	-3.04697	-3.34544	4.97976	4.53847	1.59713	-0.17958	-3.09009	-2.82058
ENSG00000136319	TTC5	-0.0924897	-0.0898398	-0.166561	0.00264984	-0.0740715	-0.0767213	2.44321	2.44321	2.44321	2.44321	2.44321	2.44321	-4.98926	-4.56479	-8.20432	0.133617	-3.69348	-3.68336	6.40746e-07	5.19424e-06	3.36182e-16	0.893715	0.000225253	0.000234331	2.85005e-06	1.03577e-05	8.33327e-16	0.911831	0.00035782	0.0005296	4.72631	2.38296	25.115	-7.27369	-1.03976	-0.581357	-4.97851	-4.55679	-8.15958	0.133605	-3.68887	-3.6788
ENSG00000119655	NPC2	-0.0809057	0.070034	0.190288	0.15094	0.271194	0.120254	7.75967	7.75967	7.75967	7.75967	7.75967	7.75967	-4.98923	4.09329	10.9691	8.86837	16.0461	6.89353	6.41814e-07	4.36513e-05	1.75584e-27	1.27622e-18	1.48084e-55	6.66647e-12	2.85412e-06	8.05422e-05	6.35493e-27	1.35267e-17	2.09904e-54	3.97245e-11	4.74958	0.377399	50.7228	31.3479	115.256	16.138	-4.97819	4.08725	10.8616	8.8078	15.7013	6.86463
ENSG00000251434	AC104071.1	0.351553	0.348053	0.631806	-0.00349957	0.280253	0.283753	-2.93866	-2.93866	-2.93866	-2.93866	-2.93866	-2.93866	4.98928	4.66511	8.25029	-0.0469274	3.72824	3.64821	6.42335e-07	3.22697e-06	2.42606e-16	0.962575	0.000196707	0.000269032	2.85577e-06	6.5394e-06	6.04077e-16	0.968543	0.000314304	0.000602385	4.74296	2.85979	25.4309	-7.2646	-0.9008	-0.702337	4.97803	4.65582	8.1989	-0.0469231	3.72321	3.64343
ENSG00000286546	AL079338.1	-0.300379	-0.256826	-0.390498	0.0435524	-0.0901192	-0.133672	-2.57551	-2.57551	-2.57551	-2.57551	-2.57551	-2.57551	-4.98814	-4.10324	-6.11276	0.689199	-1.40713	-2.02879	6.45633e-07	4.21562e-05	1.17329e-09	0.490764	0.159508	0.0425908	2.86975e-06	7.786e-05	2.23227e-09	0.54953	0.186207	0.0641794	4.72004	0.377254	10.3454	-7.06044	-6.86187	-5.29691	-4.97704	-4.09533	-6.08385	0.689095	-1.40673	-2.0277
ENSG00000116106	EPHA4	-0.155306	-0.129035	-0.255288	0.0262712	-0.0999819	-0.126253	0.583769	0.583769	0.583769	0.583769	0.583769	0.583769	-4.98541	-3.93229	-7.52434	0.792357	-2.95595	-3.60786	6.53391e-07	8.62118e-05	7.3676e-14	0.42822	0.00314313	0.000314395	2.90321e-06	0.00015469	1.66832e-13	0.488327	0.00448434	0.000695763	4.70549	-0.293985	19.8429	-6.97247	-3.47474	-0.853219	-4.97473	-3.92644	-7.48115	0.792241	-2.95338	-3.60314
ENSG00000163235	TGFA	0.100918	-0.121275	-0.454754	-0.222193	-0.555672	-0.333479	4.24122	4.24122	4.24122	4.24122	4.24122	4.24122	4.9859	-5.64829	-20.7452	-10.3963	-26.0232	-15.0883	6.53469e-07	1.77467e-08	2.22347e-89	7.20858e-25	6.09838e-134	1.60326e-49	2.90321e-06	4.23885e-08	3.9337e-88	1.49938e-23	1.49086e-131	3.21061e-47	4.73157	7.88332	191.575	45.497	294.276	101.568	4.97471	-5.63264	-20.0452	-10.2978	-24.6295	-14.7939
ENSG00000135587	SMPD2	-0.0630447	-0.0079869	-0.011559	0.0550578	0.0514857	-0.00357214	3.90581	3.90581	3.90581	3.90581	3.90581	3.90581	-4.98469	-0.595347	-0.843386	4.12276	3.85284	-0.258248	6.58094e-07	0.551658	0.399083	3.85376e-05	0.000119417	0.796235	2.92307e-06	0.596092	0.428517	9.08378e-05	0.000194002	0.834493	4.72604	-7.78416	-7.80613	1.17212	-0.434881	-7.28386	-4.97334	-0.595277	-0.84326	4.11608	3.84732	-0.258223
ENSG00000272663	AC093635.1	0.303642	0.476127	0.527806	0.172485	0.224164	0.0516794	-2.35184	-2.35184	-2.35184	-2.35184	-2.35184	-2.35184	4.98369	7.46144	8.05946	2.67371	3.43147	0.766508	6.58889e-07	1.12952e-13	1.15095e-15	0.00754447	0.000608794	0.443439	2.92591e-06	3.76652e-13	2.797e-15	0.0126395	0.000927554	0.508826	4.69535	19.571	23.9405	-3.74115	-1.98089	-7.05046	4.97311	7.4248	8.00959	2.6718	3.42767	0.766399
ENSG00000159753	CARMIL2	-0.155747	-0.341983	-0.436292	-0.186236	-0.280545	-0.0943093	3.21452	3.21452	3.21452	3.21452	3.21452	3.21452	-4.98322	-10.305	-12.8043	-5.58726	-8.37164	-2.71046	6.61074e-07	1.66379e-24	1.28381e-36	2.51759e-08	8.69112e-17	0.00675812	2.93492e-06	9.9489e-24	6.01456e-36	8.76476e-08	2.86067e-16	0.0119709	4.70179	44.2186	71.7609	8.1869	26.7877	-3.67261	-4.97246	-10.217	-12.6392	-5.57205	-8.32143	-2.70853
ENSG00000152234	ATP5F1A	-0.0553562	-0.0179548	-0.0685047	0.0374014	-0.0131485	-0.05055	7.46002	7.46002	7.46002	7.46002	7.46002	7.46002	-4.98332	-1.5343	-5.77793	3.21073	-1.13632	-4.23466	6.61806e-07	0.125062	8.34416e-09	0.00133871	0.255918	2.36164e-05	2.93747e-06	0.153988	1.52673e-08	0.00254082	0.289698	6.19849e-05	4.71968	-6.7951	8.40827	-2.14872	-7.19986	1.56664	-4.97225	-1.53387	-5.76135	3.20755	-1.13609	-4.22763
ENSG00000131711	MAP1B	0.329022	0.437626	0.94889	0.108604	0.619868	0.511264	-3.89811	-3.89811	-3.89811	-3.89811	-3.89811	-3.89811	4.9827	6.25205	13.1969	1.55033	8.78668	6.99842	6.63469e-07	4.62703e-10	1.11566e-38	0.121173	2.60993e-18	3.21667e-12	2.94416e-06	1.2323e-09	5.502e-38	0.160293	9.22963e-18	1.98397e-11	4.70715	11.4197	76.2885	-6.07351	30.2082	16.8636	4.97176	6.23126	13.0071	1.54987	8.72723	6.96792
ENSG00000122085	MTERF4	-0.0586522	-0.0677816	-0.0784318	-0.00912935	-0.0197796	-0.0106502	4.21057	4.21057	4.21057	4.21057	4.21057	4.21057	-4.98221	-5.42681	-6.14841	-0.733713	-1.59082	-0.827271	6.65897e-07	6.20047e-08	8.86862e-10	0.463184	0.111761	0.408154	2.95424e-06	1.42949e-07	1.69675e-09	0.522502	0.133541	0.474031	4.71175	6.67029	10.6001	-6.99708	-6.56921	-6.98068	-4.97105	-5.41292	-6.12855	-0.733613	-1.59033	-0.827147
ENSG00000257103	LSM14A	0.0466031	0.0300247	0.00650791	-0.0165784	-0.0400952	-0.0235168	5.5305	5.5305	5.5305	5.5305	5.5305	5.5305	4.98166	3.04199	0.649054	-1.68172	-4.08519	-2.31846	6.67218e-07	0.00237049	0.516353	0.0927313	4.52472e-05	0.0204945	2.95846e-06	0.00368473	0.545292	0.12588	7.63133e-05	0.0330894	4.70485	-3.36396	-7.97548	-5.86981	0.463641	-4.66406	4.97067	3.0394	0.648978	-1.68116	-4.07891	-2.31717
ENSG00000178952	TUFM	-0.0560033	-0.0027793	0.0201128	0.053224	0.0761161	0.0228921	6.64743	6.64743	6.64743	6.64743	6.64743	6.64743	-4.98267	-0.233419	1.66549	4.54334	6.54053	1.90823	6.67319e-07	0.815453	0.0959325	5.78766e-06	7.34749e-11	0.0564716	2.95846e-06	0.838711	0.111592	1.52699e-05	1.7874e-10	0.0827512	4.73887	-7.90647	-6.75573	2.985	13.3622	-5.50049	-4.97064	-0.233397	1.6649	4.534	6.51339	1.90738
ENSG00000150594	ADRA2A	0.286824	0.453433	0.847123	0.166609	0.560299	0.39369	-1.71071	-1.71071	-1.71071	-1.71071	-1.71071	-1.71071	4.98148	7.47955	13.5911	2.73158	9.07284	6.16868	6.6732e-07	9.88947e-14	1.02813e-40	0.00634259	2.1296e-19	7.90693e-10	2.95846e-06	3.30715e-13	5.34629e-40	0.0107814	7.90372e-19	3.6796e-09	4.69373	19.6927	81.3068	-3.57019	32.6999	11.5025	4.97064	7.44237	13.3605	2.72952	9.00639	6.14678
ENSG00000184381	PLA2G6	-0.115306	-0.260028	-0.308274	-0.144722	-0.192968	-0.0482454	3.27516	3.27516	3.27516	3.27516	3.27516	3.27516	-4.98031	-10.5778	-12.2179	-5.86272	-7.7787	-1.87319	6.70963e-07	1.03547e-25	1.44586e-33	5.05888e-09	1.00743e-14	0.0611414	2.97336e-06	6.55182e-25	6.23667e-33	1.908e-08	2.99918e-14	0.0888952	4.68781	46.974	64.7656	9.74149	22.0992	-5.58114	-4.96959	-10.4829	-12.0742	-5.84522	-7.73832	-1.87247
ENSG00000241395	RN7SL344P	0.357009	0.366094	0.76819	0.00908506	0.411181	0.402096	-3.46715	-3.46715	-3.46715	-3.46715	-3.46715	-3.46715	4.98014	4.81681	9.80891	0.118809	5.33201	5.02603	6.70996e-07	1.52779e-06	2.15131e-22	0.905435	1.04415e-07	5.30328e-07	2.97336e-06	3.18273e-06	6.62244e-22	0.921641	2.11435e-07	1.73555e-06	4.68483	3.55841	39.2288	-7.276	6.29706	5.20551	4.96958	4.80757	9.73438	0.118799	5.31887	5.015
ENSG00000085377	PREP	-0.0827906	-0.17271	-0.1936	-0.0899199	-0.110809	-0.0208893	2.97902	2.97902	2.97902	2.97902	2.97902	2.97902	-4.97801	-9.80108	-10.6971	-5.07285	-6.20563	-1.12769	6.78967e-07	2.35943e-22	3.02349e-26	4.16249e-07	6.21991e-10	0.259542	3.00797e-06	1.27516e-21	1.05241e-25	1.25932e-06	1.43855e-09	0.320684	4.67394	39.2961	48.0067	5.47803	11.2759	-6.69526	-4.96729	-9.72498	-10.5986	-5.06137	-6.18475	-1.12747
ENSG00000232838	PET117	-0.145816	0.00533713	0.0278621	0.151153	0.173678	0.022525	0.115916	0.115916	0.115916	0.115916	0.115916	0.115916	-4.97689	0.172475	0.865465	4.81777	5.41964	0.678188	6.80707e-07	0.863075	0.386851	1.52115e-06	6.43838e-08	0.497704	3.01497e-06	0.881096	0.416262	4.29814e-06	1.3185e-07	0.561072	4.65663	-7.99697	-7.81974	4.22439	6.76791	-7.09847	-4.96679	0.172461	0.865343	4.80844	5.40618	0.678106
ENSG00000154305	MIA3	-0.0555823	-0.133703	-0.196	-0.0781204	-0.140417	-0.0622968	4.45105	4.45105	4.45105	4.45105	4.45105	4.45105	-4.97747	-11.3548	-16.3528	-6.62795	-11.9266	-5.11818	6.81125e-07	2.72257e-29	1.15031e-57	4.03966e-11	4.76002e-32	3.28626e-07	3.01611e-06	2.06402e-28	9.29734e-57	1.90784e-10	2.84905e-31	1.10524e-06	4.68063	55.0944	119.882	14.4328	61.5718	5.65419	-4.96667	-11.2357	-16.0065	-6.60262	-11.7833	-5.10624
ENSG00000104853	CLPTM1	-0.0968573	-0.318858	-0.411374	-0.222001	-0.314517	-0.0925163	5.25013	5.25013	5.25013	5.25013	5.25013	5.25013	-4.97734	-15.5541	-19.7601	-10.834	-15.4043	-4.38682	6.82193e-07	1.6239e-52	8.60072e-82	7.7984e-27	1.69531e-51	1.19181e-05	3.02013e-06	3.40025e-51	1.28799e-80	2.09113e-25	2.0642e-50	3.25046e-05	4.68253	108.279	175.319	50.0419	106.224	2.21491	-4.96637	-15.2509	-19.1561	-10.7246	-15.097	-4.37908
ENSG00000221923	ZNF880	-0.0938785	-0.0423766	0.00241238	0.0515019	0.0962909	0.044789	2.0574	2.0574	2.0574	2.0574	2.0574	2.0574	-4.97758	-2.11109	0.116806	2.57506	4.76146	2.13571	6.83273e-07	0.0348561	0.907023	0.0100757	2.02509e-06	0.0327957	3.0242e-06	0.0467396	0.915535	0.0165343	3.76832e-06	0.0506852	4.6923	-5.72916	-8.14021	-3.95715	3.46277	-5.02729	-4.96606	-2.11003	0.116794	2.57322	4.7509	2.13458
ENSG00000261790	AC005606.2	0.254159	0.149003	0.52304	-0.105156	0.268881	0.374037	-1.19181	-1.19181	-1.19181	-1.19181	-1.19181	-1.19181	4.97583	2.76679	9.38061	-1.92983	4.85589	6.52463	6.85047e-07	0.00569385	1.23312e-20	0.0537206	1.25978e-06	7.97348e-11	3.03134e-06	0.00847951	3.58711e-20	0.076795	2.37759e-06	4.15885e-10	4.65546	-4.18895	35.2431	-5.44017	3.89213	13.742	4.96556	2.76491	9.31382	-1.92908	4.846	6.5011
ENSG00000164053	ATRIP	-0.072814	-0.0986827	-0.0603976	-0.0258687	0.0124163	0.038285	2.42329	2.42329	2.42329	2.42329	2.42329	2.42329	-4.97568	-6.37537	-3.78906	-1.65655	0.785737	2.33636	6.86454e-07	2.09945e-10	0.000154194	0.0977166	0.432085	0.0195394	3.03685e-06	5.70605e-10	0.000224204	0.132076	0.469605	0.0316968	4.6576	12.1812	-1.03231	-5.92079	-7.5331	-4.61251	-4.96516	-6.35388	-3.78422	-1.65603	0.785629	2.33508
ENSG00000277449	CEBPB-AS1	0.12927	-0.037178	-0.24812	-0.166448	-0.37739	-0.210942	2.75001	2.75001	2.75001	2.75001	2.75001	2.75001	4.97485	-1.34566	-8.71951	-5.99401	-13.4743	-7.24955	6.89926e-07	0.178511	4.47201e-18	2.29594e-09	3.426e-40	5.3245e-13	3.0515e-06	0.214045	1.18682e-17	9.00581e-09	2.76075e-39	3.58086e-12	4.65941	-7.0824	29.37	10.5071	80.3281	18.6368	4.96418	-1.34535	-8.66609	-5.97535	-13.2706	-7.21675
ENSG00000251669	FAM86EP	-0.209969	-0.238627	-0.212658	-0.0286579	-0.00268874	0.0259691	-0.840198	-0.840198	-0.840198	-0.840198	-0.840198	-0.840198	-4.9747	-5.3497	-4.61222	-0.637673	-0.0588977	0.54949	6.90268e-07	9.46851e-08	4.15811e-06	0.523736	0.953038	0.582712	3.05229e-06	2.15677e-07	6.62369e-06	0.580887	0.958557	0.642889	4.65785	6.23946	2.41444	-7.0769	-7.82873	-7.16925	-4.96408	-5.33664	-4.60332	-0.637597	-0.0588925	0.549427
ENSG00000138668	HNRNPD	-0.0463081	-0.058457	-0.133423	-0.0121489	-0.0871148	-0.074966	5.73338	5.73338	5.73338	5.73338	5.73338	5.73338	-4.97357	-5.94845	-13.366	-1.23646	-8.90978	-7.41404	6.94714e-07	3.01261e-09	1.15783e-39	0.216386	8.78184e-19	1.59387e-13	3.07123e-06	7.5967e-09	5.86677e-39	0.268436	3.17292e-18	1.1408e-12	4.66296	9.59719	78.7378	-6.52012	31.3182	19.808	-4.96284	-5.93091	-13.1791	-1.2362	-8.84962	-7.37908
ENSG00000156697	UTP14A	-0.0726033	-0.123681	-0.117095	-0.0510781	-0.0444919	0.00658617	3.44175	3.44175	3.44175	3.44175	3.44175	3.44175	-4.97162	-7.97041	-7.35714	-3.28594	-2.85183	0.406736	7.02008e-07	2.21594e-15	2.39882e-13	0.00102853	0.00437774	0.684232	3.10275e-06	8.14544e-15	5.31865e-13	0.00198616	0.00615296	0.735537	4.64919	23.434	18.6399	-1.90849	-3.78097	-7.24135	-4.96081	-7.92862	-7.32445	-3.2826	-2.84958	0.406695
ENSG00000005059	MCUB	-0.0702814	0.108134	0.163653	0.178415	0.233935	0.0555196	6.13251	6.13251	6.13251	6.13251	6.13251	6.13251	-4.97108	7.27246	10.8616	12.0226	15.8421	3.64439	7.04762e-07	4.51834e-13	5.8374e-27	1.66636e-32	3.28467e-54	0.000272909	3.11419e-06	1.45018e-12	2.08191e-26	8.93662e-31	4.4323e-53	0.000610414	4.65497	18.2056	49.603	62.9301	112.337	-0.739771	-4.96005	7.23905	10.7514	11.8714	15.5035	3.63974
ENSG00000131591	C1orf159	-0.103716	-0.0340324	0.0500414	0.069684	0.153758	0.0840738	2.56762	2.56762	2.56762	2.56762	2.56762	2.56762	-4.96957	-1.53496	2.18774	3.1156	6.80345	3.57859	7.07881e-07	0.124893	0.028761	0.00185286	1.22755e-11	0.000350881	3.12723e-06	0.153811	0.0352564	0.00343966	3.09916e-11	0.000770981	4.6269	-6.8236	-5.8005	-2.46131	15.1246	-0.962219	-4.95919	-1.53455	2.18675	3.11286	6.77693	3.57451
ENSG00000168014	C2CD3	-0.104332	-0.281045	-0.371495	-0.176714	-0.267163	-0.0904496	2.09421	2.09421	2.09421	2.09421	2.09421	2.09421	-4.96876	-12.5963	-16.1126	-7.8654	-11.7347	-3.82514	7.11375e-07	1.61307e-35	3.95566e-56	5.1068e-15	4.14444e-31	0.000133419	3.14193e-06	1.65294e-34	3.06173e-55	3.69023e-14	2.40342e-30	0.000313622	4.62689	69.3156	116.417	23.2148	59.4496	-0.0479908	-4.95823	-12.4386	-15.7849	-7.82425	-11.5995	-3.82006
ENSG00000121297	TSHZ3	0.0720755	0.0926811	-0.050298	0.0206056	-0.122374	-0.142979	2.90106	2.90106	2.90106	2.90106	2.90106	2.90106	4.96813	6.02651	-3.19849	1.35002	-7.9699	-8.99948	7.18375e-07	1.91892e-09	0.00139961	0.177129	2.36223e-15	4.35538e-19	3.17211e-06	4.90053e-09	0.00190037	0.224636	7.27173e-15	5.52909e-18	4.65333	10.065	-3.04532	-6.3451	23.5107	32.3847	4.95633	6.00453	-3.19473	1.34965	-7.92068	-8.92755
ENSG00000004975	DVL2	-0.0989755	-0.161767	-0.25745	-0.062791	-0.158474	-0.0956833	2.60025	2.60025	2.60025	2.60025	2.60025	2.60025	-4.96396	-7.64093	-11.7908	-2.93856	-7.34074	-4.2639	7.2154e-07	2.7206e-14	1.55466e-31	0.00331753	2.59192e-13	2.05837e-05	3.18534e-06	9.40715e-14	6.35228e-31	0.00591374	7.12579e-13	5.44854e-05	4.59839	20.9386	60.0196	-2.99543	18.8712	1.70146	-4.95547	-7.61096	-11.6831	-2.93667	-7.31406	-4.25846
ENSG00000105085	MED26	-0.0842155	-0.249906	-0.383881	-0.165691	-0.299665	-0.133975	1.69433	1.69433	1.69433	1.69433	1.69433	1.69433	-4.96483	-13.8888	-20.599	-9.11849	-16.2247	-6.98654	7.25762e-07	1.36479e-42	2.44518e-88	1.36765e-19	9.48122e-57	3.4756e-12	3.20322e-06	1.93164e-41	4.24613e-87	1.61206e-18	1.39433e-55	2.13597e-11	4.6028	85.6226	191.14	33.5878	118.57	16.8066	-4.95434	-13.6785	-19.9255	-9.05484	-15.8747	-6.95701
ENSG00000179598	PLD6	0.122963	0.147322	0.234746	0.0243587	0.111783	0.0874244	1.37161	1.37161	1.37161	1.37161	1.37161	1.37161	4.96508	5.67939	8.81306	0.933672	4.20701	3.18705	7.27584e-07	1.52672e-08	2.58189e-18	0.350568	2.67768e-05	0.00145632	3.21051e-06	3.66195e-08	6.91542e-18	0.410493	4.59352e-05	0.0029111	4.61524	8.02986	30.0799	-6.84495	0.982301	-2.2703	4.95385	5.65853	8.72845	0.933488	4.19928	3.18325
ENSG00000124486	USP9X	0.0532538	0.0256198	0.0486137	-0.027634	-0.00464014	0.0229939	5.09683	5.09683	5.09683	5.09683	5.09683	5.09683	4.96297	2.26006	4.21573	-2.44155	-0.411422	1.97171	7.34252e-07	0.023889	2.56262e-05	0.0146846	0.680794	0.0487396	3.23917e-06	0.0327259	3.89871e-05	0.0233662	0.709987	0.0724246	4.61332	-5.42779	0.674026	-4.31029	-7.76066	-5.40039	4.95208	2.25891	4.20921	-2.44007	-0.41138	1.97086
ENSG00000254877	AP001636.2	0.296626	0.642395	1.12681	0.345769	0.830187	0.484418	-2.20026	-2.20026	-2.20026	-2.20026	-2.20026	-2.20026	4.96226	10.1496	17.2713	5.43545	12.9137	7.2734	7.35952e-07	7.90001e-24	8.3652e-64	5.91506e-08	3.92581e-37	4.49337e-13	3.24591e-06	4.58556e-23	7.94884e-63	1.96515e-07	2.83466e-36	3.04475e-12	4.59976	42.6225	134.005	7.35903	73.2311	18.7963	4.95163	10.0649	16.8634	5.42135	12.732	7.2398
ENSG00000223725	AC009226.1	-0.284485	-0.231239	-0.383052	0.053246	-0.0985671	-0.151813	-2.35512	-2.35512	-2.35512	-2.35512	-2.35512	-2.35512	-4.96066	-3.82857	-6.1623	0.873507	-1.59858	-2.38015	7.41236e-07	0.000131464	8.13685e-10	0.382458	0.110021	0.0173694	3.26845e-06	0.000232103	1.55944e-09	0.443089	0.13162	0.028499	4.58473	-0.69649	10.6743	-6.9103	-6.56982	-4.51622	-4.95024	-3.8237	-6.14223	0.873377	-1.5981	-2.37879
ENSG00000136003	ISCU	0.0879122	0.194172	0.334502	0.10626	0.24659	0.14033	7.74963	7.74963	7.74963	7.74963	7.74963	7.74963	4.96039	10.3616	17.5877	5.71657	13.3607	7.36581	7.4517e-07	9.9143e-25	6.44327e-66	1.20253e-08	1.65639e-39	2.31e-13	3.28503e-06	6.00472e-24	6.47907e-65	4.33813e-08	1.30623e-38	1.6195e-12	4.61272	44.6455	138.254	8.90673	78.5076	19.4273	4.94921	10.2671	17.1486	5.69937	13.152	7.32951
ENSG00000287938	AC026726.2	-0.238077	-0.162934	-0.444373	0.0751432	-0.206296	-0.281439	-0.814467	-0.814467	-0.814467	-0.814467	-0.814467	-0.814467	-4.95826	-3.19985	-8.42066	1.46526	-3.96012	-5.21058	7.50107e-07	0.00138864	5.65894e-17	0.142954	7.66769e-05	2.01155e-07	3.30602e-06	0.00221279	1.44029e-16	0.185758	0.000126667	6.94141e-07	4.57725	-2.88161	26.86	-6.20879	-0.0166955	6.145	-4.94792	-3.197	-8.37212	1.46488	-3.95456	-5.19827
ENSG00000007047	MARK4	-0.118707	-0.408477	-0.55157	-0.28977	-0.432864	-0.143094	3.89801	3.89801	3.89801	3.89801	3.89801	3.89801	-4.95759	-16.0573	-21.2064	-11.4546	-17.1014	-5.45922	7.55982e-07	1.18926e-55	6.53489e-93	1.0303e-29	2.13971e-62	5.20852e-08	3.33079e-06	2.83018e-54	1.25268e-91	3.89446e-28	3.82143e-61	1.93804e-07	4.59433	114.987	199.508	56.4848	130.74	7.44523	-4.9464	-15.7152	-20.4459	-11.3212	-16.6707	-5.44404
ENSG00000063244	U2AF2	-0.0910244	-0.29055	-0.508309	-0.199526	-0.417284	-0.217759	4.81246	4.81246	4.81246	4.81246	4.81246	4.81246	-4.9571	-14.988	-25.767	-10.2857	-21.5681	-10.8809	7.5608e-07	4.76081e-49	9.62003e-133	2.12903e-24	8.17266e-96	4.69499e-27	3.33079e-06	8.72614e-48	4.23102e-131	4.19215e-23	4.52477e-94	1.23779e-25	4.58055	100.449	293.126	44.5259	208.937	50.5545	-4.94638	-14.7205	-24.5175	-10.1931	-20.7695	-10.7715
ENSG00000223553	SMPD4P1	-0.268165	-0.280251	-0.23977	-0.0120868	0.0283946	0.0404814	-1.31026	-1.31026	-1.31026	-1.31026	-1.31026	-1.31026	-4.95826	-4.91363	-4.11359	-0.214228	0.497975	0.688369	7.57703e-07	9.64235e-07	4.06306e-05	0.830389	0.618548	0.491292	3.33715e-06	2.04239e-06	6.10789e-05	0.857681	0.651059	0.554941	4.61475	4.0606	0.285977	-7.22609	-7.68123	-7.06211	-4.94596	-4.8988	-4.10386	-0.214203	0.497909	0.688255
ENSG00000136026	CKAP4	0.089686	0.0646951	-0.0222261	-0.0249909	-0.111912	-0.0869212	5.86662	5.86662	5.86662	5.86662	5.86662	5.86662	4.9567	3.36831	-1.13657	-1.31388	-5.91485	-4.44444	7.59795e-07	0.000766258	0.25581	0.188997	3.7338e-09	9.16272e-06	3.34559e-06	0.00125579	0.282559	0.237813	8.28248e-09	2.54281e-05	4.59684	-2.29521	-7.50941	-6.39781	9.52909	2.48171	4.94542	3.3647	-1.13635	-1.31355	-5.89557	-4.43604
ENSG00000182253	SYNM	0.150697	0.319657	0.648116	0.16896	0.497419	0.328459	1.08527	1.08527	1.08527	1.08527	1.08527	1.08527	4.95674	9.88497	19.4437	5.24088	15.2038	9.685	7.60263e-07	1.1884e-22	1.6485e-78	1.72487e-07	4.24148e-50	8.1855e-22	3.34686e-06	6.50492e-22	2.28004e-77	5.44964e-07	4.89526e-49	1.33986e-20	4.59092	39.9449	167.963	6.34532	102.659	38.5657	4.9453	9.79454	18.7585	5.22678	14.8831	9.59757
ENSG00000263575	MIR4665	0.330862	0.302615	0.552773	-0.0282473	0.221912	0.250159	-3.70809	-3.70809	-3.70809	-3.70809	-3.70809	-3.70809	4.9555	4.28086	7.59526	-0.396917	3.09242	3.36204	7.61086e-07	1.91736e-05	4.02461e-14	0.691457	0.00200372	0.000783429	3.3497e-06	3.65566e-05	9.21534e-14	0.735904	0.00291462	0.00163749	4.56256	1.13472	20.4018	-7.20696	-3.07484	-1.71117	4.94509	4.2743	7.5602	-0.396878	3.08968	3.35858
ENSG00000138092	CENPO	0.113903	0.0328176	0.250742	-0.081085	0.136839	0.217924	1.37624	1.37624	1.37624	1.37624	1.37624	1.37624	4.9552	1.34885	9.93594	-3.29249	5.45376	8.37146	7.61264e-07	0.177482	6.49046e-23	0.00100441	5.3336e-08	8.64496e-17	3.3497e-06	0.212879	2.02951e-22	0.00194217	1.10003e-07	8.67446e-16	4.55157	-7.09759	40.4453	-1.90152	6.95065	27.221	4.94504	1.34855	9.85548	-3.28929	5.43981	8.32206
ENSG00000282757	DUXB	0.347781	0.345204	0.71481	-0.00257684	0.367029	0.369606	-3.50287	-3.50287	-3.50287	-3.50287	-3.50287	-3.50287	4.95552	4.65242	9.36808	-0.03452	4.87512	4.73982	7.61507e-07	3.41931e-06	1.39617e-20	0.972465	1.14566e-06	2.24179e-06	3.34999e-06	6.918e-06	4.05515e-20	0.977032	2.17005e-06	6.76273e-06	4.56411	2.78424	35.0843	-7.28241	3.98397	3.82002	4.94498	4.64388	9.30063	-0.0345171	4.86481	4.73031
ENSG00000126062	TMEM115	-0.067714	-0.197893	-0.223871	-0.130179	-0.156157	-0.0259786	4.7176	4.7176	4.7176	4.7176	4.7176	4.7176	-4.95525	-13.7208	-15.2515	-9.01675	-10.8409	-1.74358	7.62766e-07	1.25742e-41	1.06041e-50	3.40842e-19	7.07218e-27	0.0813369	3.35475e-06	1.6919e-40	7.19324e-50	3.82589e-18	3.48773e-26	0.115163	4.57096	83.385	104.005	32.6828	49.7831	-5.82619	-4.94466	-13.5161	-14.9756	-8.95464	-10.7337	-1.74298
ENSG00000279716	AC006128.1	0.266975	-0.191828	0.147967	-0.458803	-0.119009	0.339795	-1.80872	-1.80872	-1.80872	-1.80872	-1.80872	-1.80872	4.95438	-3.39163	2.54067	-8.01893	-2.05115	5.66881	7.64821e-07	0.000703751	0.0111169	1.52148e-15	0.0403408	1.58022e-08	3.363e-06	0.00115769	0.0141204	1.15672e-14	0.0510676	6.29148e-08	4.55024	-2.27458	-4.98142	24.4207	-5.74934	8.59062	4.94414	-3.38811	2.539	-7.97519	-2.05024	5.65262
ENSG00000101966	XIAP	0.150451	0.0523418	0.278941	-0.0981096	0.128489	0.226599	5.2346	5.2346	5.2346	5.2346	5.2346	5.2346	4.95026	1.63107	8.54973	-3.05371	4.01532	6.84277	7.8225e-07	0.102977	1.89792e-17	0.00228037	6.08404e-05	9.4008e-12	3.43883e-06	0.128501	4.92033e-17	0.00416713	0.000101422	5.50936e-11	4.54596	-6.66074	27.9538	-2.64789	0.178202	15.8201	4.93974	1.63059	8.49988	-3.05106	4.00953	6.81539
ENSG00000287317	AC016769.6	-0.308116	-0.472056	-0.425501	-0.163941	-0.117386	0.0465551	-3.49503	-3.49503	-3.49503	-3.49503	-3.49503	-3.49503	-4.95038	-7.24224	-6.39272	-2.50489	-1.77686	0.683423	7.83402e-07	5.84497e-13	1.97386e-10	0.0123101	0.0757053	0.494402	3.44309e-06	1.86643e-12	3.88173e-10	0.0198735	0.0925075	0.557766	4.54436	17.9682	12.0847	-4.16085	-6.26264	-7.099	-4.93946	-7.20405	-6.36336	-2.50313	-1.77617	0.683324
ENSG00000274712	AC005332.4	-0.150965	-0.0595279	-0.205426	0.0914373	-0.0544604	-0.145898	1.20635	1.20635	1.20635	1.20635	1.20635	1.20635	-4.94942	-1.83121	-6.07859	2.7909	-1.63317	-4.20753	7.8499e-07	0.0671633	1.35994e-09	0.00528939	0.102541	2.65865e-05	3.44926e-06	0.0861462	2.57748e-09	0.00909625	0.123165	6.92684e-05	4.531	-6.31304	10.1874	-3.40282	-6.49326	1.4813	-4.93906	-1.83058	-6.06015	2.78886	-1.63266	-4.20089
ENSG00000177272	KCNA3	-0.111805	-0.153482	-0.221256	-0.041677	-0.109451	-0.0677735	1.16395	1.16395	1.16395	1.16395	1.16395	1.16395	-4.94895	-6.42932	-8.95953	-1.72905	-4.45746	-2.66394	7.87174e-07	1.49139e-10	5.89737e-19	0.0839069	8.61292e-06	0.00776745	3.45805e-06	4.09538e-10	1.61097e-18	0.115298	1.53619e-05	0.0135976	4.52665	12.5151	31.4098	-5.79495	2.0589	-3.78921	-4.93852	-6.40625	-8.89395	-1.72845	-4.44935	-2.66201
ENSG00000256007	ARAP1-AS1	0.257924	-0.145466	0.0142347	-0.40339	-0.243689	0.159701	-0.530683	-0.530683	-0.530683	-0.530683	-0.530683	-0.530683	4.94815	-2.6325	0.247594	-7.22065	-4.28275	2.7044	7.89167e-07	0.00851629	0.804465	6.4914e-13	1.90387e-05	0.00688114	3.466e-06	0.0123945	0.820594	3.70735e-12	3.30277e-05	0.0121636	4.52052	-4.54295	-8.1532	18.4757	1.30027	-3.68332	4.93803	-2.63088	0.247573	-7.18974	-4.27588	2.70254
ENSG00000167733	HSD11B1L	-0.119649	-0.108122	-0.00426312	0.0115266	0.115386	0.103859	0.449993	0.449993	0.449993	0.449993	0.449993	0.449993	-4.94614	-4.25864	-0.161938	0.446856	4.37293	3.80782	7.96991e-07	2.12138e-05	0.871367	0.655012	1.26888e-05	0.000143205	3.49955e-06	4.0263e-05	0.882383	0.703282	2.23311e-05	0.00033491	4.5014	1.01553	-8.1947	-7.20275	1.67741	-0.130183	-4.9361	-4.25172	-0.161922	0.446811	4.3654	3.80257
ENSG00000139131	YARS2	-0.0666284	-0.0730206	-0.0387425	-0.00639212	0.0278859	0.0342781	2.49358	2.49358	2.49358	2.49358	2.49358	2.49358	-4.94569	-5.09755	-2.62115	-0.443265	1.9134	2.26326	8.00239e-07	3.64523e-07	0.00880574	0.657606	0.0557932	0.0236917	3.51299e-06	7.97417e-07	0.0112869	0.705706	0.0693235	0.0377335	4.5134	4.93946	-4.75131	-7.18226	-6.00902	-4.77266	-4.93531	-5.08661	-2.61951	-0.44322	1.91265	2.26209
ENSG00000279841	AC092135.3	0.297058	-0.294884	-0.0990596	-0.591942	-0.396118	0.195825	-1.48481	-1.48481	-1.48481	-1.48481	-1.48481	-1.48481	4.94555	-4.62776	-1.50116	-9.22411	-6.09112	2.90257	8.00723e-07	3.84562e-06	0.133415	5.24575e-20	1.26666e-09	0.00372846	3.51429e-06	7.7497e-06	0.152725	6.46243e-19	2.88315e-09	0.00693659	4.51427	2.67285	-7.05225	34.5285	10.5891	-3.13041	4.93519	-4.61956	-1.50077	-9.15884	-6.07157	2.90027
ENSG00000114993	RTKN	-0.307661	-0.576387	-0.497598	-0.268727	-0.189937	0.0787891	-2.54156	-2.54156	-2.54156	-2.54156	-2.54156	-2.54156	-4.94502	-8.8007	-7.38513	-4.06353	-2.84013	1.13899	8.02598e-07	2.21501e-18	1.96122e-13	4.95752e-05	0.00454033	0.254801	3.5217e-06	9.62498e-18	4.36538e-13	0.000115182	0.00637244	0.31553	4.50697	30.2558	18.8425	0.908844	-3.82439	-6.69186	-4.93473	-8.74577	-7.35141	-4.05762	-2.83796	1.13877
ENSG00000168175	MAPK1IP1L	-0.0538206	0.00264649	0.0519425	0.0564671	0.105763	0.049296	4.36944	4.36944	4.36944	4.36944	4.36944	4.36944	-4.94491	0.230515	4.44194	4.9027	9.19007	4.13972	8.03532e-07	0.817706	9.22298e-06	9.95791e-07	7.16955e-20	3.57358e-05	3.52498e-06	0.840845	1.44113e-05	2.87938e-06	2.70786e-19	9.12e-05	4.51643	-7.96622	1.63589	4.63811	33.802	1.17155	-4.93451	0.230496	4.43463	4.89247	9.12506	4.13345
ENSG00000177479	ARIH2	0.0531652	0.0331403	0.0516619	-0.020025	-0.00150336	0.0185216	5.15883	5.15883	5.15883	5.15883	5.15883	5.15883	4.94514	2.93104	4.50244	-1.77079	-0.133357	1.59163	8.03747e-07	0.00340406	6.9791e-06	0.0767021	0.89392	0.111578	3.5251e-06	0.00519692	1.09781e-05	0.10618	0.906517	0.152464	4.52371	-3.69811	1.90645	-5.71943	-7.84071	-6.08025	4.93446	2.92868	4.49433	-1.77015	-0.133345	1.59114
ENSG00000178307	TMEM11	0.069397	0.173244	0.190123	0.103847	0.120726	0.0168792	5.24713	5.24713	5.24713	5.24713	5.24713	5.24713	4.945	11.6856	12.6098	7.01298	8.18492	1.10657	8.04592e-07	6.91997e-31	1.40935e-35	2.89535e-12	4.04843e-16	0.268574	3.52799e-06	5.65616e-30	6.45016e-35	1.52924e-11	1.29451e-15	0.330347	4.52439	58.7692	69.2978	17.0126	25.2504	-6.72761	4.93425	11.5556	12.4494	6.98271	8.1371	1.10635
ENSG00000167487	KLHL26	-0.141302	-0.328589	-0.351116	-0.187287	-0.209814	-0.0225266	0.957764	0.957764	0.957764	0.957764	0.957764	0.957764	-4.94177	-10.8641	-11.1531	-6.10287	-6.69425	-0.692672	8.07845e-07	4.31163e-27	1.95407e-28	1.14716e-09	2.48838e-11	0.488558	3.54142e-06	2.91321e-26	7.28385e-28	4.65091e-09	6.19676e-11	0.552449	4.48149	50.0375	52.955	11.1549	14.4029	-7.09003	-4.93346	-10.7793	-11.0603	-6.08746	-6.67405	-0.692603
ENSG00000136930	PSMB7	0.0779008	0.196249	0.335727	0.118348	0.257826	0.139478	6.51087	6.51087	6.51087	6.51087	6.51087	6.51087	4.94355	11.8111	19.9171	7.13373	15.6324	8.18538	8.10052e-07	1.65284e-31	3.97369e-83	1.22742e-12	5.9059e-53	4.01395e-16	3.55027e-06	1.3896e-30	6.06657e-82	6.77961e-12	7.61978e-52	3.76663e-15	4.51823	60.192	178.39	17.8499	109.624	25.675	4.93293	11.6779	19.3156	7.10225	15.3168	8.13814
ENSG00000163808	KIF15	0.259841	0.441426	0.562187	0.181585	0.302347	0.120762	-1.58293	-1.58293	-1.58293	-1.58293	-1.58293	-1.58293	4.94232	7.92615	9.75269	3.23393	5.31364	2.04654	8.13922e-07	3.10749e-15	3.70849e-22	0.00123422	1.15452e-07	0.0407908	3.5664e-06	1.13144e-14	1.13344e-21	0.00235246	2.33325e-07	0.0617191	4.49659	23.0988	38.6879	-2.08533	6.2035	-5.24012	4.932	7.88651	9.67885	3.23085	5.30055	2.04565
ENSG00000161513	FDXR	-0.0941533	-0.143251	-0.0644486	-0.0490978	0.0297047	0.0788025	1.58523	1.58523	1.58523	1.58523	1.58523	1.58523	-4.9417	-7.11621	-3.10011	-2.4167	1.43769	3.68083	8.1691e-07	1.39044e-12	0.0019541	0.0157237	0.150632	0.000236864	3.57789e-06	4.32622e-12	0.00262467	0.0248621	0.176457	0.000534621	4.49151	17.0937	-3.38998	-4.37788	-6.80082	-0.58869	-4.93128	-7.085	-3.09712	-2.41527	1.4373	3.67606
ENSG00000154447	SH3RF1	0.18226	0.627988	0.663076	0.445728	0.480815	0.0350876	0.0192719	0.0192719	0.0192719	0.0192719	0.0192719	0.0192719	4.94166	16.1537	16.4948	11.3565	12.0182	0.847724	8.16923e-07	3.15937e-56	3.29447e-58	2.93618e-29	1.74799e-32	0.396666	3.57789e-06	7.65405e-55	2.70218e-57	1.0568e-27	1.0628e-31	0.462515	4.4924	116.954	121.918	55.5637	62.5983	-6.96255	4.93128	15.799	16.0842	11.2291	11.8674	0.847591
ENSG00000200183	RNU6-238P	0.367951	0.322719	0.872812	-0.0452319	0.504861	0.550093	-1.5917	-1.5917	-1.5917	-1.5917	-1.5917	-1.5917	4.941	4.082	10.6668	-0.568773	6.26911	6.58406	8.19696e-07	4.57644e-05	4.09223e-26	0.569553	4.16437e-10	5.39977e-11	3.5892e-06	8.42843e-05	1.41812e-25	0.624055	9.7234e-10	2.87133e-10	4.49405	0.315542	47.6859	-7.11603	11.6738	14.1222	4.93062	4.07627	10.5703	-0.56871	6.24774	6.55947
ENSG00000269888	AC112491.1	0.322212	0.0285689	0.617583	-0.293643	0.295371	0.589014	-2.31819	-2.31819	-2.31819	-2.31819	-2.31819	-2.31819	4.9403	0.413604	8.66057	-4.21958	4.19864	8.07408	8.22264e-07	0.679192	7.37623e-18	2.5199e-05	2.76404e-05	9.76054e-16	3.59961e-06	0.715852	1.94033e-17	6.11349e-05	4.73606e-05	8.77843e-15	4.48745	-7.91031	28.8879	1.55634	0.940402	24.8278	4.93001	0.413566	8.6089	-4.21301	4.19208	8.02983
ENSG00000185862	EVI2B	-0.0592818	-0.116412	-0.339088	-0.0571304	-0.279807	-0.222676	8.75749	8.75749	8.75749	8.75749	8.75749	8.75749	-4.94009	-9.1667	-26.3037	-4.5425	-22.41	-17.2796	8.26484e-07	8.98542e-20	4.62134e-137	5.79665e-06	2.35005e-102	1.30886e-63	3.61724e-06	4.20332e-19	2.30138e-135	1.52909e-05	1.65683e-100	7.69936e-61	4.51623	33.3767	299.249	2.97193	221.927	133.602	-4.92901	-9.10058	-24.9191	-4.53367	-21.4809	-16.8369
ENSG00000188522	FAM83G	-0.134579	-0.299188	-0.207891	-0.164608	-0.0733114	0.0912969	0.98474	0.98474	0.98474	0.98474	0.98474	0.98474	-4.93564	-10.2977	-6.88711	-5.6287	-2.46276	2.95114	8.42163e-07	1.77009e-24	6.88292e-12	1.98449e-08	0.0138442	0.00319119	3.685e-06	1.05711e-23	1.43992e-11	6.9759e-08	0.0184786	0.0060101	4.46664	44.0757	15.3531	8.41639	-4.7948	-2.97543	-4.92533	-10.211	-6.86007	-5.61335	-2.46128	2.94869
ENSG00000110711	AIP	-0.0731871	-0.0307245	0.0163865	0.0424627	0.0895737	0.047111	6.89202	6.89202	6.89202	6.89202	6.89202	6.89202	-4.93422	-1.96608	1.03443	2.71733	5.76892	2.93613	8.48783e-07	0.0493793	0.301014	0.00661935	8.80293e-09	0.00334895	3.7131e-06	0.06468	0.329053	0.0112204	1.90511e-08	0.00628521	4.46989	-6.05812	-7.66159	-3.61206	8.6819	-3.05939	-4.9238	-1.9653	1.03426	2.71541	5.75232	2.93375
ENSG00000283384	AL138694.1	0.313699	0.247685	0.323433	-0.0660143	0.00973352	0.0757479	-2.5004	-2.5004	-2.5004	-2.5004	-2.5004	-2.5004	4.93331	3.68058	4.66044	-0.973874	0.14211	1.06694	8.52003e-07	0.000236601	3.28711e-06	0.330198	0.887002	0.286083	3.72633e-06	0.000407631	5.26834e-06	0.389964	0.900201	0.34892	4.45356	-1.2415	2.63296	-6.81204	-7.8305	-6.76162	4.92306	3.67634	4.65201	-0.973716	0.142098	1.06675
ENSG00000142025	DMRTC2	0.311295	0.353841	0.214398	0.0425459	-0.0968969	-0.139443	-2.80168	-2.80168	-2.80168	-2.80168	-2.80168	-2.80168	4.93326	5.29295	3.11686	0.634513	-1.43236	-1.99003	8.53367e-07	1.28927e-07	0.00184523	0.525796	0.152148	0.0466824	3.73143e-06	2.90685e-07	0.00248247	0.582828	0.178148	0.0696867	4.46101	5.94909	-3.32635	-7.07279	-6.80691	-5.34883	4.92275	5.28036	3.11407	0.634437	-1.43199	-1.98917
ENSG00000266385	AC005899.6	0.359939	0.167343	0.598501	-0.192596	0.238561	0.431158	-1.82766	-1.82766	-1.82766	-1.82766	-1.82766	-1.82766	4.93239	2.15787	7.45762	-2.47016	3.02405	5.2652	8.56849e-07	0.0310148	1.1387e-13	0.0135617	0.00251598	1.50232e-07	3.74578e-06	0.0418841	2.55938e-13	0.0217135	0.00362613	5.26919e-07	4.45244	-5.66142	19.3812	-4.24191	-3.27131	6.42759	4.92195	2.15688	7.42373	-2.46867	3.02141	5.25227
ENSG00000130303	BST2	-0.0874604	0.00457754	0.240565	0.092038	0.328026	0.235988	7.40111	7.40111	7.40111	7.40111	7.40111	7.40111	-4.93217	0.24558	12.7519	4.95237	17.7638	12.3943	8.58945e-07	0.806025	2.70499e-36	7.75708e-07	4.76757e-67	2.12225e-34	3.75407e-06	0.83042	1.2585e-35	2.26738e-06	1.00498e-65	1.04579e-32	4.46625	-7.94633	70.8729	4.88237	141.687	67.2002	-4.92147	0.245558	12.5804	4.94138	17.2992	12.231
ENSG00000119559	C19orf25	-0.0476718	-0.123183	-0.123691	-0.0755117	-0.0760188	-0.000507127	5.57501	5.57501	5.57501	5.57501	5.57501	5.57501	-4.93146	-12.0776	-11.9381	-7.40734	-7.49086	-0.0483401	8.61247e-07	7.66908e-33	3.75404e-32	1.6763e-13	9.01201e-14	0.961448	3.76326e-06	6.89741e-32	1.55549e-31	1.01954e-12	2.54298e-13	0.969587	4.4571	63.2561	61.4774	19.8001	19.9265	-7.34009	-4.92095	-11.9362	-11.8033	-7.37236	-7.45463	-0.048336
ENSG00000283125	AC022726.2	0.321456	0.89163	1.03293	0.570175	0.711471	0.141296	-3.04984	-3.04984	-3.04984	-3.04984	-3.04984	-3.04984	4.93018	12.9771	14.6488	8.25066	10.1997	1.95902	8.6653e-07	1.70202e-37	6.71151e-47	2.36446e-16	5.07628e-24	0.0502084	3.78546e-06	1.89916e-36	4.12598e-46	1.9547e-15	2.24943e-23	0.0744251	4.44134	73.8627	95.3918	26.2272	43.2333	-5.41967	4.91975	12.7971	14.382	8.20199	10.1083	1.95818
ENSG00000267984	AC008750.4	0.216813	-0.104391	0.380264	-0.321204	0.163451	0.484655	0.161135	0.161135	0.161135	0.161135	0.161135	0.161135	4.92984	-2.23642	7.83199	-6.81378	3.40068	9.7148	8.6681e-07	0.0253941	6.5683e-15	1.14346e-11	0.000681152	5.55216e-22	3.78581e-06	0.0346742	1.55309e-14	5.68831e-11	0.00103328	9.22453e-21	4.43291	-5.49824	22.1885	15.6655	-2.06377	39.0018	4.91969	-2.23535	7.79253	-6.78718	3.39706	9.6375
ENSG00000249203	LINC02224	0.180349	0.33784	0.485415	0.157491	0.305067	0.147576	-3.37474	-3.37474	-3.37474	-3.37474	-3.37474	-3.37474	4.93137	8.62133	12.0988	4.1054	7.91925	3.70359	8.70098e-07	1.15507e-17	9.05583e-33	4.16568e-05	3.56434e-15	0.000217191	3.79928e-06	4.82536e-17	3.82688e-32	9.77618e-05	1.08762e-14	0.00049365	4.49713	28.6614	62.9253	1.1297	23.1287	-0.470913	4.91895	8.55733	11.9223	4.09809	7.86937	3.69813
ENSG00000222041	CYTOR	0.105654	0.263644	0.435076	0.157989	0.329421	0.171432	5.78397	5.78397	5.78397	5.78397	5.78397	5.78397	4.92946	11.6091	18.8309	7.00971	14.6906	7.39737	8.72402e-07	1.72575e-30	9.06952e-75	2.98853e-12	4.22776e-47	1.83301e-13	3.80846e-06	1.38295e-29	1.13063e-73	1.5758e-11	4.39444e-46	1.30206e-12	4.46007	57.7502	158.386	16.9769	95.8664	19.6574	4.91843	11.4768	18.295	6.97826	14.414	7.36044
ENSG00000111786	SRSF9	-0.0885275	-0.0726369	-0.236058	0.0158905	-0.14753	-0.163421	6.31643	6.31643	6.31643	6.31643	6.31643	6.31643	-4.92724	-3.83831	-12.3017	0.838568	-7.82964	-8.39037	8.78785e-07	0.000126335	5.19888e-34	0.401778	6.727e-15	7.34779e-17	3.83544e-06	0.000223446	2.27379e-33	0.462258	2.02186e-14	7.43628e-16	4.43336	-0.648009	65.8511	-6.93724	22.4923	27.3695	-4.917	-3.83349	-12.158	0.83845	-7.78951	-8.3413
ENSG00000153214	TMEM87B	0.0686799	0.161284	0.163051	0.0926039	0.094371	0.00176705	3.31898	3.31898	3.31898	3.31898	3.31898	3.31898	4.92711	10.8968	10.7438	6.25481	6.34662	0.114599	8.80739e-07	3.78929e-27	1.88949e-26	4.56736e-10	2.54834e-10	0.908771	3.84308e-06	2.56859e-26	6.62464e-26	1.9319e-09	6.01428e-10	0.92747	4.43449	50.1478	48.3843	12.0733	12.1436	-7.31248	4.91657	10.7912	10.6425	6.23329	6.32403	0.114588
ENSG00000254685	FPGT	0.102374	0.34795	0.372589	0.245576	0.270214	0.0246387	3.42802	3.42802	3.42802	3.42802	3.42802	3.42802	4.92701	15.7845	16.4921	11.1192	12.1878	1.07157	8.81173e-07	5.28032e-54	1.3312e-58	3.72344e-28	2.35559e-33	0.284003	3.84408e-06	1.17075e-52	1.10002e-57	1.17997e-26	1.4825e-32	0.34672	4.43076	111.607	121.962	53.038	64.5718	-6.75281	4.91647	15.473	16.1402	11.0023	12.034	1.07137
ENSG00000010704	HFE	0.104113	0.0702247	0.158741	-0.0338882	0.0546286	0.0885168	1.56453	1.56453	1.56453	1.56453	1.56453	1.56453	4.92589	3.10876	6.76743	-1.49296	2.36968	3.68968	8.85494e-07	0.00189579	1.56264e-11	0.135554	0.0178686	0.000228642	3.86203e-06	0.0029756	3.22006e-11	0.17715	0.0235744	0.00051749	4.42074	-3.157	14.5534	-6.15938	-5.01823	-0.540288	4.91551	3.10609	6.74196	-1.49255	2.36833	3.68507
ENSG00000257764	AC020656.1	0.304407	-0.0924653	0.398333	-0.396872	0.0939263	0.490799	3.56292	3.56292	3.56292	3.56292	3.56292	3.56292	4.92595	-1.41049	5.93283	-6.04605	1.42666	7.18945	8.85727e-07	0.158499	3.30972e-09	1.67352e-09	0.153786	8.2384e-13	3.86215e-06	0.191882	6.17403e-09	6.66715e-09	0.179973	5.43835e-12	4.42658	-6.98562	9.31206	10.8132	-6.82146	18.1978	4.91546	-1.41014	5.91545	-6.02669	1.42629	7.15713
ENSG00000125352	RNF113A	-0.0513897	0.0474041	0.0473229	0.0987937	0.0987126	-8.11593e-05	4.55902	4.55902	4.55902	4.55902	4.55902	4.55902	-4.92593	4.29698	4.20961	8.96067	8.97023	-0.00712703	8.86671e-07	1.78658e-05	2.63259e-05	5.689e-19	5.23791e-19	0.994314	3.86538e-06	3.41566e-05	4.00289e-05	6.21531e-18	1.91342e-18	0.995689	4.43018	1.21762	0.649025	32.1717	31.8146	-7.33335	-4.91525	4.29002	4.20312	8.89795	8.90711	-0.0071264
ENSG00000185950	IRS2	0.141227	0.162245	0.316465	0.0210178	0.175238	0.15422	5.55246	5.55246	5.55246	5.55246	5.55246	5.55246	4.92518	5.35162	10.2651	0.694813	5.82003	4.95222	8.8979e-07	9.37042e-08	2.5005e-24	0.487229	6.53332e-09	7.76107e-07	3.87808e-06	2.13494e-07	8.15338e-24	0.546156	1.42639e-08	2.4935e-06	4.42917	6.26469	43.5908	-7.03428	8.9771	4.83009	4.91457	5.33853	10.1774	0.694723	5.8025	4.94128
ENSG00000132323	ILKAP	-0.0538299	-0.0462037	-0.0494786	0.00762619	0.00435131	-0.00327488	3.78414	3.78414	3.78414	3.78414	3.78414	3.78414	-4.92438	-3.98968	-4.17727	0.656732	0.374047	-0.271527	8.9261e-07	6.77091e-05	3.03163e-05	0.511405	0.708397	0.786005	3.88946e-06	0.000122636	4.59036e-05	0.569155	0.736204	0.825564	4.41632	-0.0538997	0.511566	-7.06498	-7.77482	-7.29561	-4.91395	-3.9842	-4.17108	0.656652	0.37401	-0.271502
ENSG00000165272	AQP3	-0.103955	-0.317817	-0.435057	-0.213863	-0.331102	-0.117239	3.26331	3.26331	3.26331	3.26331	3.26331	3.26331	-4.92388	-14.1501	-18.8779	-9.54131	-14.7073	-5.02082	8.9668e-07	4.98454e-44	3.90197e-75	2.94927e-21	3.22336e-47	5.46856e-07	3.90629e-06	7.47641e-43	4.92297e-74	4.17422e-20	3.36344e-46	1.78468e-06	4.42303	88.582	159.294	37.314	96.1473	5.18378	-4.91306	-13.9171	-18.3409	-9.46451	-14.4327	-5.0091
ENSG00000113732	ATP6V0E1	-0.0656245	-0.122323	-0.167847	-0.0566982	-0.102223	-0.0455247	8.13295	8.13295	8.13295	8.13295	8.13295	8.13295	-4.92345	-8.70585	-11.7873	-4.04707	-7.34909	-3.16972	8.97601e-07	5.09589e-18	2.14151e-31	5.32245e-05	2.58525e-13	0.00154183	3.9094e-06	2.17074e-17	8.71417e-31	0.000123068	7.10851e-13	0.00306769	4.4225	29.4248	59.7217	0.855289	18.8871	-2.34584	-4.91285	-8.6512	-11.6559	-4.041	-7.3144	-3.16669
ENSG00000158234	FAIM	-0.129578	-0.134272	-0.264122	-0.00469371	-0.134544	-0.12985	0.459421	0.459421	0.459421	0.459421	0.459421	0.459421	-4.92236	-4.82744	-9.15429	-0.166865	-4.68781	-4.36674	9.00604e-07	1.45219e-06	1.02792e-19	0.867488	2.88954e-06	1.3063e-05	3.92158e-06	3.0306e-06	2.88542e-19	0.889751	5.32322e-06	3.54474e-05	4.3941	3.59879	33.1501	-7.2722	3.10356	2.14661	-4.9122	-4.8177	-9.08595	-0.16685	-4.67852	-4.35905
ENSG00000022267	FHL1	0.103956	0.21789	0.426725	0.113934	0.322769	0.208835	2.91306	2.91306	2.91306	2.91306	2.91306	2.91306	4.92235	9.65809	18.383	5.07431	14.2867	8.9027	9.04119e-07	9.57731e-22	1.70025e-71	4.14511e-07	9.95496e-45	9.6561e-19	3.93597e-06	5.01204e-21	1.95513e-70	1.25507e-06	9.49782e-44	1.17724e-17	4.42051	37.8421	150.775	5.49941	90.3633	31.5829	4.91144	9.58136	17.8796	5.06217	14.0318	8.83902
ENSG00000275395	FCGBP	-0.183456	-0.406597	-0.541671	-0.223141	-0.358215	-0.135074	0.911249	0.911249	0.911249	0.911249	0.911249	0.911249	-4.92027	-10.1874	-13.0826	-5.59395	-8.83965	-3.20657	9.12787e-07	5.57695e-24	4.77691e-38	2.43175e-08	1.66464e-18	0.00135844	3.97279e-06	3.26027e-23	2.31277e-37	8.48163e-08	5.94145e-18	0.0027279	4.40567	42.9077	74.7645	8.23054	30.6551	-2.18016	-4.90956	-10.0991	-12.8954	-5.57809	-8.77796	-3.20334
ENSG00000249532	MIR302CHG	0.391848	-0.195645	0.502865	-0.587493	0.111017	0.69851	-2.19316	-2.19316	-2.19316	-2.19316	-2.19316	-2.19316	4.91944	-2.31839	5.76737	-6.90767	1.29073	7.82903	9.14275e-07	0.0204918	8.83358e-09	5.99022e-12	0.196899	6.78116e-15	3.97834e-06	0.0283402	1.61315e-08	3.05582e-11	0.22704	5.58882e-14	4.385	-5.31356	8.35738	16.3054	-7.00856	22.9274	4.90925	-2.31722	5.75173	-6.87988	1.29044	7.7885
ENSG00000156521	TYSND1	-0.0595457	-0.061347	-0.0716651	-0.00180127	-0.0121194	-0.0103181	3.87567	3.87567	3.87567	3.87567	3.87567	3.87567	-4.91882	-4.78024	-5.4616	-0.140362	-0.943329	-0.775062	9.1912e-07	1.83513e-06	5.10068e-08	0.888384	0.345593	0.438367	3.9985e-06	3.79776e-06	9.0073e-08	0.907425	0.382291	0.503867	4.39433	3.39555	6.65727	-7.2627	-7.39381	-7.0272	-4.90821	-4.77078	-5.44776	-0.140349	-0.943172	-0.774953
ENSG00000174231	PRPF8	-0.0931541	-0.313846	-0.381938	-0.220692	-0.288784	-0.0680924	4.8731	4.8731	4.8731	4.8731	4.8731	4.8731	-4.91819	-15.7036	-18.7869	-11.03	-14.4736	-3.29956	9.21289e-07	1.68663e-53	1.20806e-74	9.58728e-28	6.71813e-46	0.000980022	4.00701e-06	3.66618e-52	1.50202e-73	2.86917e-26	6.69466e-45	0.00201397	4.3895	110.743	159.232	52.1705	93.5188	-1.92781	-4.90775	-15.3981	-18.2794	-10.9167	-14.2217	-3.2962
ENSG00000167895	TMC8	-0.0882013	-0.142113	-0.154463	-0.0539117	-0.0662618	-0.0123501	6.45337	6.45337	6.45337	6.45337	6.45337	6.45337	-4.91749	-7.50237	-8.03127	-2.85254	-3.52688	-0.635868	9.25224e-07	8.20438e-14	1.36356e-15	0.00436818	0.000427074	0.524913	4.0232e-06	2.76031e-13	3.30597e-15	0.0076171	0.000662102	0.587379	4.39192	19.8887	23.7207	-3.23092	-1.64929	-7.13813	-4.90691	-7.467	-7.98871	-2.85027	-3.52276	-0.635791
ENSG00000231473	RB1-DT	0.294603	0.201002	0.436561	-0.093601	0.141958	0.235559	-2.31781	-2.31781	-2.31781	-2.31781	-2.31781	-2.31781	4.91708	3.1782	6.69965	-1.46786	2.20152	3.52834	9.25587e-07	0.00149659	2.48257e-11	0.142247	0.0277771	0.000424624	4.02385e-06	0.00237496	5.07183e-11	0.185011	0.0358208	0.000922887	4.37305	-2.96048	14.0899	-6.21443	-5.42382	-1.14286	4.90683	3.17534	6.67439	-1.46747	2.20042	3.52429
ENSG00000131848	ZSCAN5A	0.105634	0.180644	0.274957	0.0750097	0.169323	0.0943135	0.826671	0.826671	0.826671	0.826671	0.826671	0.826671	4.917	7.89577	11.56	3.25438	7.21276	3.8662	9.25916e-07	3.96424e-15	2.7847e-30	0.00114918	6.96307e-13	0.000112962	4.02435e-06	1.4345e-14	1.09138e-29	0.00220018	1.87837e-12	0.000268314	4.37422	22.846	57.192	-2.01062	17.9374	0.117387	4.90676	7.85605	11.4353	3.2512	7.18016	3.86092
ENSG00000132406	TMEM128	-0.102559	0.06997	-0.0256079	0.172529	0.0769511	-0.0955779	3.4244	3.4244	3.4244	3.4244	3.4244	3.4244	-4.91695	3.1642	-1.13001	7.77427	3.4535	-4.1354	9.26694e-07	0.00157026	0.258561	1.04125e-14	0.00056122	3.64284e-05	4.0268e-06	0.0024862	0.285413	7.24337e-14	0.000857922	9.27664e-05	4.3786	-2.99268	-7.546	22.5254	-1.89681	1.16541	-4.9066	3.16138	-1.1298	7.73411	3.44969	-4.12904
ENSG00000268895	A1BG-AS1	-0.0957196	-0.144368	-0.102363	-0.0486482	-0.00664324	0.042005	1.94708	1.94708	1.94708	1.94708	1.94708	1.94708	-4.91622	-6.94407	-4.75977	-2.33614	-0.31496	1.91583	9.31329e-07	4.65171e-12	2.03084e-06	0.0195527	0.752816	0.0554873	4.046e-06	1.39477e-11	3.30097e-06	0.0304032	0.777302	0.0814483	4.37988	15.916	3.12061	-4.54867	-7.76702	-5.47521	-4.90562	-6.91582	-4.75033	-2.33482	-0.314929	1.91504
ENSG00000182718	ANXA2	-0.0740357	-0.15695	-0.0959396	-0.0829143	-0.0219039	0.0610105	6.17257	6.17257	6.17257	6.17257	6.17257	6.17257	-4.91637	-9.88902	-5.96095	-5.24957	-1.39415	3.76348	9.3186e-07	1.06205e-22	2.81483e-09	1.63949e-07	0.163384	0.000171052	4.04738e-06	5.82858e-22	5.26546e-09	5.18946e-07	0.190424	0.000394544	4.39267	40.0375	9.46954	6.38113	-6.87014	-0.296342	-4.90551	-9.80589	-5.94205	-5.23616	-1.39378	3.75833
ENSG00000187514	PTMA	-0.0770758	-0.0455486	-0.047559	0.0315272	0.0295168	-0.00201042	8.54994	8.54994	8.54994	8.54994	8.54994	8.54994	-4.91465	-2.75318	-2.83578	1.9099	1.80136	-0.11874	9.3814e-07	0.00593707	0.00460109	0.0562442	0.0717497	0.90549	4.07371e-06	0.00882149	0.00602469	0.0800802	0.0878621	0.924898	4.37804	-4.19858	-4.17504	-5.46413	-6.23344	-7.33713	-4.90419	-2.75124	-2.83371	1.90914	1.8007	-0.118729
ENSG00000237945	LINC00649	-0.0694384	-0.118136	-0.0371821	-0.0486977	0.0322563	0.080954	3.3679	3.3679	3.3679	3.3679	3.3679	3.3679	-4.91535	-7.83891	-2.40645	-3.26038	2.15312	5.21327	9.38446e-07	6.39367e-15	0.0161727	0.00112647	0.031398	1.99676e-07	4.0741e-06	2.2855e-14	0.0202551	0.00216022	0.0402453	6.89418e-07	4.3947	22.3893	-5.25007	-1.96938	-5.49976	6.16093	-4.90413	-7.79593	-2.40499	-3.25687	2.15199	5.19964
ENSG00000151208	DLG5	-0.252833	-0.392078	-0.683421	-0.139245	-0.430587	-0.291342	-0.766947	-0.766947	-0.766947	-0.766947	-0.766947	-0.766947	-4.91426	-7.17101	-12.0444	-2.53024	-7.70215	-5.02171	9.38873e-07	9.2475e-13	1.11048e-32	0.0114498	1.81955e-14	5.4283e-07	4.07502e-06	2.91387e-12	4.67225e-32	0.0185994	5.3484e-14	1.77277e-06	4.363	17.4928	62.6734	-4.09125	21.5166	5.19375	-4.90404	-7.14127	-11.9053	-2.52866	-7.66278	-5.01052
ENSG00000244045	TMEM199	-0.0526205	-0.0595013	-0.0762459	-0.00688078	-0.0236254	-0.0167446	3.94635	3.94635	3.94635	3.94635	3.94635	3.94635	-4.91368	-5.25139	-6.5873	-0.605068	-2.07551	-1.41925	9.4153e-07	1.61093e-07	5.2276e-11	0.54518	0.0380251	0.155929	4.0852e-06	3.61174e-07	1.05437e-10	0.601234	0.048266	0.204759	4.3626	5.72977	13.3568	-7.10165	-5.69981	-6.33469	-4.90348	-5.23941	-6.56431	-0.604999	-2.07458	-1.4189
ENSG00000228314	CYP4F29P	-0.258821	-0.261703	-0.185581	-0.00288132	0.0732402	0.0761215	-1.04856	-1.04856	-1.04856	-1.04856	-1.04856	-1.04856	-4.91512	-4.65393	-3.20891	-0.0518391	1.30456	1.30961	9.41652e-07	3.41881e-06	0.00134911	0.958661	0.192159	0.190445	4.0852e-06	6.91773e-06	0.00183494	0.965379	0.221819	0.244422	4.40318	2.84173	-2.98933	-7.23742	-6.94583	-6.43095	-4.90346	-4.64391	-3.20532	-0.0518341	1.30422	1.30926
ENSG00000234389	AC007278.1	0.337596	0.0591829	-0.58865	-0.278413	-0.926247	-0.647833	-2.00477	-2.00477	-2.00477	-2.00477	-2.00477	-2.00477	4.91404	0.808793	-7.80889	-3.82055	-12.5967	-8.50272	9.43224e-07	0.418701	8.04395e-15	0.000136081	2.0616e-35	2.99843e-17	4.09107e-06	0.465432	1.89535e-14	0.000298102	1.39045e-34	3.15674e-16	4.3815	-7.62768	21.9788	-0.00950325	69.1112	28.2082	4.90313	0.808677	-7.76689	-3.81518	-12.419	-8.44663
ENSG00000274213	AC015912.3	0.220659	0.545071	0.416917	0.324413	0.196258	-0.128154	2.82406	2.82406	2.82406	2.82406	2.82406	2.82406	4.91134	11.4057	8.47086	6.75209	4.05198	-2.54584	9.52655e-07	1.49224e-29	3.68725e-17	1.74443e-11	5.20905e-05	0.0109516	4.13102e-06	1.14653e-28	9.45238e-17	8.51809e-11	8.74165e-05	0.0186396	4.34768	55.7441	27.2928	15.2597	0.340902	-4.09848	4.90117	11.2887	8.42244	6.72596	4.04604	-2.54424
ENSG00000277548	AC018926.3	0.243334	-0.0365896	-0.166932	-0.279924	-0.410266	-0.130342	-1.54847	-1.54847	-1.54847	-1.54847	-1.54847	-1.54847	4.91086	-0.704934	-3.12545	-5.33001	-7.69439	-2.36848	9.54722e-07	0.480909	0.00179491	1.05856e-07	1.94137e-14	0.0179295	4.13903e-06	0.527235	0.00241771	3.41732e-07	5.69671e-14	0.0293355	4.33733	-7.76439	-3.3309	6.78729	21.4554	-4.54879	4.90075	-0.704841	-3.12222	-5.31637	-7.65445	-2.36707
ENSG00000233718	MYCNOS	0.331586	0.639671	0.842714	0.308085	0.511127	0.203043	-2.78413	-2.78413	-2.78413	-2.78413	-2.78413	-2.78413	4.91037	8.9815	11.5159	4.29903	7.06302	2.71223	9.5828e-07	4.63838e-19	4.99979e-30	1.77235e-05	2.03753e-12	0.00672358	4.1535e-06	2.08384e-18	1.94776e-29	4.38117e-05	5.35977e-12	0.0119142	4.34406	31.7846	56.6904	1.89076	16.872	-3.66996	4.90002	8.92058	11.3844	4.29179	7.03189	2.71023
ENSG00000114626	ABTB1	0.0851219	-0.0682114	-0.0946048	-0.153333	-0.179727	-0.0263934	9.69268	9.69268	9.69268	9.69268	9.69268	9.69268	4.91023	-3.74107	-5.12741	-8.44979	-9.9716	-1.42062	9.6035e-07	0.000186753	3.13067e-07	4.59748e-17	4.84781e-23	0.155538	4.16152e-06	0.000325022	5.31323e-07	4.09381e-16	2.0754e-22	0.20433	4.36289	-0.995782	4.89773	27.8208	40.9453	-6.33301	4.89959	-3.73629	-5.11541	-8.39656	-9.88475	-1.42024
ENSG00000253755	IGHGP	-0.33927	-0.44453	-0.664757	-0.105261	-0.325487	-0.220227	-2.70717	-2.70717	-2.70717	-2.70717	-2.70717	-2.70717	-4.90916	-6.06747	-8.81459	-1.43297	-4.39173	-2.8682	9.64621e-07	1.4607e-09	1.99756e-18	0.151975	1.16534e-05	0.00415838	4.17906e-06	3.75794e-09	5.37555e-18	0.196159	2.05665e-05	0.00767124	4.34434	10.2975	30.1476	-6.25006	1.77024	-3.22707	-4.89872	-6.04864	-8.75743	-1.43259	-4.38397	-2.86589
ENSG00000173715	C11orf80	-0.1064	-0.278986	-0.265205	-0.172586	-0.158805	0.0137812	1.06133	1.06133	1.06133	1.06133	1.06133	1.06133	-4.90919	-12.23	-11.2794	-7.50847	-6.78173	0.569078	9.65277e-07	1.79047e-33	9.14101e-29	8.15669e-14	1.4568e-11	0.569354	4.18094e-06	1.65621e-32	3.43248e-28	5.14033e-13	3.6681e-11	0.630516	4.33793	64.7995	53.9946	20.5066	14.9532	-7.15635	-4.89859	-12.0566	-11.1283	-7.46777	-6.75214	0.569004
ENSG00000140854	KATNB1	-0.0801164	-0.225945	-0.347828	-0.145828	-0.267711	-0.121883	3.91033	3.91033	3.91033	3.91033	3.91033	3.91033	-4.90886	-13.0965	-19.7469	-8.43819	-15.4714	-6.80384	9.66183e-07	3.73057e-38	1.00018e-81	5.02433e-17	6.34788e-52	1.2349e-11	4.1839e-06	4.29769e-37	1.49543e-80	4.45702e-16	7.86135e-51	7.12188e-11	4.34317	75.3664	175.137	27.7572	107.205	15.5494	-4.8984	-12.9145	-19.1483	-8.38612	-15.1616	-6.77607
ENSG00000137747	TMPRSS13	0.147593	0.220547	0.330763	0.0729543	0.18317	0.110216	0.0954467	0.0954467	0.0954467	0.0954467	0.0954467	0.0954467	4.90769	6.91642	9.98147	2.26561	5.57994	3.23646	9.69837e-07	5.58755e-12	4.15415e-23	0.0235461	2.62459e-08	0.00122365	4.1985e-06	1.66767e-11	1.30612e-22	0.0360821	5.51459e-08	0.00247811	4.32536	15.7252	40.8454	-4.72789	7.64374	-2.10822	4.89766	6.88979	9.90021	2.26445	5.5648	3.23331
ENSG00000111674	ENO2	-0.0959362	-0.152298	-0.192918	-0.0563614	-0.0969816	-0.0406202	2.77242	2.77242	2.77242	2.77242	2.77242	2.77242	-4.90822	-7.30223	-8.97585	-2.70132	-4.61238	-1.85887	9.69999e-07	3.61108e-13	4.84558e-19	0.00694744	4.15811e-06	0.063149	4.1985e-06	1.16755e-12	1.32867e-18	0.0117133	7.58043e-06	0.0915101	4.34175	18.4245	31.5472	-3.63737	2.76066	-5.58972	-4.89763	-7.26939	-8.91574	-2.69935	-4.60332	-1.85814
ENSG00000103647	CORO2B	-0.313486	-0.65044	-0.92738	-0.336955	-0.613894	-0.27694	-3.42648	-3.42648	-3.42648	-3.42648	-3.42648	-3.42648	-4.90792	-9.62435	-13.3645	-4.97601	-8.99523	-3.92075	9.71068e-07	1.30374e-21	1.42626e-39	6.87618e-07	4.21838e-19	9.03803e-05	4.20216e-06	6.77942e-21	7.21138e-39	2.02183e-06	1.54759e-18	0.00021775	4.33959	37.5568	78.3874	5.00023	32.01	0.314612	-4.89741	-9.54946	-13.1633	-4.96483	-8.93109	-3.91506
ENSG00000020426	MNAT1	-0.0890814	0.0564033	0.0831968	0.145485	0.172278	0.0267935	1.94111	1.94111	1.94111	1.94111	1.94111	1.94111	-4.90746	2.92528	4.17184	7.48637	8.73861	1.30859	9.72017e-07	0.00346679	3.10702e-05	9.31008e-14	3.9223e-18	0.190777	4.2053e-06	0.00528754	4.70149e-05	5.81463e-13	1.37518e-17	0.244749	4.32562	-3.72214	0.494602	20.3744	29.8457	-6.46535	-4.89722	2.923	4.16548	7.45034	8.68102	1.30828
ENSG00000144048	DUSP11	-0.0576007	-0.0510074	-0.202009	0.00659332	-0.144408	-0.151002	4.0045	4.0045	4.0045	4.0045	4.0045	4.0045	-4.90709	-4.12775	-16.0428	0.530827	-11.6096	-11.7388	9.73737e-07	3.7613e-05	1.16101e-55	0.595579	1.68613e-30	3.95912e-31	4.21177e-06	6.97908e-05	8.88049e-55	0.648569	9.52857e-30	1.48755e-29	4.32869	0.4926	115.713	-7.14844	58.1344	59.9107	-4.89687	-4.12167	-15.7168	0.530769	-11.4788	-11.6034
ENSG00000279232	AC008522.1	0.311035	0.268987	0.453196	-0.0420478	0.142162	0.184209	-3.2709	-3.2709	-3.2709	-3.2709	-3.2709	-3.2709	4.90687	4.0605	6.68798	-0.628369	2.10111	2.64046	9.75476e-07	5.03609e-05	2.79191e-11	0.529815	0.0357214	0.00832758	4.21832e-06	9.2388e-05	5.6879e-11	0.586971	0.045486	0.0144892	4.32013	0.205055	13.9897	-7.10038	-5.64954	-3.87677	4.89652	4.05395	6.65715	-0.628289	2.10008	2.63849
ENSG00000101421	CHMP4B	0.100534	-0.054309	-0.0645189	-0.154843	-0.165053	-0.0102099	6.30848	6.30848	6.30848	6.30848	6.30848	6.30848	4.90714	-2.50274	-2.92459	-7.19448	-7.71349	-0.461849	9.76417e-07	0.0123779	0.0034755	8.02255e-13	1.69262e-14	0.644226	4.22142e-06	0.0176143	0.004593	4.53305e-12	4.98386e-14	0.699181	4.35274	-4.83103	-3.89388	18.2585	21.5573	-7.21824	4.89633	-2.50118	-2.92222	-7.16077	-7.67206	-0.461799
ENSG00000089060	SLC8B1	0.0988782	0.0339058	-0.112091	-0.0649724	-0.210969	-0.145996	4.69346	4.69346	4.69346	4.69346	4.69346	4.69346	4.90585	1.59089	-5.16296	-3.04637	-9.91591	-6.62774	9.80325e-07	0.111737	2.58354e-07	0.00233682	8.08771e-23	4.04127e-11	4.23734e-06	0.138678	4.40393e-07	0.00426326	3.44052e-22	2.18915e-10	4.32978	-6.72096	5.07963	-2.66662	40.5264	14.3939	4.89555	1.59043	-5.15154	-3.04371	-9.83336	-6.60256
ENSG00000140153	WDR20	-0.0645374	-0.00656305	-0.198993	0.0579744	-0.134456	-0.19243	3.63736	3.63736	3.63736	3.63736	3.63736	3.63736	-4.90509	-0.472185	-14.0055	4.15049	-9.59597	-13.2583	9.83503e-07	0.636828	2.90671e-43	3.41072e-05	1.70402e-21	5.1092e-39	4.2501e-06	0.676581	1.62796e-42	8.09932e-05	6.90558e-21	3.79749e-37	4.31888	-7.88274	87.036	1.26878	37.5075	77.9555	-4.89491	-0.472138	-13.7905	4.14415	-9.52168	-13.0666
ENSG00000232680	AC002511.1	0.238999	0.127274	-0.0786322	-0.111725	-0.317632	-0.205906	-1.2253	-1.2253	-1.2253	-1.2253	-1.2253	-1.2253	4.90324	2.46484	-1.47294	-2.15085	-6.03119	-3.77341	9.92423e-07	0.0137611	0.140871	0.0315686	1.83124e-09	0.000164216	4.28767e-06	0.0194327	0.160771	0.0471924	4.12829e-09	0.000380363	4.31063	-4.9542	-7.09098	-4.97511	10.2269	-0.243531	4.89313	2.46344	-1.47255	-2.14983	-6.01211	-3.76852
ENSG00000249859	PVT1	-0.0808652	-0.0756826	-0.0614794	0.00518266	0.0193859	0.0142032	2.2753	2.2753	2.2753	2.2753	2.2753	2.2753	-4.90342	-4.3021	-3.38354	0.293979	1.08752	0.766627	9.93232e-07	1.74551e-05	0.000724725	0.768795	0.276899	0.443367	4.29018e-06	3.33917e-05	0.00100644	0.804302	0.311911	0.508775	4.31616	1.24451	-2.45135	-7.22284	-7.23104	-7.01417	-4.89297	-4.29518	-3.38005	0.293951	1.08731	0.76652
ENSG00000034510	TMSB10	-0.0656645	0.0903342	0.249487	0.155999	0.315151	0.159153	11.0534	11.0534	11.0534	11.0534	11.0534	11.0534	-4.90299	6.39548	17.426	11.0895	22.5649	11.038	9.95692e-07	1.84966e-10	6.7193e-65	5.17729e-28	6.32582e-104	8.99951e-28	4.29982e-06	5.04974e-10	6.56038e-64	1.61087e-26	4.86029e-102	2.52469e-26	4.32514	12.3204	136.268	52.6989	226.709	52.1235	-4.89249	6.37333	17.0118	10.9726	21.6482	10.9225
ENSG00000130005	GAMT	-0.101616	-0.133252	-0.0022238	-0.0316361	0.0993923	0.131028	3.39788	3.39788	3.39788	3.39788	3.39788	3.39788	-4.90262	-6.04527	-0.098329	-1.435	4.49136	5.70535	9.97502e-07	1.67522e-09	0.921678	0.151396	7.35831e-06	1.2803e-08	4.30664e-06	4.29389e-09	0.928629	0.195492	1.31854e-05	5.15957e-08	4.31488	10.171	-8.16495	-6.24473	2.20709	8.80219	-4.89213	-6.02653	-0.0983208	-1.43462	4.48305	5.68867
ENSG00000123595	RAB9A	-0.0567631	-0.00524002	-0.112044	0.051523	-0.0552811	-0.106804	3.57389	3.57389	3.57389	3.57389	3.57389	3.57389	-4.90208	-0.429141	-8.98109	4.19485	-4.48357	-8.36827	9.9866e-07	0.667851	4.60279e-19	2.811e-05	7.6217e-06	8.93307e-17	4.31066e-06	0.704925	1.26265e-18	6.76393e-05	1.3634e-05	8.95877e-16	4.30282	-7.90543	31.6297	1.44993	2.15845	27.1741	-4.8919	-0.429099	-8.92144	4.18826	-4.47554	-8.31817
ENSG00000282988	AL031777.2	-0.115143	-0.259869	-0.28013	-0.144726	-0.164987	-0.0202607	2.45033	2.45033	2.45033	2.45033	2.45033	2.45033	-4.9021	-10.3199	-10.775	-5.77903	-6.52958	-0.771314	1.00205e-06	1.5147e-24	1.4303e-26	8.35462e-09	7.83034e-11	0.440587	4.32429e-06	9.08337e-24	5.02876e-26	3.06385e-08	1.90093e-10	0.505955	4.32355	44.201	48.633	9.26707	13.312	-6.9961	-4.89124	-10.2261	-10.6684	-5.76114	-6.50382	-0.771202
ENSG00000048740	CELF2	0.0633921	0.02371	-0.0480529	-0.0396821	-0.111445	-0.0717629	6.93287	6.93287	6.93287	6.93287	6.93287	6.93287	4.90035	1.73875	-3.47553	-2.92024	-8.25288	-5.14791	1.0092e-06	0.0821825	0.000517036	0.00352492	2.33235e-16	2.81263e-07	4.35414e-06	0.104063	0.000724914	0.00625324	7.54108e-16	9.53791e-07	4.31163	-6.46434	-2.15724	-3.03428	25.7771	5.80195	4.88984	1.73816	-3.47177	-2.91782	-8.20363	-5.13559
ENSG00000227688	HNRNPA3P2	0.335123	-0.143165	-0.204594	-0.478288	-0.539716	-0.0614284	-3.71018	-3.71018	-3.71018	-3.71018	-3.71018	-3.71018	4.89977	-1.97486	-2.73968	-6.55526	-7.33688	-0.804894	1.00956e-06	0.0483706	0.00618429	6.50688e-11	2.801e-13	0.420944	4.35472e-06	0.0634426	0.00801964	3.01021e-10	7.6905e-13	0.486551	4.2907	-6.04785	-4.44016	13.9759	18.8316	-7.00757	4.88977	-1.9741	-2.73785	-6.5316	-7.30363	-0.804784
ENSG00000272567	AC109347.2	0.289338	0.243513	0.395963	-0.0458258	0.106625	0.152451	-2.29958	-2.29958	-2.29958	-2.29958	-2.29958	-2.29958	4.89905	3.90446	6.15369	-0.727763	1.67391	2.31007	1.01245e-06	9.63798e-05	8.5171e-10	0.466814	0.0942512	0.0209507	4.36618e-06	0.000172294	1.63148e-09	0.526186	0.113657	0.0337391	4.28286	-0.404609	10.6298	-7.02709	-6.44735	-4.6786	4.8892	3.89953	6.13498	-0.727672	1.67339	2.30887
ENSG00000210135	MT-TN	0.356875	-0.0813642	0.610235	-0.438239	0.25336	0.691599	-0.116872	-0.116872	-0.116872	-0.116872	-0.116872	-0.116872	4.89823	-1.05211	7.57875	-5.60748	3.17982	8.36024	1.01651e-06	0.292829	4.55553e-14	2.23443e-08	0.00148866	9.42413e-17	4.38266e-06	0.336809	1.04019e-13	7.82527e-08	0.00219165	9.42113e-16	4.27766	-7.44527	20.2815	8.29689	-2.78935	27.1284	4.88842	-1.05194	7.54406	-5.5928	3.17689	8.31182
ENSG00000111412	C12orf49	-0.0568007	-0.0804998	-0.131645	-0.0236991	-0.0748439	-0.0511448	3.77205	3.77205	3.77205	3.77205	3.77205	3.77205	-4.89824	-6.56169	-10.5002	-1.92832	-6.07786	-4.01019	1.0195e-06	6.23579e-11	2.32994e-25	0.0539132	1.37869e-09	6.22104e-05	4.39457e-06	1.7491e-10	7.85155e-25	0.0770352	3.13397e-09	0.00015348	4.29142	13.3757	45.9378	-5.42671	10.4947	0.658087	-4.88784	-6.53797	-10.4059	-1.92753	-6.05795	-4.00427
ENSG00000121966	CXCR4	0.0764644	0.0892444	-0.0665791	0.01278	-0.143043	-0.155823	7.11403	7.11403	7.11403	7.11403	7.11403	7.11403	4.89791	5.41585	-3.98247	0.777786	-8.7639	-9.23918	1.02079e-06	6.57414e-08	6.97722e-05	0.436758	3.14077e-18	4.65035e-20	4.39914e-06	1.51285e-07	0.000103441	0.496589	1.10777e-17	6.5327e-19	4.29793	6.60695	-0.278202	-6.97468	30.037	34.5968	4.88759	5.40244	-3.97706	0.777679	-8.70626	-9.17183
ENSG00000146072	TNFRSF21	-0.246586	-0.502544	-0.416848	-0.255958	-0.170262	0.0856957	-1.51032	-1.51032	-1.51032	-1.51032	-1.51032	-1.51032	-4.89745	-9.50159	-7.65179	-4.78992	-3.14036	1.52989	1.02157e-06	4.12733e-21	2.72321e-14	1.752e-06	0.00170442	0.126155	4.40148e-06	2.08572e-20	6.27669e-14	4.91792e-06	0.0024935	0.169855	4.27489	36.4754	20.8003	4.09081	-2.92624	-6.16951	-4.88744	-9.42933	-7.61084	-4.78011	-3.13742	1.52944
ENSG00000174744	BRMS1	-0.0561717	-0.113819	-0.105779	-0.0576468	-0.0496076	0.00803924	5.91753	5.91753	5.91753	5.91753	5.91753	5.91753	-4.8963	-9.43796	-8.65382	-4.77607	-4.12902	0.648216	1.0286e-06	7.28706e-21	7.90118e-18	1.87484e-06	3.74462e-05	0.516896	4.43076e-06	3.63176e-20	2.07581e-17	5.24555e-06	6.36065e-05	0.579308	4.28422	35.9002	28.7971	4.03165	0.636365	-7.13804	-4.88609	-9.36951	-8.60102	-4.76647	-4.1227	0.648138
ENSG00000122642	FKBP9	0.184075	0.194963	-0.0127425	0.0108883	-0.196817	-0.207706	0.241157	0.241157	0.241157	0.241157	0.241157	0.241157	4.89616	4.86409	-0.305696	0.270113	-4.7957	-4.87071	1.02964e-06	1.20757e-06	0.759857	0.787092	1.70408e-06	1.17238e-06	4.43421e-06	2.53725e-06	0.779018	0.820616	3.18895e-06	3.67875e-06	4.27679	3.79426	-8.11455	-7.23256	3.62272	4.46253	4.88589	4.85439	-0.305668	0.270088	-4.78568	-4.86025
ENSG00000143882	ATP6V1C2	0.341292	-0.027748	0.339473	-0.36904	-0.00181895	0.367221	-2.43935	-2.43935	-2.43935	-2.43935	-2.43935	-2.43935	4.89434	-0.376685	4.4696	-4.96603	-0.0242102	4.71782	1.03742e-06	0.706433	8.11426e-06	7.21208e-07	0.980687	2.49285e-06	4.46669e-06	0.740335	1.27148e-05	2.1153e-06	0.982566	7.47219e-06	4.2613	-7.93075	1.76246	4.94531	-7.84427	3.71684	4.8844	-0.376651	4.46215	-4.95556	-0.0242082	4.70871
ENSG00000204839	MROH6	0.145824	0.0982326	0.0190825	-0.0475911	-0.126741	-0.0791502	2.17283	2.17283	2.17283	2.17283	2.17283	2.17283	4.89417	3.08608	0.580076	-1.49438	-3.93472	-2.36379	1.04115e-06	0.00204669	0.561907	0.135188	8.53019e-05	0.0181562	4.48172e-06	0.00320097	0.589957	0.176721	0.000140434	0.0296704	4.27451	-3.21588	-7.98642	-6.15003	-0.106608	-4.52213	4.8837	3.08337	0.580011	-1.49395	-3.92899	-2.36242
ENSG00000250186	AC091180.4	0.248442	-0.0293631	0.40763	-0.277806	0.159188	0.436994	-1.0432	-1.0432	-1.0432	-1.0432	-1.0432	-1.0432	4.89341	-0.548856	7.35833	-5.13037	2.89081	7.66729	1.04152e-06	0.583143	2.38484e-13	3.07261e-07	0.0038702	2.3613e-14	4.48231e-06	0.626224	5.28829e-13	9.45852e-07	0.00547106	1.83446e-13	4.25176	-7.85963	18.6562	5.76151	-3.6756	21.7021	4.88363	-0.548799	7.32523	-5.11894	2.88855	7.62925
ENSG00000273265	CNNM3-DT	0.16913	0.247422	0.463887	0.0782919	0.294758	0.216466	-0.422068	-0.422068	-0.422068	-0.422068	-0.422068	-0.422068	4.89275	6.78795	12.2907	2.12461	7.85185	5.57172	1.04539e-06	1.36204e-11	7.23857e-34	0.0337016	5.70173e-15	2.75511e-08	4.49794e-06	3.96765e-11	3.15122e-33	0.0500709	1.72085e-14	1.06362e-07	4.25122	14.8521	65.5659	-5.04169	22.6571	8.06032	4.8829	6.76189	12.131	2.12362	7.81038	5.55633
ENSG00000103126	AXIN1	-0.0909827	-0.255646	-0.451827	-0.164663	-0.360844	-0.196181	4.91397	4.91397	4.91397	4.91397	4.91397	4.91397	-4.89273	-13.0068	-22.5829	-8.38175	-18.4247	-9.68125	1.04827e-06	1.12729e-37	1.38543e-104	8.03499e-17	9.38656e-72	7.75478e-22	4.5093e-06	1.26839e-36	3.46799e-103	6.96366e-16	2.33104e-70	1.27157e-20	4.26844	74.3227	227.874	27.3065	153.07	38.6564	-4.88235	-12.8291	-21.718	-8.33072	-17.9127	-9.60314
ENSG00000157873	TNFRSF14	-0.0573547	0.0297895	0.0921232	0.0871442	0.149478	0.0623336	8.06372	8.06372	8.06372	8.06372	8.06372	8.06372	-4.8925	2.41602	7.38119	7.0879	12.2414	4.94947	1.04909e-06	0.01575	2.01671e-13	1.70168e-12	1.2425e-33	7.86705e-07	4.51179e-06	0.0220807	4.48624e-13	9.24457e-12	7.90966e-33	2.52411e-06	4.27282	-5.06418	18.7934	17.5216	65.1446	4.80911	-4.8822	2.41466	7.34768	7.05697	12.0867	4.93864
ENSG00000175061	SNHG29	0.127177	0.383412	0.475429	0.256235	0.348252	0.0920172	8.80592	8.80592	8.80592	8.80592	8.80592	8.80592	4.8908	14.0466	17.2246	9.40174	12.8628	3.29707	1.05868e-06	1.94476e-43	2.01417e-63	1.06225e-20	7.48769e-37	0.000988961	4.55197e-06	2.84446e-42	1.89859e-62	1.41113e-19	5.33701e-36	0.00203079	4.2624	87.4787	133.196	36.0859	72.5742	-1.94156	4.88041	13.8195	16.8114	9.32965	12.6815	3.29365
ENSG00000182985	CADM1	-0.257489	-0.448522	-0.25509	-0.191033	0.00239877	0.193432	-1.72469	-1.72469	-1.72469	-1.72469	-1.72469	-1.72469	-4.8894	-8.1947	-4.55638	-3.45302	0.0426786	3.34558	1.06668e-06	4.16338e-16	5.53071e-06	0.000563982	0.965961	0.000834102	4.58535e-06	1.59877e-15	8.75317e-06	0.00113266	0.970084	0.00173627	4.23553	25.1638	2.12768	-1.3734	-7.84851	-1.77995	-4.87892	-8.13371	-4.54358	-3.44837	0.0426745	3.34122
ENSG00000110536	PTPMT1	-0.0617836	0.0148092	0.0848683	0.0765928	0.146652	0.0700591	2.7469	2.7469	2.7469	2.7469	2.7469	2.7469	-4.88889	1.10863	6.18887	5.70033	10.815	4.98641	1.06828e-06	0.267678	6.92522e-10	1.31725e-08	9.57565e-27	6.52252e-07	4.59117e-06	0.310288	1.33306e-09	4.72934e-08	4.68552e-26	2.11035e-06	4.23948	-7.37625	10.8358	8.80907	49.4619	5.00609	-4.87862	1.10843	6.16779	5.68381	10.7056	4.97507
ENSG00000178695	KCTD12	0.118037	0.382685	0.622841	0.264648	0.504804	0.240156	6.70311	6.70311	6.70311	6.70311	6.70311	6.70311	4.88869	15.0705	24.2146	10.4378	20.0241	9.23261	1.06971e-06	1.58438e-49	1.95049e-118	4.62376e-25	1.271e-83	4.97747e-20	4.59627e-06	2.95583e-48	6.29777e-117	1.0039e-23	4.58339e-82	6.97662e-19	4.25186	101.381	259.393	45.9898	180.05	34.5204	4.87836	14.7947	23.1373	10.3404	19.3743	9.16451
ENSG00000075884	ARHGAP15	0.0663426	0.0143052	-0.113017	-0.0520374	-0.17936	-0.127322	7.02855	7.02855	7.02855	7.02855	7.02855	7.02855	4.88808	0.995004	-7.73576	-3.65334	-12.6758	-8.71253	1.0754e-06	0.319817	1.40388e-14	0.000263656	7.8599e-36	5.03085e-18	4.61967e-06	0.364863	3.27873e-14	0.000554842	5.3939e-35	5.68432e-17	4.26243	-7.45958	21.4191	-0.632321	70.0939	29.9545	4.87731	0.994833	-7.696	-3.64862	-12.4959	-8.65267
ENSG00000213337	ANKRD39	-0.0873311	0.00247928	0.0914497	0.0898104	0.178781	0.0889704	2.23764	2.23764	2.23764	2.23764	2.23764	2.23764	-4.887	0.130362	4.65037	4.68772	9.2167	4.41146	1.0774e-06	0.896288	3.45098e-06	2.88684e-06	5.6722e-20	1.0635e-05	4.62719e-06	0.910165	5.52251e-06	7.87792e-06	2.15052e-19	2.91911e-05	4.22635	-7.98303	2.5926	3.62292	34.0466	2.34353	-4.87695	0.130351	4.64197	4.67871	9.1504	4.40384
ENSG00000248049	UBA6-AS1	-0.0875439	-0.0958092	-0.0845687	-0.00826532	0.00297524	0.0112406	2.1369	2.1369	2.1369	2.1369	2.1369	2.1369	-4.88704	-5.0154	-4.28103	-0.430967	0.153242	0.556884	1.07822e-06	5.59375e-07	1.91762e-05	0.666524	0.878218	0.57765	4.62964e-06	1.20367e-06	2.94167e-05	0.713851	0.892104	0.638164	4.23334	4.53593	0.965225	-7.17717	-7.8124	-7.15467	-4.8768	-5.00474	-4.27427	-0.430924	0.153228	0.556821
ENSG00000224307	AL161785.1	0.115052	-0.118814	-0.373842	-0.233866	-0.488894	-0.255027	2.30736	2.30736	2.30736	2.30736	2.30736	2.30736	4.88647	-4.7236	-14.4094	-9.32226	-19.2946	-9.68943	1.0838e-06	2.42717e-06	1.68628e-45	2.25244e-20	6.67997e-78	7.45135e-22	4.65255e-06	4.98028e-06	9.99451e-45	2.90411e-19	1.99277e-76	1.22395e-20	4.24377	3.14365	91.7442	35.3016	166.1	38.6368	4.87578	-4.71415	-14.1572	-9.24964	-18.684	-9.60725
ENSG00000123737	EXOSC9	-0.0634272	-0.0586912	0.00658315	0.00473599	0.0700103	0.0652743	3.411	3.411	3.411	3.411	3.411	3.411	-4.88586	-4.26609	0.467208	0.343687	5.06031	4.55212	1.08537e-06	2.05087e-05	0.640385	0.731107	4.45173e-07	5.53331e-06	4.65824e-06	3.89797e-05	0.665596	0.771159	8.66412e-07	1.57865e-05	4.23184	1.08514	-8.0679	-7.21459	4.89635	2.95968	-4.87549	-4.25928	0.46716	0.343653	5.04855	4.54348
ENSG00000166979	EVA1C	-0.0843144	-0.136317	-0.0757743	-0.0520027	0.00854009	0.0605428	1.91913	1.91913	1.91913	1.91913	1.91913	1.91913	-4.88495	-7.39872	-3.97304	-2.81371	0.455976	3.109	1.08973e-06	1.76771e-13	7.26117e-05	0.00493031	0.648442	0.00189559	4.67588e-06	5.82857e-13	0.000107549	0.00852702	0.679598	0.00371662	4.22521	19.1174	-0.293133	-3.33061	-7.71571	-2.49935	-4.8747	-7.36528	-3.96756	-2.81155	0.455928	3.10612
ENSG00000235609	AF127577.4	0.177289	0.426481	0.532465	0.249193	0.355176	0.105983	-0.355915	-0.355915	-0.355915	-0.355915	-0.355915	-0.355915	4.88368	11.2033	13.5346	6.45943	9.02269	2.60695	1.0947e-06	1.54592e-28	2.34811e-40	1.23231e-10	3.29636e-19	0.00918498	4.69615e-06	1.12924e-27	1.209e-39	5.5231e-10	1.21335e-18	0.0158462	4.20281	53.5141	80.8622	13.3455	32.3111	-3.95306	4.8738	11.0813	13.2989	6.4353	8.95833	2.60509
ENSG00000104611	SH2D4A	0.286617	0.397886	0.370495	0.111269	0.0838782	-0.0273908	-2.33418	-2.33418	-2.33418	-2.33418	-2.33418	-2.33418	4.883	6.47729	5.88816	1.79595	1.33747	-0.423468	1.10146e-06	1.10968e-10	4.45278e-09	0.0726158	0.18118	0.671989	4.72406e-06	3.0705e-10	8.25478e-09	0.100991	0.209828	0.724486	4.2081	12.8127	9.02759	-5.68524	-6.95184	-7.24846	4.87259	6.4512	5.86643	1.79524	1.33713	-0.42342
ENSG00000112796	ENPP5	-0.157082	-0.17013	-0.0635619	-0.0130477	0.0935201	0.106568	0.354155	0.354155	0.354155	0.354155	0.354155	0.354155	-4.88285	-5.02775	-1.8215	-0.382626	2.69034	2.96605	1.10224e-06	5.30473e-07	0.0686604	0.702028	0.00718258	0.00304487	4.72634e-06	1.1433e-06	0.0812052	0.745303	0.00989425	0.00576278	4.21067	4.58132	-6.52499	-7.20652	-4.21709	-2.94339	-4.87245	-5.01495	-1.82065	-0.382584	2.68826	2.96317
ENSG00000235162	C12orf75	-0.102938	0.102178	0.203525	0.205116	0.306463	0.101347	5.24911	5.24911	5.24911	5.24911	5.24911	5.24911	-4.88306	4.58189	8.97808	9.27518	13.9156	4.45696	1.10382e-06	4.80824e-06	4.94788e-19	3.51094e-20	1.43948e-42	8.65258e-06	4.73204e-06	9.6124e-06	1.35652e-18	4.41777e-19	1.26267e-41	2.4087e-05	4.23772	2.49162	31.516	34.869	85.4536	2.53438	-4.87216	4.57299	8.91343	9.20208	13.6746	4.44837
ENSG00000182473	EXOC7	0.0766919	-0.0609682	-0.0157158	-0.13766	-0.0924078	0.0452524	5.94336	5.94336	5.94336	5.94336	5.94336	5.94336	4.88125	-3.67761	-0.933619	-8.31851	-5.6126	2.65975	1.11002e-06	0.000239496	0.350574	1.34857e-16	2.18012e-08	0.0078627	4.75753e-06	0.000412167	0.379548	1.14143e-15	4.60126e-08	0.0137515	4.21556	-1.23693	-7.74969	26.7839	7.803	-3.81967	4.87106	-3.67324	-0.933477	-8.2692	-5.59706	2.65791
ENSG00000204228	HSD17B8	-0.0775367	0.0143528	0.141387	0.0918895	0.218924	0.127034	2.85794	2.85794	2.85794	2.85794	2.85794	2.85794	-4.88113	0.850972	8.16668	5.45114	12.8955	7.21779	1.11337e-06	0.394856	4.74494e-16	5.44783e-08	5.5767e-37	6.82326e-13	4.7708e-06	0.44177	1.16833e-15	1.82085e-07	3.99604e-36	4.54981e-12	4.21424	-7.60587	24.7644	7.44628	72.7615	18.3843	-4.87046	0.850843	8.11786	5.43604	12.7046	7.18293
ENSG00000165389	SPTSSA	0.0850283	0.360215	0.401877	0.275187	0.316848	0.0416616	4.49321	4.49321	4.49321	4.49321	4.49321	4.49321	4.88053	19.5257	21.369	14.976	17.2746	2.19587	1.11609e-06	6.17165e-80	2.50217e-94	7.68247e-49	1.29352e-63	0.0281831	4.78134e-06	3.25421e-78	4.94237e-93	2.4511e-46	2.39187e-62	0.0441988	4.21641	170.468	203.061	100.065	133.687	-4.92519	4.86998	18.9324	20.6045	14.6881	16.8376	2.19473
ENSG00000185838	GNB1L	-0.0778449	-0.138021	-0.0609659	-0.0601766	0.0168789	0.0770556	2.23545	2.23545	2.23545	2.23545	2.23545	2.23545	-4.87949	-8.14266	-3.48528	-3.53021	0.978291	4.30126	1.11942e-06	5.56774e-16	0.00049862	0.000421618	0.328012	1.75438e-05	4.79455e-06	2.12117e-15	0.000699875	0.000861636	0.364428	4.679e-05	4.1941	24.7789	-2.11661	-1.08413	-7.35204	1.86893	-4.86939	-8.09842	-3.4815	-3.52617	0.978126	4.29406
ENSG00000276961	MIR7848	0.210791	-0.0249914	-0.0732263	-0.235782	-0.284017	-0.048235	0.163576	0.163576	0.163576	0.163576	0.163576	0.163576	4.87708	-0.542676	-1.52353	-5.07032	-5.98841	-0.977694	1.13074e-06	0.58739	0.127725	4.20623e-07	2.3694e-09	0.328304	4.84191e-06	0.630138	0.14655	1.27132e-06	5.3097e-09	0.393555	4.17592	-7.84696	-7.01349	5.46916	9.98606	-6.83579	4.8674	-0.542622	-1.52313	-5.05938	-5.97022	-0.977536
ENSG00000255443	CD44-AS1	0.311262	-0.0996811	0.384089	-0.410943	0.0728269	0.48377	-1.55506	-1.55506	-1.55506	-1.55506	-1.55506	-1.55506	4.87633	-1.47747	5.50256	-6.03219	1.05429	6.75823	1.13613e-06	0.139649	4.04648e-08	1.81406e-09	0.291835	1.67402e-11	4.86387e-06	0.170566	7.17511e-08	7.20269e-09	0.327462	9.51728e-11	4.17303	-6.91199	6.87604	10.732	-7.28632	15.2679	4.86646	-1.4771	5.48881	-6.01364	1.0541	6.73195
ENSG00000140443	IGF1R	0.105146	0.0540662	-0.198514	-0.0510795	-0.30366	-0.25258	4.21771	4.21771	4.21771	4.21771	4.21771	4.21771	4.87686	2.3611	-8.48297	-2.23933	-13.3231	-10.6974	1.13675e-06	0.0182852	3.40465e-17	0.025212	2.58908e-39	3.32631e-26	4.86542e-06	0.0254266	8.73983e-17	0.0384439	2.0307e-38	8.20636e-25	4.19758	-5.18283	27.3469	-4.77101	78.1267	48.5382	4.86636	2.35979	-8.43177	-2.23814	-13.1182	-10.5897
ENSG00000141505	ASGR1	0.0778373	0.353579	0.452468	0.275742	0.37463	0.0988884	4.09351	4.09351	4.09351	4.09351	4.09351	4.09351	4.87689	20.7843	26.0088	16.394	22.2898	5.68326	1.13894e-06	2.07616e-89	6.37315e-134	1.15333e-57	3.59445e-101	1.46318e-08	4.87371e-06	1.42115e-87	2.93321e-132	6.57888e-55	2.43388e-99	5.85023e-08	4.21226	191.375	291.632	119.885	218.805	8.67787	4.86597	20.0486	24.6277	16.0064	21.3538	5.66583
ENSG00000211937	IGHV2-5	-0.333213	-0.849155	-0.950939	-0.515941	-0.617726	-0.101785	-3.21315	-3.21315	-3.21315	-3.21315	-3.21315	-3.21315	-4.87583	-11.7705	-12.833	-7.11314	-8.44122	-1.34415	1.14058e-06	2.65536e-31	1.01832e-36	1.42203e-12	4.90304e-17	0.179006	4.87962e-06	2.2078e-30	4.78263e-36	7.78373e-12	1.63036e-16	0.231461	4.17778	59.6928	71.9658	17.6997	27.3341	-6.4289	-4.86569	-11.6375	-12.6574	-7.08189	-8.389	-1.34382
ENSG00000131724	IL13RA1	0.0912443	-0.0747003	-0.227647	-0.165945	-0.318892	-0.152947	6.53786	6.53786	6.53786	6.53786	6.53786	6.53786	4.87605	-3.77481	-11.3244	-8.43627	-16.3095	-7.57185	1.14142e-06	0.000163285	3.87394e-29	5.16122e-17	3.27932e-57	4.95894e-14	4.88211e-06	0.000285763	1.46933e-28	4.56984e-16	4.90699e-56	3.73538e-13	4.19827	-0.863729	54.4959	27.7161	119.055	20.9358	4.86554	-3.76994	-11.2045	-8.38296	-15.9412	-7.533
ENSG00000257275	AL139020.1	-0.143429	-0.320962	-0.428726	-0.177533	-0.285297	-0.107764	1.21081	1.21081	1.21081	1.21081	1.21081	1.21081	-4.87569	-10.1106	-13.0534	-5.67082	-8.99941	-3.26998	1.14944e-06	1.31128e-23	8.65972e-38	1.57903e-08	4.3045e-19	0.00108973	4.91529e-06	7.52548e-23	4.17548e-37	5.61352e-08	1.57764e-18	0.00222291	4.21487	42.1138	74.2234	8.67036	32.0069	-1.95567	-4.86416	-10.0149	-12.8495	-5.65275	-8.92885	-3.26627
ENSG00000215256	DHRS4-AS1	-0.0853819	-0.129074	-0.134732	-0.0436925	-0.0493502	-0.00565776	1.90502	1.90502	1.90502	1.90502	1.90502	1.90502	-4.87355	-6.96879	-7.04101	-2.33341	-2.59453	-0.286857	1.1523e-06	3.89844e-12	2.36362e-12	0.019693	0.00951928	0.774242	4.9264e-06	1.17528e-11	5.04168e-12	0.0305961	0.0129333	0.815301	4.15591	16.0822	16.3997	-4.58062	-4.48204	-7.28685	-4.86367	-6.94081	-7.01115	-2.33215	-2.59282	-0.286831
ENSG00000224409	AC114489.2	0.336271	0.177606	0.410493	-0.158664	0.0742229	0.232887	-3.47541	-3.47541	-3.47541	-3.47541	-3.47541	-3.47541	4.87247	2.43623	5.48076	-2.16472	1.0041	3.04368	1.15964e-06	0.0148983	4.58978e-08	0.0304898	0.315414	0.00235814	4.95665e-06	0.0209538	8.12088e-08	0.045725	0.351593	0.00455464	4.16134	-5.02837	6.75455	-4.95012	-7.33613	-2.72183	4.86241	2.43484	5.46651	-2.16367	1.00393	3.04097
ENSG00000258738	AL121603.2	0.0861614	0.175109	0.0434645	0.0889476	-0.0426969	-0.131644	2.98872	2.98872	2.98872	2.98872	2.98872	2.98872	4.87218	9.34728	2.26172	4.73473	-2.25719	-6.71443	1.16297e-06	1.72106e-20	0.0237885	2.30107e-06	0.0240723	2.27593e-11	4.96974e-06	8.40831e-20	0.0293848	6.36054e-06	0.0312509	1.27279e-10	4.16423	35.0204	-5.62221	3.84303	-5.29108	14.957	4.86184	9.27836	2.26053	4.72501	-2.25597	-6.68713
ENSG00000183155	RABIF	-0.0470607	-0.0241152	-0.119834	0.0229454	-0.072773	-0.0957184	4.36392	4.36392	4.36392	4.36392	4.36392	4.36392	-4.87146	-2.35806	-11.4881	2.24728	-7.13594	-9.06837	1.16763e-06	0.0184348	6.28101e-30	0.0246985	1.21554e-12	2.19652e-19	4.98852e-06	0.0256271	2.4368e-29	0.037716	3.23456e-12	2.88134e-18	4.1679	-5.19862	56.3317	-4.75955	17.3713	33.0592	-4.86105	-2.35677	-11.3645	2.24609	-7.10359	-9.00299
ENSG00000213866	YBX1P10	0.148151	0.216611	0.308628	0.0684598	0.160477	0.0920168	2.12753	2.12753	2.12753	2.12753	2.12753	2.12753	4.87098	6.65487	9.15587	2.09925	4.8621	2.67847	1.16974e-06	3.35531e-11	9.69264e-20	0.0358819	1.22487e-06	0.00743868	4.99641e-06	9.55963e-11	2.72401e-19	0.0529966	2.31472e-06	0.0130743	4.15882	13.9881	33.1456	-5.07227	3.93858	-3.7348	4.8607	6.63007	9.09234	2.09826	4.85157	2.67654
ENSG00000134864	GGACT	-0.121997	-0.129933	-0.0471119	-0.00793578	0.0748851	0.0828209	0.844194	0.844194	0.844194	0.844194	0.844194	0.844194	-4.86947	-4.90208	-1.71592	-0.296625	2.7464	2.93064	1.17652e-06	9.99091e-07	0.0862871	0.766774	0.00606286	0.00340974	5.02363e-06	2.11337e-06	0.100999	0.802365	0.00840841	0.00638848	4.14126	3.96394	-6.70979	-7.23681	-4.06642	-3.04541	-4.85955	-4.89182	-1.71532	-0.296598	2.74436	2.92816
ENSG00000006015	REX1BD	-0.0674789	0.0363859	0.152849	0.103865	0.220328	0.116463	6.11967	6.11967	6.11967	6.11967	6.11967	6.11967	-4.86989	2.4858	10.2808	7.12322	15.1926	7.77218	1.17665e-06	0.0129804	2.16356e-24	1.3296e-12	3.50225e-50	1.06967e-14	5.02363e-06	0.0184216	7.07679e-24	7.30412e-12	4.04953e-49	8.63812e-14	4.16459	-4.88754	43.7054	17.7679	103.061	22.4426	-4.85953	2.48431	10.1915	7.09119	14.8959	7.73069
ENSG00000148842	CNNM2	0.105703	0.00696445	0.124138	-0.0987384	0.0184354	0.117174	1.6592	1.6592	1.6592	1.6592	1.6592	1.6592	4.86905	0.301858	5.18861	-4.23949	0.778733	4.76327	1.17845e-06	0.76278	2.25438e-07	2.30762e-05	0.436199	1.99601e-06	5.03019e-06	0.791542	3.85225e-07	5.62531e-05	0.473437	6.067e-06	4.1367	-7.95044	5.21828	1.64081	-7.53009	3.94154	4.85923	0.301832	5.17704	-4.23284	0.778627	4.75383
ENSG00000111716	LDHB	-0.0634679	-0.0123788	0.0720349	0.0510892	0.135503	0.0844137	5.18946	5.18946	5.18946	5.18946	5.18946	5.18946	-4.8683	-0.893947	5.1033	3.72291	9.91448	5.97218	1.1879e-06	0.371425	3.55178e-07	0.000200877	8.62846e-23	2.64222e-09	5.06936e-06	0.418114	6.01031e-07	0.0004295	3.66476e-22	1.15695e-08	4.16597	-7.55294	4.79815	-0.376204	40.3762	10.3267	-4.85765	-0.893808	5.09153	3.71791	9.82684	5.95241
ENSG00000127419	TMEM175	-0.11213	-0.156323	-0.240818	-0.044193	-0.128687	-0.0844945	4.01598	4.01598	4.01598	4.01598	4.01598	4.01598	-4.86551	-6.41721	-9.68452	-1.80479	-5.25211	-3.32674	1.18876e-06	1.56126e-10	6.32142e-22	0.0711871	1.58744e-07	0.000887143	5.07191e-06	4.28164e-10	1.91834e-21	0.099173	3.18199e-07	0.00183572	4.12642	12.4611	38.0925	-5.6688	5.86903	-1.8395	-4.8575	-6.39927	-9.62417	-1.80428	-5.24212	-3.32407
ENSG00000147471	PLPBP	-0.0530818	-0.0278441	-0.0467008	0.0252377	0.00638095	-0.0188567	5.32491	5.32491	5.32491	5.32491	5.32491	5.32491	-4.86682	-2.41557	-3.98363	2.19034	0.556138	-1.58826	1.19312e-06	0.0157685	6.94229e-05	0.028578	0.578159	0.112335	5.08933e-06	0.0221033	0.000102948	0.0430672	0.612831	0.153407	4.14281	-5.07067	-0.276292	-4.8928	-7.69592	-6.08397	-4.85678	-2.41423	-3.97826	2.18926	0.556076	-1.58778
ENSG00000275055	AC011468.5	-0.250245	0.0399091	-0.00479714	0.290154	0.245448	-0.0447063	-1.34316	-1.34316	-1.34316	-1.34316	-1.34316	-1.34316	-4.86628	0.733399	-0.0852334	5.29086	4.41366	-0.775864	1.19542e-06	0.46337	0.932081	1.30549e-07	1.05305e-05	0.437892	5.09801e-06	0.510206	0.938112	4.17578e-07	1.86321e-05	0.503474	4.12831	-7.72499	-8.17811	6.59296	1.8639	-7.02316	-4.8564	0.733309	-0.0852264	5.27807	4.40598	-0.775758
ENSG00000123473	STIL	0.256973	0.534128	0.557637	0.277155	0.300663	0.0235087	-1.80848	-1.80848	-1.80848	-1.80848	-1.80848	-1.80848	4.86627	9.6987	9.87048	4.96944	5.30952	0.402944	1.19591e-06	7.00958e-22	1.52139e-22	7.1319e-07	1.18577e-07	0.687022	5.09892e-06	3.68983e-21	4.70644e-22	2.09309e-06	2.3947e-07	0.737986	4.11964	38.3161	39.7685	4.94835	6.16523	-7.26644	4.85631	9.61354	9.76954	4.95774	5.29568	0.4029
ENSG00000173917	HOXB2	-0.104099	0.0329775	-0.0363814	0.137076	0.0677175	-0.0693589	2.82706	2.82706	2.82706	2.82706	2.82706	2.82706	-4.8663	1.4409	-1.5472	6.05472	2.9739	-2.93633	1.20288e-06	0.149728	0.121932	1.60622e-09	0.00296713	0.00335008	5.1275e-06	0.182084	0.140202	6.41261e-09	0.00424448	0.00628608	4.16198	-6.89873	-6.93439	10.8694	-3.39448	-3.00481	-4.85516	1.44049	-1.54672	6.03332	2.97112	-2.93364
ENSG00000170954	ZNF415	-0.233974	-0.39267	-0.527736	-0.158697	-0.293762	-0.135065	-1.08574	-1.08574	-1.08574	-1.08574	-1.08574	-1.08574	-4.86499	-7.75192	-10.1493	-3.12971	-5.71698	-2.54536	1.20771e-06	1.303e-14	1.05387e-23	0.00176944	1.2073e-08	0.0109762	5.14691e-06	4.58118e-14	3.3681e-23	0.0032939	2.59313e-08	0.0186746	4.13761	21.7097	42.3258	-2.40078	8.39992	-4.09029	-4.85437	-7.70553	-10.0365	-3.12643	-5.69869	-2.54346
ENSG00000197467	COL13A1	-0.317465	-0.483851	-0.639599	-0.166386	-0.322134	-0.155748	-3.57993	-3.57993	-3.57993	-3.57993	-3.57993	-3.57993	-4.86345	-7.04458	-9.09292	-2.41139	-4.62878	-2.1662	1.21511e-06	2.32986e-12	1.8396e-19	0.0159566	3.84755e-06	0.0303826	5.1773e-06	7.14056e-12	5.11803e-19	0.0251985	7.03646e-06	0.0473014	4.12028	16.5931	32.5537	-4.38832	2.822	-4.99444	-4.85316	-7.01317	-9.02243	-2.40991	-4.61945	-2.16507
ENSG00000279641	AC120057.3	0.221619	-0.142601	0.25796	-0.36422	0.0363412	0.400561	2.2039	2.2039	2.2039	2.2039	2.2039	2.2039	4.86259	-2.93858	5.1405	-7.45593	0.734735	7.78919	1.21808e-06	0.00332135	2.90906e-07	1.16425e-13	0.462559	9.26775e-15	5.18878e-06	0.00507765	4.94716e-07	7.19493e-13	0.499382	7.54894e-14	4.1099	-3.6801	4.97527	20.1572	-7.5624	22.6125	4.85267	-2.93632	5.12925	-7.42079	0.734639	7.74892
ENSG00000165914	TTC7B	0.122988	0.177826	0.12481	0.0548372	0.00182142	-0.0530158	1.8981	1.8981	1.8981	1.8981	1.8981	1.8981	4.86148	6.56396	4.45232	2.0281	0.0665365	-1.86252	1.22777e-06	6.16248e-11	8.8109e-06	0.0426439	0.946955	0.0626348	5.22884e-06	1.72906e-10	1.37823e-05	0.0621836	0.953133	0.0908419	4.12195	13.3968	1.72687	-5.20816	-7.80602	-5.56692	4.8511	6.53974	4.44447	2.02718	0.0665305	-1.86178
ENSG00000196547	MAN2A2	0.0790554	0.0625178	-0.143561	-0.0165377	-0.222616	-0.206078	6.12305	6.12305	6.12305	6.12305	6.12305	6.12305	4.86087	3.62993	-8.19655	-0.966114	-13.0775	-11.7108	1.23156e-06	0.000288295	3.62494e-16	0.33407	5.50417e-38	5.78087e-31	5.24383e-06	0.000491786	8.96897e-16	0.39392	4.1345e-37	2.14211e-29	4.12486	-1.3961	25.0133	-6.8009	75.0691	59.3558	4.85049	3.6256	-8.15048	-0.965949	-12.8845	-11.571
ENSG00000139537	CCDC65	-0.112043	0.0363676	0.0520811	0.14841	0.164124	0.0157136	3.04578	3.04578	3.04578	3.04578	3.04578	3.04578	-4.86071	1.48775	2.07722	6.06489	6.66556	0.615662	1.23273e-06	0.136926	0.0378704	1.49841e-09	3.16836e-11	0.538168	5.24758e-06	0.167479	0.0459473	6.0064e-09	7.85165e-11	0.600538	4.11228	-6.86901	-6.01593	10.9214	14.184	-7.1289	-4.8503	1.48734	2.07625	6.04454	6.63853	0.615586
ENSG00000171823	FBXL14	-0.136122	-0.288806	-0.604471	-0.152684	-0.468348	-0.315665	2.09327	2.09327	2.09327	2.09327	2.09327	2.09327	-4.86004	-9.70765	-19.643	-5.0858	-15.3869	-9.98099	1.23306e-06	5.66001e-22	4.12876e-81	3.88497e-07	1.83834e-51	4.23268e-23	5.24783e-06	2.99365e-21	6.08612e-80	1.18105e-06	2.23401e-50	7.75058e-22	4.0933	38.4358	174.368	5.54312	106.417	41.5662	-4.85025	-9.63553	-19.0743	-5.07451	-15.0916	-9.89833
ENSG00000251002	AC244502.1	-0.128288	-0.164187	-0.189589	-0.0358985	-0.0613005	-0.025402	1.06183	1.06183	1.06183	1.06183	1.06183	1.06183	-4.85959	-5.82157	-6.46429	-1.26621	-2.12515	-0.846552	1.237e-06	6.42505e-09	1.17987e-10	0.205537	0.0336583	0.397315	5.26342e-06	1.58492e-08	2.34281e-10	0.256346	0.0429636	0.463013	4.0998	8.85815	12.578	-6.46997	-5.56376	-6.94493	-4.84962	-5.8053	-6.4419	-1.26593	-2.12414	-0.846427
ENSG00000259687	LINC01220	0.178904	0.313581	0.332386	0.134677	0.153482	0.0188049	1.17723	1.17723	1.17723	1.17723	1.17723	1.17723	4.85861	7.96146	8.11302	3.40342	3.8137	0.448948	1.24416e-06	2.37514e-15	7.10158e-16	0.000674538	0.000139813	0.653504	5.29269e-06	8.70602e-15	1.73836e-15	0.00133954	0.000226141	0.707759	4.09569	23.3569	24.3773	-1.51193	-0.571176	-7.19993	4.84847	7.92	8.06876	3.39972	3.8085	0.4489
ENSG00000255274	SMIM35	-0.297854	-0.532905	-0.791288	-0.23505	-0.493434	-0.258384	-2.34754	-2.34754	-2.34754	-2.34754	-2.34754	-2.34754	-4.85744	-8.23919	-11.8793	-3.60337	-7.4803	-3.78437	1.24895e-06	2.52392e-16	7.61064e-32	0.000319215	9.70951e-14	0.000157153	5.31184e-06	9.81213e-16	3.13006e-31	0.000664114	2.7357e-13	0.00036508	4.08385	25.5697	60.8651	-0.836154	19.8654	-0.215314	-4.84771	-8.19414	-11.7437	-3.59919	-7.44479	-3.77949
ENSG00000171611	PTCRA	0.149559	0.237119	0.490737	0.0875598	0.341178	0.253618	4.9685	4.9685	4.9685	4.9685	4.9685	4.9685	4.85574	7.26383	14.753	2.69526	10.538	7.57188	1.26319e-06	4.78121e-13	1.29767e-47	0.00707466	1.69518e-25	4.94423e-14	5.37118e-06	1.53325e-12	8.08854e-47	0.0119128	7.92402e-25	3.72728e-13	4.09782	18.1505	96.61	-3.65456	46.5564	20.9413	4.84546	7.23138	14.4953	2.69331	10.4362	7.53338
ENSG00000123992	DNPEP	-0.0605667	-0.0382092	0.112058	0.0223575	0.172624	0.150267	4.48437	4.48437	4.48437	4.48437	4.48437	4.48437	-4.85556	-2.89109	8.31183	1.69568	13.1156	11.0284	1.26368e-06	0.00386653	1.40185e-16	0.0900547	3.29322e-38	9.96632e-28	5.37207e-06	0.00586349	3.52693e-16	0.122671	2.48862e-37	2.77114e-26	4.09244	-3.80211	25.9507	-5.83951	75.6231	52.012	-4.84538	-2.88885	8.26458	1.69511	12.9241	10.9132
ENSG00000277879	AL391988.1	0.208564	0.282029	0.185257	0.073465	-0.0233075	-0.0967724	-0.667661	-0.667661	-0.667661	-0.667661	-0.667661	-0.667661	4.85468	6.17287	3.90974	1.59994	-0.499783	-1.99982	1.26765e-06	7.57837e-10	9.44137e-05	0.109718	0.617266	0.0456132	5.38775e-06	1.99211e-09	0.000138936	0.146592	0.649819	0.0682693	4.07796	10.935	-0.54512	-5.99676	-7.69701	-5.31846	4.84476	6.15352	3.90452	1.59946	-0.499729	-1.99896
ENSG00000267598	AC011446.2	0.14035	-0.00260647	-0.0271514	-0.142956	-0.167501	-0.0245449	2.7697	2.7697	2.7697	2.7697	2.7697	2.7697	4.85404	-0.0848836	-0.858712	-4.62403	-5.3709	-0.75762	1.27094e-06	0.932359	0.390565	3.92286e-06	8.43844e-08	0.448739	5.40048e-06	0.941917	0.419983	1.05296e-05	1.71817e-07	0.51396	4.06806	-7.99029	-7.81789	3.32778	6.5033	-7.04088	4.84425	-0.0848768	-0.858593	-4.61543	-5.35749	-0.75752
ENSG00000232450	AL133517.1	0.283929	0.389294	0.243714	0.105365	-0.0402149	-0.14558	-2.12011	-2.12011	-2.12011	-2.12011	-2.12011	-2.12011	4.8538	6.28518	3.81297	1.69023	-0.637998	-2.22844	1.27233e-06	3.72669e-10	0.00013997	0.0910873	0.523524	0.0259256	5.40518e-06	9.97317e-10	0.000204042	0.123925	0.559171	0.0409633	4.06998	11.6227	-0.931991	-5.85895	-7.63302	-4.85306	4.84403	6.26507	3.80822	1.68969	-0.637922	-2.22732
ENSG00000211786	TRAV8-2	-0.195537	-0.289603	-0.534439	-0.094066	-0.338901	-0.244835	-0.303373	-0.303373	-0.303373	-0.303373	-0.303373	-0.303373	-4.85371	-6.79982	-12.0892	-2.18435	-7.72206	-5.38362	1.27263e-06	1.24985e-11	6.94549e-33	0.0290136	1.55965e-14	7.87847e-08	5.40522e-06	3.65044e-11	2.94862e-32	0.0436677	4.59811e-14	2.86081e-07	4.06209	14.9366	63.2679	-4.91286	21.6752	7.0476	-4.84398	-6.77433	-11.9444	-2.1833	-7.68254	-5.36989
ENSG00000174123	TLR10	0.141321	0.181773	0.294285	0.0404514	0.152964	0.112513	4.35522	4.35522	4.35522	4.35522	4.35522	4.35522	4.85371	5.89068	9.34388	1.31307	4.97145	3.53099	1.27581e-06	4.27299e-09	1.7439e-20	0.189266	7.03871e-07	0.000420557	5.4175e-06	1.0655e-08	5.04413e-20	0.238056	1.35353e-06	0.000914892	4.08211	9.26082	34.8269	-6.4133	4.45225	-1.13154	4.84349	5.87326	9.27696	1.31275	4.96029	3.52684
ENSG00000112308	C6orf62	0.0754299	0.190491	0.270541	0.115062	0.195111	0.0800494	6.88879	6.88879	6.88879	6.88879	6.88879	6.88879	4.85344	11.6181	16.2658	7.03022	11.998	4.76327	1.27619e-06	1.44763e-30	3.7165e-57	2.55507e-12	2.0665e-32	1.9974e-06	5.41792e-06	1.16354e-29	2.95937e-56	1.35905e-11	1.25281e-31	6.06927e-06	4.08126	58.0532	118.798	17.1348	62.4508	3.91828	4.84343	11.492	15.9334	7.00025	11.8534	4.75369
ENSG00000073737	DHRS9	-0.106405	-0.0880138	-0.284763	0.0183908	-0.178359	-0.196749	3.85291	3.85291	3.85291	3.85291	3.85291	3.85291	-4.85246	-3.76423	-11.912	0.797031	-7.72923	-8.23782	1.28951e-06	0.000170576	6.27716e-32	0.425505	1.52911e-14	2.73453e-16	5.47321e-06	0.000298107	2.58615e-31	0.485496	4.51019e-14	2.60237e-15	4.09919	-0.876332	60.8355	-6.92798	21.6713	26.0388	-4.84136	-3.75903	-11.7599	0.796907	-7.68507	-8.18449
ENSG00000126945	HNRNPH2	0.0833154	0.072156	-0.0300667	-0.0111594	-0.113382	-0.102223	5.35193	5.35193	5.35193	5.35193	5.35193	5.35193	4.85118	3.97597	-1.62913	-0.615617	-6.28122	-5.47489	1.29116e-06	7.17271e-05	0.103388	0.538196	3.86252e-10	4.75134e-08	5.47898e-06	0.000129602	0.119794	0.594961	9.03767e-10	1.78024e-07	4.0691	-0.102415	-6.85912	-7.08842	11.7319	7.52031	4.84111	3.97048	-1.62865	-0.615544	-6.25948	-5.46037
ENSG00000228655	AC079793.1	0.369198	0.0829973	0.706752	-0.286201	0.337553	0.623755	-3.59959	-3.59959	-3.59959	-3.59959	-3.59959	-3.59959	4.85008	1.03113	8.53183	-3.52934	4.12681	7.35827	1.29677e-06	0.30256	2.21167e-17	0.000422878	3.77988e-05	2.39927e-13	5.50157e-06	0.346772	5.71876e-17	0.00086393	6.41822e-05	1.67958e-12	4.04919	-7.4679	27.8093	-1.09723	0.638468	19.4232	4.84025	1.03096	8.4821	-3.52538	4.12054	7.32442
ENSG00000183475	ASB7	0.0700993	0.0826913	-0.0760792	0.012592	-0.146178	-0.15877	2.88677	2.88677	2.88677	2.88677	2.88677	2.88677	4.84993	5.38969	-4.8214	0.816162	-9.40114	-9.83494	1.29778e-06	7.58473e-08	1.49377e-06	0.414473	1.0482e-20	1.75386e-22	5.5046e-06	1.73883e-07	2.44447e-06	0.474952	4.11926e-20	3.07113e-21	4.05077	6.45752	3.39232	-6.94861	35.7026	40.135	4.84009	5.37674	-4.81207	0.816047	-9.33106	-9.75512
ENSG00000228594	FNDC10	-0.124815	-0.153806	-0.103366	-0.0289916	0.0214491	0.0504407	1.83746	1.83746	1.83746	1.83746	1.83746	1.83746	-4.84997	-5.63603	-3.666	-1.05449	0.768633	1.74205	1.29831e-06	1.90162e-08	0.000250795	0.291744	0.442175	0.0816087	5.50559e-06	4.53229e-08	0.00035931	0.350354	0.479409	0.115519	4.04941	7.7968	-1.4769	-6.7246	-7.53498	-5.80634	-4.84001	-5.62072	-3.66145	-1.0543	0.768526	1.74143
ENSG00000170627	GTSF1	-0.10216	-0.0619424	0.0137783	0.040218	0.115939	0.0757207	1.10182	1.10182	1.10182	1.10182	1.10182	1.10182	-4.85024	-2.76212	0.595003	1.79514	5.09729	3.2093	1.30037e-06	0.00578083	0.551893	0.0727426	3.68498e-07	0.00134649	5.5131e-06	0.00860156	0.58009	0.101153	7.2151e-07	0.00270736	4.06978	-4.1524	-7.97109	-5.65224	5.1035	-2.17582	-4.8397	-2.75996	0.594926	1.79444	5.08455	3.20588
ENSG00000106683	LIMK1	0.116976	-0.142956	-0.35748	-0.259932	-0.474456	-0.214524	4.62483	4.62483	4.62483	4.62483	4.62483	4.62483	4.85042	-5.58447	-13.7103	-10.2754	-18.809	-8.23141	1.3017e-06	2.57234e-08	1.99784e-41	2.5717e-24	3.4439e-74	2.86998e-16	5.51749e-06	6.07779e-08	1.06597e-40	5.03742e-23	9.24792e-73	2.72301e-15	4.08728	7.54207	82.4608	44.2259	157.499	25.985	4.83949	-5.5683	-13.4819	-10.1747	-18.2221	-8.17867
ENSG00000125877	ITPA	-0.0539897	0.0302487	0.121769	0.0842384	0.175759	0.0915205	4.46247	4.46247	4.46247	4.46247	4.46247	4.46247	-4.84854	2.55835	10.09	7.17219	14.9928	7.54389	1.31081e-06	0.0105671	1.47331e-23	9.41744e-13	6.37652e-49	6.14469e-14	5.55484e-06	0.015204	4.68552e-23	5.28545e-12	7.07734e-48	4.58453e-13	4.06702	-4.69128	41.7821	18.1021	99.9736	20.7278	-4.83811	2.5567	10.0033	7.13876	14.7007	7.50496
ENSG00000184216	IRAK1	-0.0978553	-0.235653	-0.349236	-0.137798	-0.251381	-0.113583	5.86351	5.86351	5.86351	5.86351	5.86351	5.86351	-4.84609	-11.0641	-16.1496	-6.47511	-11.8713	-5.1899	1.32488e-06	6.39226e-28	2.28142e-56	1.10941e-10	9.05678e-32	2.2499e-07	5.61323e-06	4.51173e-27	1.78123e-55	4.99687e-10	5.36453e-31	7.71583e-07	4.04439	52.0113	117.024	13.4545	60.9954	6.01731	-4.83598	-10.9535	-15.8195	-6.45124	-11.729	-5.17741
ENSG00000116260	QSOX1	0.0939663	-0.100605	-0.256071	-0.194571	-0.350038	-0.155467	4.78043	4.78043	4.78043	4.78043	4.78043	4.78043	4.84661	-4.90545	-12.276	-9.56562	-17.2599	-7.42339	1.32567e-06	9.85835e-07	9.28049e-34	2.42802e-21	2.21976e-63	1.52737e-13	5.61532e-06	2.0865e-06	4.02711e-33	3.46776e-20	4.06466e-62	1.0957e-12	4.06255	4.01224	65.044	37.4958	132.968	19.8362	4.83587	-4.89445	-12.1106	-9.48482	-16.8056	-7.38475
ENSG00000140398	NEIL1	-0.147998	-0.237535	-0.343108	-0.0895375	-0.19511	-0.105572	1.56153	1.56153	1.56153	1.56153	1.56153	1.56153	-4.84543	-7.28892	-10.1332	-2.72681	-5.84606	-3.03972	1.32693e-06	3.93302e-13	9.13631e-24	0.00643244	5.58654e-09	0.00238878	5.61937e-06	1.26773e-12	2.92885e-23	0.0109252	1.22551e-08	0.00460911	4.02612	18.337	42.341	-3.57901	9.14978	-2.71618	-4.83568	-7.25785	-10.0505	-2.72488	-5.82869	-3.03708
ENSG00000009307	CSDE1	0.0572345	0.0479866	0.0391898	-0.00924786	-0.0180447	-0.00879682	7.75649	7.75649	7.75649	7.75649	7.75649	7.75649	4.84491	3.84863	3.09911	-0.74456	-1.4632	-0.690601	1.33296e-06	0.000121253	0.00195875	0.456599	0.143521	0.489872	5.64327e-06	0.000214881	0.00263068	0.515969	0.168715	0.553735	4.04422	-0.592439	-3.38924	-6.99784	-6.77882	-7.10152	4.83477	3.84358	3.09642	-0.744459	-1.4628	-0.690512
ENSG00000101474	APMAP	0.0800318	-0.019345	-0.308635	-0.0993768	-0.388667	-0.28929	7.52907	7.52907	7.52907	7.52907	7.52907	7.52907	4.84541	-1.10724	-17.4108	-5.75071	-22.6504	-16.3437	1.33317e-06	0.268286	1.38965e-64	9.8783e-09	3.53588e-104	2.46569e-57	5.64327e-06	0.310878	1.34423e-63	3.59252e-08	2.7733e-102	8.00245e-55	4.06125	-7.33709	135.13	9.10019	225.95	119.28	4.83474	-1.10702	-16.9691	-5.73281	-21.675	-15.959
ENSG00000105556	MIER2	-0.131133	-0.269796	-0.301823	-0.138662	-0.170689	-0.032027	1.92785	1.92785	1.92785	1.92785	1.92785	1.92785	-4.84431	-9.36938	-10.1134	-4.77041	-5.78582	-1.044	1.33369e-06	1.34071e-20	1.09873e-23	1.92543e-06	7.96354e-09	0.296569	5.64419e-06	6.59115e-20	3.50967e-23	5.37669e-06	1.72882e-08	0.360285	4.01692	35.3069	42.1855	4.00759	8.79995	-6.778	-4.83467	-9.30494	-10.0323	-4.7611	-5.76923	-1.04382
ENSG00000123064	DDX54	-0.0899258	-0.234889	-0.288844	-0.144963	-0.198918	-0.0539545	3.97538	3.97538	3.97538	3.97538	3.97538	3.97538	-4.84247	-11.9517	-14.3877	-7.35813	-10.0889	-2.64095	1.34808e-06	3.26283e-32	1.7346e-45	2.40861e-13	1.49685e-23	0.00831125	5.7038e-06	2.83824e-31	1.02744e-44	1.44073e-12	6.5269e-23	0.0144621	4.02067	61.8386	92.0827	19.4483	42.1988	-3.86445	-4.83253	-11.8151	-14.1552	-7.3239	-10.0018	-2.63916
ENSG00000214530	STARD10	-0.0962726	-0.182966	-0.2582	-0.0866938	-0.161927	-0.0752332	6.01217	6.01217	6.01217	6.01217	6.01217	6.01217	-4.84201	-8.73991	-12.1776	-4.17493	-7.83768	-3.53338	1.35599e-06	3.99042e-18	3.12698e-33	3.07544e-05	6.55713e-15	0.000417272	5.73601e-06	1.71262e-17	1.33748e-32	7.35511e-05	1.97175e-14	0.000908062	4.04153	29.649	63.8934	1.3856	22.4854	-1.12352	-4.83137	-8.67906	-12.0106	-4.16781	-7.79274	-3.52891
ENSG00000123213	NLN	0.104454	0.147333	0.316336	0.0428787	0.211882	0.169003	1.19523	1.19523	1.19523	1.19523	1.19523	1.19523	4.84041	6.45074	13.4036	1.86483	9.05651	6.97043	1.36295e-06	1.30572e-10	1.1443e-39	0.0623104	2.48083e-19	3.95639e-12	5.76414e-06	3.59919e-10	5.79974e-39	0.0878995	9.18912e-19	2.41567e-11	4.00687	12.6531	78.8828	-5.54437	32.5539	16.6779	4.83035	6.4265	13.18	1.86408	8.98962	6.93873
ENSG00000213465	ARL2	-0.0651718	-0.0692802	0.0655597	-0.00410832	0.130732	0.13484	3.59135	3.59135	3.59135	3.59135	3.59135	3.59135	-4.83983	-4.85552	4.48846	-0.287124	9.10959	9.06238	1.36615e-06	1.26107e-06	7.43717e-06	0.774038	1.50092e-19	2.2863e-19	5.77636e-06	2.64494e-06	1.1684e-05	0.809112	5.59803e-19	2.98663e-18	4.00741	3.74911	1.85287	-7.23721	33.0614	33.0453	-4.82988	-4.84579	4.48078	-0.287098	9.04469	8.99859
ENSG00000015171	ZMYND11	-0.0783861	-0.0585894	-0.0781059	0.0197967	0.000280279	-0.0195164	2.92372	2.92372	2.92372	2.92372	2.92372	2.92372	-4.83969	-3.43085	-4.46299	1.15108	0.0161599	-1.08693	1.36712e-06	0.000610056	8.40054e-06	0.249797	0.987108	0.277163	5.77919e-06	0.00100991	1.31524e-05	0.305404	0.98821	0.339315	4.00013	-2.12703	1.72918	-6.62586	-7.84363	-6.74456	-4.82974	-3.4271	-4.45471	1.15084	0.0161585	-1.08672
ENSG00000131148	EMC8	-0.0452529	-0.0178128	-0.022172	0.0274401	0.0230809	-0.00435919	4.07078	4.07078	4.07078	4.07078	4.07078	4.07078	-4.83982	-1.80121	-2.19692	2.77443	2.33301	-0.425693	1.36783e-06	0.0717712	0.0281029	0.00556598	0.0197171	0.670364	5.78087e-06	0.0916443	0.0344811	0.00953011	0.025906	0.723023	4.01293	-6.3584	-5.76959	-3.44726	-5.12486	-7.23965	-4.82964	-1.80057	-2.19585	2.77231	2.33169	-0.425649
ENSG00000107679	PLEKHA1	-0.0815941	-0.0389313	0.0193137	0.0426628	0.100908	0.058245	3.30138	3.30138	3.30138	3.30138	3.30138	3.30138	-4.83872	-2.18072	1.05674	2.38712	5.61967	3.13157	1.37527e-06	0.0292834	0.29072	0.0170462	2.10051e-08	0.0017567	5.81101e-06	0.0396797	0.318744	0.026809	4.43771e-08	0.00346191	4.00667	-5.60267	-7.6168	-4.43751	7.85052	-2.4464	-4.82856	-2.17965	1.05654	2.38571	5.60351	3.12855
ENSG00000128585	MKLN1	0.062288	-0.0193647	-0.0954702	-0.0816527	-0.157758	-0.0761055	4.43507	4.43507	4.43507	4.43507	4.43507	4.43507	4.83799	-1.43054	-6.93845	-6.02044	-11.6389	-5.43712	1.37942e-06	0.152668	4.87039e-12	1.96078e-09	1.26639e-30	5.87391e-08	5.82726e-06	0.185312	1.02482e-11	7.74764e-09	7.19543e-30	2.17188e-07	4.00177	-6.96547	15.6764	10.6543	58.3156	7.31211	4.82795	-1.43017	-6.9093	-6.00102	-11.5035	-5.4226
ENSG00000235903	CPB2-AS1	0.35906	-0.283877	-0.152387	-0.642938	-0.511447	0.13149	-1.60347	-1.60347	-1.60347	-1.60347	-1.60347	-1.60347	4.8372	-3.62108	-1.87973	-8.11936	-6.37019	1.5809	1.38115e-06	0.000297931	0.0602369	6.71769e-16	2.17605e-10	0.114005	5.83326e-06	0.000507717	0.0717794	5.30872e-15	5.15503e-10	0.155404	3.98405	-1.46537	-6.4271	25.2222	12.3045	-6.08681	4.82771	-3.61709	-1.87906	-8.07554	-6.34837	1.58044
ENSG00000080947	CROCCP3	-0.167089	-0.347719	-0.498827	-0.18063	-0.331738	-0.151108	0.40151	0.40151	0.40151	0.40151	0.40151	0.40151	-4.83709	-9.49339	-13.0883	-4.87643	-8.7771	-3.8522	1.38191e-06	4.23232e-21	3.88816e-38	1.13548e-06	2.77067e-18	0.000119522	5.83515e-06	2.13762e-20	1.88733e-37	3.26623e-06	9.78702e-18	0.00028304	3.98129	36.4233	75.2878	4.51105	30.1979	0.0550239	-4.8276	-9.42669	-12.9113	-4.86658	-8.72046	-3.8471
ENSG00000010404	IDS	-0.098309	-0.0932794	-0.25027	0.00502955	-0.151961	-0.15699	4.5873	4.5873	4.5873	4.5873	4.5873	4.5873	-4.83733	-4.33398	-11.4037	0.233997	-7.08498	-7.06929	1.38381e-06	1.51204e-05	1.5604e-29	0.815004	1.73982e-12	1.94434e-12	5.84186e-06	2.90702e-05	5.98714e-29	0.844385	4.59461e-12	1.23733e-11	4.00287	1.37859	55.4549	-7.24621	17.0203	17.355	-4.82732	-4.32693	-11.2848	0.233976	-7.05389	-7.03842
ENSG00000196466	ZNF799	-0.113394	-0.0676042	-0.159856	0.0457903	-0.0464617	-0.092252	1.1771	1.1771	1.1771	1.1771	1.1771	1.1771	-4.83695	-2.72172	-6.20984	1.82596	-1.81912	-3.482	1.38425e-06	0.00653113	6.05749e-10	0.0679566	0.0689967	0.000505083	5.84241e-06	0.0096463	1.16866e-09	0.0950171	0.084623	0.00108585	3.98361	-4.29865	10.9719	-5.62249	-6.1783	-1.29109	-4.82726	-2.71985	-6.18893	1.82529	-1.81844	-3.47805
ENSG00000164403	SHROOM1	-0.122375	-0.184419	-0.124249	-0.0620444	-0.00187441	0.06017	1.55758	1.55758	1.55758	1.55758	1.55758	1.55758	-4.83771	-6.77192	-4.4148	-2.3059	-0.0688465	2.12651	1.38855e-06	1.55131e-11	1.05088e-05	0.0211936	0.945117	0.0335546	5.85923e-06	4.50299e-11	1.63634e-05	0.0327087	0.951588	0.0517689	4.02877	14.7744	1.58891	-4.58944	-7.78514	-5.02373	-4.82664	-6.74302	-4.40643	-2.30452	-0.0688399	2.12538
ENSG00000197894	ADH5	-0.0583192	-0.019569	-0.0529336	0.0387502	0.00538564	-0.0333645	4.78394	4.78394	4.78394	4.78394	4.78394	4.78394	-4.8365	-1.53655	-4.08412	3.04791	0.424703	-2.54502	1.3906e-06	0.124509	4.54114e-05	0.00232561	0.671085	0.0109798	5.86658e-06	0.153398	6.80267e-05	0.00424486	0.701027	0.0186791	4.00055	-6.79642	0.132939	-2.65594	-7.75234	-4.11041	-4.82635	-1.53612	-4.07807	3.04515	0.424659	-2.54334
ENSG00000221909	FAM200A	-0.0971954	0.0354961	-0.0406191	0.132691	0.0565762	-0.0761153	1.98168	1.98168	1.98168	1.98168	1.98168	1.98168	-4.83578	1.66112	-1.83675	6.15977	2.58939	-3.35244	1.39256e-06	0.0967895	0.0663432	8.26348e-10	0.00966197	0.000811137	5.87352e-06	0.121278	0.0785931	3.40898e-09	0.0131158	0.00169203	3.97894	-6.61455	-6.49479	11.4977	-4.48807	-1.7312	-4.82607	1.66062	-1.8361	6.13978	2.5877	-3.34897
ENSG00000115091	ACTR3	0.0613411	0.115703	0.0573788	0.0543616	-0.00396229	-0.0583239	8.12026	8.12026	8.12026	8.12026	8.12026	8.12026	4.83596	8.68487	4.2576	4.08336	-0.299644	-4.27648	1.39311e-06	6.10666e-18	2.12919e-05	4.55878e-05	0.764471	1.96015e-05	5.87454e-06	2.59134e-17	3.25694e-05	0.000106404	0.788299	5.20273e-05	3.99633	29.251	0.83726	0.996186	-7.81143	1.73437	4.82599	8.63053	4.25089	4.07717	-0.299615	-4.26938
ENSG00000164181	ELOVL7	0.131717	0.209357	0.453275	0.0776398	0.321558	0.243918	2.29758	2.29758	2.29758	2.29758	2.29758	2.29758	4.83612	7.18759	15.0738	2.67223	10.9561	7.99689	1.39415e-06	8.32471e-13	1.66913e-49	0.00757863	2.23733e-27	1.85441e-15	5.87761e-06	2.62883e-12	1.09553e-48	0.0126922	1.12639e-26	1.61534e-14	4.00093	17.6055	100.826	-3.70558	50.8192	24.1685	4.82584	7.1557	14.7912	2.67029	10.8395	7.95071
ENSG00000166664	CHRFAM7A	0.29496	0.570451	0.574081	0.275491	0.279121	0.00362984	-2.91216	-2.91216	-2.91216	-2.91216	-2.91216	-2.91216	4.83383	8.83571	8.65274	4.25548	4.27444	0.0537009	1.4093e-06	1.67798e-18	8.24399e-18	2.15392e-05	1.9802e-05	0.957177	5.94012e-06	7.33373e-18	2.16436e-17	5.26358e-05	3.43141e-05	0.966263	3.98118	30.4999	28.7623	1.71335	1.26424	-7.31899	4.82369	8.77706	8.59614	4.24831	4.26711	0.0536961
ENSG00000145819	ARHGAP26	0.0734743	-0.0267757	-0.0931912	-0.10025	-0.166666	-0.0664155	6.04259	6.04259	6.04259	6.04259	6.04259	6.04259	4.83373	-1.6754	-5.75664	-6.29604	-10.5176	-4.0649	1.4107e-06	0.093965	9.51784e-09	3.53605e-10	2.13164e-25	4.93965e-05	5.94471e-06	0.117967	1.73541e-08	1.5152e-09	9.93217e-25	0.000123748	3.99263	-6.57001	8.28285	12.3201	46.3169	0.869587	4.82349	-1.67484	-5.7391	-6.27324	-10.4144	-4.05846
ENSG00000178038	ALS2CL	-0.150826	-0.165043	-0.248022	-0.0142169	-0.0971969	-0.0829799	1.44228	1.44228	1.44228	1.44228	1.44228	1.44228	-4.83303	-4.94607	-7.15459	-0.424171	-2.85417	-2.34143	1.41287e-06	7.97758e-07	1.04544e-12	0.671473	0.00434571	0.0192777	5.95136e-06	1.69877e-06	2.25784e-12	0.718089	0.00610977	0.0313344	3.97305	4.19597	17.2041	-7.17738	-3.75536	-4.57447	-4.82318	-4.93592	-7.12439	-0.424128	-2.85191	-2.34012
ENSG00000231970	AL355490.3	0.26532	0.114636	-0.0982119	-0.150684	-0.363532	-0.212848	-1.44822	-1.44822	-1.44822	-1.44822	-1.44822	-1.44822	4.83345	1.95645	-1.62105	-2.57758	-6.15009	-3.47069	1.41291e-06	0.0505066	0.105115	0.01	8.85719e-10	0.00052703	5.95136e-06	0.0660784	0.121675	0.0164245	2.02955e-09	0.00112916	3.98908	-6.04705	-6.83361	-3.9533	10.9449	-1.31423	4.82317	1.95565	-1.62055	-2.57583	-6.12875	-3.46663
ENSG00000124256	ZBP1	-0.0884544	-0.106978	-0.0427388	-0.0185234	0.0457157	0.0642391	5.40213	5.40213	5.40213	5.40213	5.40213	5.40213	-4.83235	-5.60431	-2.21742	-0.972533	2.4054	3.28698	1.4227e-06	2.32759e-08	0.0266953	0.330878	0.0162238	0.00102667	5.99126e-06	5.51474e-08	0.0328182	0.390646	0.0214901	0.00210204	3.98593	7.621	-5.73461	-6.80508	-4.95826	-1.96981	-4.8218	-5.5857	-2.21594	-0.972346	2.40384	3.28311
ENSG00000133328	PLAAT2	-0.2873	-0.354406	-0.376082	-0.0671063	-0.088782	-0.0216757	-1.38338	-1.38338	-1.38338	-1.38338	-1.38338	-1.38338	-4.83107	-5.66544	-5.84597	-1.06582	-1.39093	-0.328729	1.42721e-06	1.61514e-08	5.66596e-09	0.286598	0.164358	0.742385	6.00892e-06	3.86713e-08	1.04524e-08	0.345142	0.191501	0.786995	3.96298	7.95585	8.79468	-6.71517	-6.86788	-7.27119	-4.82117	-5.64886	-5.82633	-1.06561	-1.39056	-0.328696
ENSG00000119333	WDR34	-0.0898235	-0.106753	-0.158495	-0.0169299	-0.0686713	-0.0517414	2.12172	2.12172	2.12172	2.12172	2.12172	2.12172	-4.83083	-5.4345	-7.84496	-0.857257	-3.43196	-2.49667	1.42984e-06	5.97066e-08	6.26788e-15	0.391377	0.000608004	0.0125958	6.01861e-06	1.37853e-07	1.48355e-14	0.451981	0.000926427	0.0212002	3.96271	6.6932	22.247	-6.90951	-1.95922	-4.21685	-4.8208	-5.41968	-7.79844	-0.857123	-3.42802	-2.495
ENSG00000075975	MKRN2	-0.0562117	-0.0267872	-0.141094	0.0294244	-0.0848819	-0.114306	3.94638	3.94638	3.94638	3.94638	3.94638	3.94638	-4.82887	-2.1783	-11.2418	2.38723	-6.8786	-8.94873	1.44267e-06	0.0294604	9.25891e-29	0.0170392	7.36881e-12	6.25715e-19	6.07126e-06	0.0398937	3.47606e-28	0.0268003	1.88517e-11	7.79515e-18	3.95639	-5.61722	53.7142	-4.44506	15.6049	32.0404	-4.81902	-2.17727	-11.1271	2.38586	-6.85031	-8.88737
ENSG00000164543	STK17A	0.0708085	0.185927	0.249978	0.115118	0.17917	0.0640517	6.87244	6.87244	6.87244	6.87244	6.87244	6.87244	4.82685	12.0143	15.9234	7.45989	11.6841	4.04365	1.45827e-06	1.6292e-32	6.60093e-55	1.13897e-13	7.52576e-31	5.40031e-05	6.13555e-06	1.43804e-31	4.93275e-54	7.04689e-13	4.32565e-30	0.000134465	3.95603	62.4614	113.49	20.1745	58.8314	0.782772	4.81687	11.8733	15.6062	7.42369	11.5483	4.03759
ENSG00000164236	ANKRD33B	0.128399	0.197869	-0.0861904	0.0694695	-0.21459	-0.284059	0.829664	0.829664	0.829664	0.829664	0.829664	0.829664	4.82453	6.98819	-2.92859	2.43368	-7.37932	-9.40304	1.4726e-06	3.38501e-12	0.00343008	0.0150043	2.05999e-13	1.03066e-20	6.19448e-06	1.02525e-11	0.00453553	0.0238306	5.69834e-13	1.53611e-19	3.92688	16.2178	-3.89069	-4.33012	19.1309	36.0952	4.81492	6.96074	-2.92631	2.43228	-7.34484	-9.33285
ENSG00000135912	TTLL4	-0.0663431	-0.290824	-0.493045	-0.224481	-0.426702	-0.202221	4.12811	4.12811	4.12811	4.12811	4.12811	4.12811	-4.82521	-20.2031	-33.7761	-15.642	-29.6974	-13.6605	1.47551e-06	4.41409e-84	4.90743e-203	1.03533e-52	5.49135e-167	5.03957e-41	6.2053e-06	2.68902e-82	6.84278e-201	4.42931e-50	3.1324e-164	4.47476e-39	3.95362	181.269	463.575	109.05	370.727	82.3838	-4.81452	-19.4287	-30.4037	-15.2803	-27.5422	-13.4135
ENSG00000131779	PEX11B	-0.0836735	-0.22855	-0.318363	-0.144877	-0.234689	-0.0898126	3.31876	3.31876	3.31876	3.31876	3.31876	3.31876	-4.82379	-12.4379	-16.9025	-7.84875	-12.6526	-4.66892	1.48025e-06	1.11536e-34	2.39384e-61	5.85788e-15	9.45555e-36	3.16572e-06	6.22387e-06	1.09295e-33	2.13058e-60	4.20552e-14	6.46771e-35	9.3477e-06	3.92754	67.4895	128.586	23.0947	70.1709	3.48979	-4.81388	-12.2832	-16.5258	-7.80697	-12.4812	-4.65976
ENSG00000223622	GSTA6P	0.255806	0.321235	0.327217	0.0654288	0.0714105	0.0059817	-1.16498	-1.16498	-1.16498	-1.16498	-1.16498	-1.16498	4.82399	5.68958	5.60847	1.15933	1.24997	0.10099	1.48087e-06	1.39907e-08	2.23526e-08	0.246421	0.211415	0.919566	6.22506e-06	3.36562e-08	4.00538e-08	0.301602	0.242411	0.936777	3.94127	8.11285	7.47728	-6.59102	-7.03438	-7.29705	4.8138	5.6735	5.59273	1.15909	1.24969	0.10098
ENSG00000025772	TOMM34	-0.0982691	-0.246479	-0.366119	-0.148209	-0.26785	-0.11964	1.86555	1.86555	1.86555	1.86555	1.86555	1.86555	-4.82369	-11.3704	-16.3603	-6.8222	-12.1668	-5.23549	1.48279e-06	2.4256e-29	1.52113e-57	1.09452e-11	3.23737e-33	1.76944e-07	6.23134e-06	1.84408e-28	1.22524e-56	5.45205e-11	2.02999e-32	6.15273e-07	3.93426	55.1382	119.457	15.7077	64.1731	6.27684	-4.81354	-11.2459	-15.9891	-6.79349	-12.0077	-5.22206
ENSG00000103266	STUB1	-0.0546405	-0.0529156	0.0241509	0.00172488	0.0787914	0.0770665	6.33437	6.33437	6.33437	6.33437	6.33437	6.33437	-4.8233	-4.44086	1.99998	0.144715	6.64582	6.29602	1.48302e-06	9.2772e-06	0.0455902	0.884946	3.58014e-11	3.50941e-10	6.23134e-06	1.814e-05	0.0549629	0.904551	8.84534e-11	1.69648e-09	3.93361	1.83458	-6.19825	-7.27279	14.0513	12.2764	-4.81351	-4.43337	1.99917	0.144703	6.62049	6.27442
ENSG00000075618	FSCN1	-0.196143	-0.507214	-0.698461	-0.311071	-0.502318	-0.191248	-0.190259	-0.190259	-0.190259	-0.190259	-0.190259	-0.190259	-4.82083	-11.785	-15.6476	-7.15743	-11.3443	-4.16815	1.50036e-06	2.2081e-31	4.74028e-53	1.03372e-12	3.26515e-29	3.16183e-05	6.30279e-06	1.84202e-30	3.3941e-52	5.76726e-12	1.76213e-28	8.13314e-05	3.90724	59.89	109.618	18.0133	55.1443	1.30912	-4.81119	-11.6533	-15.3311	-7.12594	-11.2197	-4.16149
ENSG00000114268	PFKFB4	0.0679139	-0.0429979	-0.192529	-0.110912	-0.260442	-0.149531	6.1864	6.1864	6.1864	6.1864	6.1864	6.1864	4.82135	-2.88601	-12.721	-7.50194	-17.715	-9.84981	1.50123e-06	0.00393043	4.08403e-36	8.41415e-14	1.31674e-66	1.60539e-22	6.30505e-06	0.00595607	1.89447e-35	5.28665e-13	2.72377e-65	2.81376e-21	3.93962	-3.80347	70.3649	20.4609	140.363	40.1379	4.81107	-2.88369	-12.5479	-7.46368	-17.2406	-9.7641
ENSG00000211956	IGHV4-34	-0.300958	-0.720114	-1.03434	-0.419156	-0.733386	-0.31423	-2.03928	-2.03928	-2.03928	-2.03928	-2.03928	-2.03928	-4.81946	-10.938	-15.2841	-6.33307	-10.9576	-4.54078	1.51253e-06	2.56642e-27	1.09829e-50	2.78462e-10	2.16101e-27	5.84317e-06	6.35108e-06	1.75355e-26	7.44209e-50	1.20501e-09	1.08854e-26	1.66101e-05	3.90893	50.581	104.093	12.5509	50.9166	2.90797	-4.80957	-10.8269	-14.9732	-6.31032	-10.8427	-4.53199
ENSG00000204237	OXLD1	-0.059324	0.0964349	0.133497	0.155759	0.192821	0.0370621	5.03811	5.03811	5.03811	5.03811	5.03811	5.03811	-4.81838	7.38249	10.0268	12.0053	14.9162	2.77169	1.52354e-06	2.01592e-13	2.73193e-23	2.07804e-32	1.8491e-48	0.00561381	6.39589e-06	6.62033e-13	8.61981e-23	1.09266e-30	2.02017e-47	0.0100969	3.92265	19.0007	41.1824	62.6429	98.9844	-3.50121	-4.80812	7.34774	9.94203	11.8529	14.6285	2.76952
ENSG00000100601	ALKBH1	-0.0563441	-0.0539595	-0.0811213	0.00238463	-0.0247772	-0.0271618	2.52082	2.52082	2.52082	2.52082	2.52082	2.52082	-4.81747	-4.3976	-6.44159	0.191874	-1.96762	-2.08642	1.52498e-06	1.13424e-05	1.39549e-10	0.847854	0.0492068	0.0370301	6.40051e-06	2.20409e-05	2.7628e-10	0.872608	0.0616198	0.0565975	3.88275	1.61711	12.403	-7.28309	-5.92276	-5.17865	-4.80793	-4.38986	-6.41638	0.191857	-1.9668	-2.08543
ENSG00000275700	AATF	-0.0910305	-0.316847	-0.418625	-0.225817	-0.327594	-0.101777	4.55363	4.55363	4.55363	4.55363	4.55363	4.55363	-4.81697	-15.8626	-20.5699	-11.2985	-16.4208	-4.92916	1.53111e-06	1.64013e-54	3.21492e-88	5.29815e-29	5.1226e-58	8.72067e-07	6.42479e-06	3.71525e-53	5.55717e-87	1.84348e-27	7.88453e-57	2.78423e-06	3.9022	112.947	190.215	55.0108	121.349	4.71836	-4.80713	-15.5481	-19.9118	-11.1768	-16.0568	-4.91851
ENSG00000112309	B3GAT2	0.338332	-0.0825341	0.442536	-0.420866	0.104204	0.52507	-2.4451	-2.4451	-2.4451	-2.4451	-2.4451	-2.4451	4.81647	-1.1107	5.77288	-5.61829	1.37623	6.69001	1.5329e-06	0.266784	8.55359e-09	2.10469e-08	0.168854	2.65483e-11	6.43088e-06	0.309343	1.56369e-08	7.38466e-08	0.19641	1.47201e-10	3.88766	-7.38244	8.38531	8.35577	-6.89695	14.8147	4.8069	-1.1105	5.75717	-5.60317	1.3759	6.66455
ENSG00000101132	PFDN4	0.195318	0.670827	0.795513	0.475509	0.600196	0.124686	4.31425	4.31425	4.31425	4.31425	4.31425	4.31425	4.81663	15.6919	18.2732	11.0955	14.0113	2.81459	1.53419e-06	2.15529e-53	8.10513e-71	4.83205e-28	3.4029e-43	0.00491719	6.43486e-06	4.66873e-52	9.17444e-70	1.50843e-26	3.05757e-42	0.00894916	3.89773	110.468	150.445	52.8381	87.2646	-3.39906	4.80673	15.3822	17.7923	10.9788	13.7791	2.81241
ENSG00000166598	HSP90B1	-0.0763959	-0.227844	-0.241684	-0.151448	-0.165288	-0.0138396	5.69507	5.69507	5.69507	5.69507	5.69507	5.69507	-4.81452	-13.6037	-14.2057	-9.06559	-9.94077	-0.805567	1.55159e-06	6.18018e-41	2.21744e-44	2.24815e-19	6.51685e-23	0.42056	6.5064e-06	8.06767e-40	1.27766e-43	2.57887e-18	2.77792e-22	0.48616	3.89686	81.6856	89.3667	33.0756	40.6952	-7.013	-4.80447	-13.3984	-13.9749	-9.00044	-9.85507	-0.80545
ENSG00000188897	AC099489.1	0.151455	-0.0161341	-0.258362	-0.167589	-0.409817	-0.242228	4.80056	4.80056	4.80056	4.80056	4.80056	4.80056	4.81258	-0.483205	-7.58717	-5.04686	-12.3781	-7.06969	1.56722e-06	0.628986	4.34413e-14	4.77762e-07	2.65462e-34	1.95253e-12	6.57046e-06	0.669382	9.93245e-14	1.43047e-06	1.72849e-33	1.24212e-11	3.89249	-7.84575	20.3117	5.35695	66.648	17.3475	4.80247	-0.483154	-7.55025	-5.03503	-12.2128	-7.03783
ENSG00000160746	ANO10	0.0897678	-0.0595054	-0.105884	-0.149273	-0.195652	-0.0463789	3.21605	3.21605	3.21605	3.21605	3.21605	3.21605	4.81122	-3.0123	-5.23259	-7.54167	-9.83224	-2.2496	1.57663e-06	0.0026148	1.79034e-07	6.20262e-14	1.86524e-22	0.0245516	6.60843e-06	0.00404778	3.07943e-07	3.97002e-13	7.83211e-22	0.0389909	3.87353	-3.45286	5.44243	20.7622	39.6464	-4.80454	4.80127	-3.00973	-5.21989	-7.50373	-9.74887	-2.24839
ENSG00000106341	PPP1R17	-0.273176	-0.339916	-0.647453	-0.0667392	-0.374277	-0.307537	-1.94735	-1.94735	-1.94735	-1.94735	-1.94735	-1.94735	-4.81132	-5.68087	-10.561	-1.11612	-6.19549	-4.92961	1.57873e-06	1.49009e-08	1.64554e-25	0.264472	6.7186e-10	8.76748e-07	6.61578e-06	3.57681e-08	5.57716e-25	0.321126	1.55046e-09	2.79632e-06	3.8833	8.05467	46.413	-6.64582	11.2064	4.73186	-4.801	-5.6627	-10.439	-1.11588	-6.17258	-4.91746
ENSG00000203497	PDCD4-AS1	-0.116074	-0.239726	-0.48758	-0.123652	-0.371506	-0.247854	3.84549	3.84549	3.84549	3.84549	3.84549	3.84549	-4.81025	-9.36808	-18.6271	-4.82656	-14.4823	-9.31895	1.5825e-06	1.38669e-20	1.71006e-73	1.46017e-06	5.89967e-46	2.24245e-20	6.63009e-06	6.80829e-20	2.0701e-72	4.13763e-06	5.89153e-45	3.22967e-19	3.86882	35.2534	156.182	4.2777	93.5043	35.3258	-4.80053	-9.30135	-18.1343	-4.81661	-14.2308	-9.25012
ENSG00000223935	LGALSL-DT	0.309634	0.423722	0.660553	0.114088	0.350919	0.236831	-2.78702	-2.78702	-2.78702	-2.78702	-2.78702	-2.78702	4.80946	6.24356	9.46546	1.66752	5.07692	3.31143	1.58754e-06	4.86785e-10	5.7443e-21	0.0955166	4.07614e-07	0.000939537	6.64972e-06	1.29423e-09	1.68954e-20	0.129399	7.95781e-07	0.00193605	3.85449	11.36	35.9804	-5.90414	4.97698	-1.8818	4.79989	6.22331	9.39459	1.66699	5.06537	3.30803
ENSG00000204392	LSM2	-0.0643221	9.89699e-05	0.0799673	0.0644211	0.144289	0.0798683	4.78531	4.78531	4.78531	4.78531	4.78531	4.78531	-4.80969	0.00699783	5.55156	4.55922	10.2394	5.47727	1.58816e-06	0.994417	3.0734e-08	5.34822e-06	3.41474e-24	4.69176e-08	6.65085e-06	0.995104	5.48013e-08	1.41477e-05	1.52428e-23	1.75861e-07	3.87028	-7.97869	7.14379	3.03709	43.6362	7.53479	-4.79981	0.00699726	5.5372	4.55064	10.1471	5.46261
ENSG00000138160	KIF11	0.191445	0.434398	0.514567	0.242953	0.323122	0.080169	-0.552831	-0.552831	-0.552831	-0.552831	-0.552831	-0.552831	4.80911	10.3814	11.9205	5.75058	7.51309	1.80409	1.59105e-06	8.58647e-25	6.7738e-32	9.86801e-09	7.73708e-14	0.0713297	6.66145e-06	5.22235e-24	2.78893e-31	3.58948e-08	2.19078e-13	0.102224	3.85246	44.8935	61.1863	9.08709	20.0905	-5.70584	4.79945	10.281	11.7535	5.73298	7.47472	1.80337
ENSG00000133884	DPF2	-0.0732699	-0.299473	-0.447922	-0.226203	-0.374652	-0.148449	4.72228	4.72228	4.72228	4.72228	4.72228	4.72228	-4.80895	-18.5618	-27.2422	-14.0666	-23.3586	-8.94569	1.59545e-06	7.52216e-73	3.39942e-146	1.72476e-43	1.82599e-110	6.54399e-19	6.67838e-06	3.21082e-71	2.04443e-144	3.21454e-41	1.84798e-108	8.12559e-18	3.87139	154.551	321.59	87.9578	241.536	31.9801	-4.79889	-18.0526	-25.7479	-13.8281	-22.3315	-8.88239
ENSG00000273247	AC097376.3	0.159632	0.136845	0.223773	-0.0227863	0.064141	0.0869273	5.07257	5.07257	5.07257	5.07257	5.07257	5.07257	4.80829	3.90367	6.27656	-0.648955	1.83331	2.40052	1.59809e-06	9.6782e-05	3.94021e-10	0.516418	0.0668572	0.0164338	6.68798e-06	0.00017298	7.64723e-10	0.573822	0.0821542	0.0270884	3.85859	-0.39428	11.3822	-7.07513	-6.17746	-4.47658	4.79856	3.89852	6.25638	-0.648877	1.83263	2.39914
ENSG00000071054	MAP4K4	0.0820981	-0.133268	-0.261925	-0.215366	-0.344023	-0.128657	6.40348	6.40348	6.40348	6.40348	6.40348	6.40348	4.80858	-7.3873	-14.2984	-12.0059	-19.2895	-6.98488	1.59917e-06	1.94336e-13	6.79052e-45	2.04208e-32	6.20277e-78	3.5504e-12	6.691e-06	6.38982e-13	3.96356e-44	1.07675e-30	1.85335e-76	2.1798e-11	3.87461	19.0343	90.4275	62.6807	166.559	16.7582	4.79843	-7.35264	-14.0589	-11.8544	-18.688	-6.95401
ENSG00000142687	KIAA0319L	-0.0946609	-0.265784	-0.341547	-0.171123	-0.246886	-0.0757626	5.74888	5.74888	5.74888	5.74888	5.74888	5.74888	-4.80854	-12.7771	-16.1632	-8.27695	-12.0002	-3.56617	1.59977e-06	2.05754e-36	2.40127e-56	1.93579e-16	2.20822e-32	0.000368361	6.69202e-06	2.19068e-35	1.87325e-55	1.61379e-15	1.33658e-31	0.000806949	3.87577	71.2373	116.493	26.4124	62.2377	-1.00863	-4.79835	-12.602	-15.8163	-8.22599	-11.8478	-3.56177
ENSG00000133661	SFTPD	-0.272023	-0.505115	-0.44431	-0.233091	-0.172287	0.0608046	-1.84602	-1.84602	-1.84602	-1.84602	-1.84602	-1.84602	-4.80659	-8.52872	-7.31745	-3.9028	-2.84628	0.974085	1.61185e-06	2.44404e-17	3.43087e-13	9.74055e-05	0.00445597	0.330104	6.74106e-06	1.00385e-16	7.54942e-13	0.000217478	0.0062587	0.395486	3.84237	27.8969	18.3221	0.275166	-3.80191	-6.86268	-4.79684	-8.47047	-7.27631	-3.89697	-2.84394	0.973905
ENSG00000124228	DDX27	-0.0858756	-0.275311	-0.374079	-0.189435	-0.288203	-0.0987681	3.34961	3.34961	3.34961	3.34961	3.34961	3.34961	-4.80606	-14.5477	-19.2915	-9.97166	-15.1006	-4.99153	1.61587e-06	2.06058e-46	2.29204e-78	4.70415e-23	1.16228e-49	6.34221e-07	6.75636e-06	3.36413e-45	3.15852e-77	7.91339e-22	1.32278e-48	2.05766e-06	3.84447	94.3073	167.519	41.4455	102.059	5.03063	-4.79635	-14.3042	-18.741	-9.88776	-14.8156	-4.98049
ENSG00000099991	CABIN1	-0.110401	-0.337162	-0.509906	-0.226762	-0.399505	-0.172744	5.3283	5.3283	5.3283	5.3283	5.3283	5.3283	-4.80614	-13.8842	-20.6437	-9.36383	-16.5655	-6.92752	1.61719e-06	1.61076e-42	1.11935e-88	1.51152e-20	6.51277e-59	5.27589e-12	6.76039e-06	2.26953e-41	1.9528e-87	1.9759e-19	1.02591e-57	3.176e-11	3.85699	85.3111	190.742	35.7362	123.186	16.3761	-4.79618	-13.6664	-19.9646	-9.29219	-16.1843	-6.89795
ENSG00000148153	INIP	-0.047035	-0.072713	-0.119508	-0.025678	-0.0724729	-0.0467949	3.61842	3.61842	3.61842	3.61842	3.61842	3.61842	-4.80523	-7.02614	-11.2944	-2.47304	-6.95862	-4.33786	1.62262e-06	2.60848e-12	5.2389e-29	0.0134533	4.22892e-12	1.48773e-05	6.78158e-06	7.95949e-12	1.97947e-28	0.0215729	1.09318e-11	4.00931e-05	3.84172	16.4814	54.2884	-4.23813	16.1516	2.01143	-4.79551	-6.99735	-11.1778	-2.47154	-6.92931	-4.3305
ENSG00000224195	AC022400.1	0.255568	0.0342506	0.247395	-0.221318	-0.0081729	0.213145	-1.80991	-1.80991	-1.80991	-1.80991	-1.80991	-1.80991	4.80402	0.609688	4.2656	-3.9047	-0.142367	3.58521	1.63129e-06	0.542113	2.05453e-05	9.64452e-05	0.8868	0.000342318	6.81631e-06	0.586987	3.1458e-05	0.000215437	0.900045	0.000753589	3.82758	-7.81443	0.878732	0.286133	-7.83102	-0.94059	4.79444	0.60962	4.25888	-3.89937	-0.142354	3.58097
ENSG00000119673	ACOT2	-0.0966597	-0.0826107	-0.0767196	0.0140491	0.0199401	0.00589108	1.43905	1.43905	1.43905	1.43905	1.43905	1.43905	-4.80226	-3.88017	-3.49115	0.655575	0.91519	0.26094	1.6469e-06	0.00010678	0.00048893	0.512152	0.360171	0.794158	6.88e-06	0.000190073	0.000686699	0.569919	0.397203	0.832594	3.82491	-0.483713	-2.0974	-7.06108	-7.40705	-7.27962	-4.79253	-3.87465	-3.48675	0.655491	0.91504	0.260915
ENSG00000064419	TNPO3	0.0814493	-0.112412	-0.311848	-0.193862	-0.393297	-0.199435	3.99804	3.99804	3.99804	3.99804	3.99804	3.99804	4.80205	-6.2369	-16.9191	-10.8065	-21.9202	-10.7301	1.65227e-06	5.10898e-10	2.39358e-61	1.08118e-26	2.45606e-98	2.41006e-26	6.90089e-06	1.35701e-09	2.13058e-60	2.84646e-25	1.51088e-96	6.02482e-25	3.8413	11.3349	127.885	49.653	213.176	48.8411	4.79188	-6.21572	-16.5258	-10.6944	-21.0466	-10.6198
ENSG00000152672	CLEC4F	-0.259618	-0.244231	-0.18354	0.0153861	0.0760777	0.0606916	-1.77666	-1.77666	-1.77666	-1.77666	-1.77666	-1.77666	-4.80141	-4.2675	-3.13441	0.27153	1.33087	1.02816	1.66381e-06	2.05321e-05	0.00174431	0.786006	0.183354	0.303975	6.94755e-06	3.90203e-05	0.00235206	0.819711	0.212266	0.368166	3.85503	1.12244	-3.24068	-7.21143	-6.92184	-6.7715	-4.79048	-4.25902	-3.13063	0.2715	1.3305	1.02795
ENSG00000217128	FNIP1	0.0938005	0.124501	0.0186705	0.0307008	-0.07513	-0.105831	4.74947	4.74947	4.74947	4.74947	4.74947	4.74947	4.7995	6.01833	0.885681	1.48626	-3.64683	-4.96295	1.66985e-06	1.97291e-09	0.375858	0.13732	0.000270163	7.34411e-07	6.97121e-06	5.0343e-09	0.405035	0.179119	0.000426139	2.36439e-06	3.82266	10.0112	-7.78745	-6.17463	-1.21602	4.88545	4.78976	6.00002	0.885553	1.48585	-3.64235	-4.95204
ENSG00000260588	AC027702.2	0.290672	0.418756	0.627747	0.128084	0.337075	0.20899	-2.67169	-2.67169	-2.67169	-2.67169	-2.67169	-2.67169	4.79853	6.60854	9.66152	1.99783	5.19366	3.12119	1.67566e-06	4.61503e-11	1.00553e-21	0.0458297	2.20581e-07	0.00181972	6.99394e-06	1.30558e-10	3.0285e-21	0.0664791	4.37812e-07	0.00357897	3.79613	13.6649	37.8138	-5.31416	5.56324	-2.50186	4.78906	6.58285	9.57633	1.99696	5.1811	3.11818
ENSG00000073756	PTGS2	-0.133134	-0.0391037	-0.316157	0.0940298	-0.183024	-0.277054	4.02225	4.02225	4.02225	4.02225	4.02225	4.02225	-4.7986	-1.32936	-10.517	3.19881	-6.22433	-9.09392	1.67751e-06	0.183831	1.94466e-25	0.00139485	5.53708e-10	1.73086e-19	7.0001e-06	0.219807	6.57439e-25	0.00263917	1.28362e-09	2.30259e-18	3.81706	-7.09262	46.0949	-2.18693	11.384	33.2938	-4.78884	-1.32905	-10.4231	3.19572	-6.20307	-9.0291
ENSG00000099949	LZTR1	-0.109196	-0.109351	-0.0467823	-0.000155354	0.0624136	0.0625689	2.43439	2.43439	2.43439	2.43439	2.43439	2.43439	-4.79799	-4.5163	-1.87054	-0.00636612	2.52925	2.4382	1.67943e-06	6.52245e-06	0.0615002	0.994921	0.0114815	0.014818	7.00649e-06	1.29159e-05	0.0731643	0.995763	0.0154609	0.0246191	3.79778	2.1648	-6.43689	-7.28326	-4.64731	-4.36557	-4.78861	-4.50871	-1.86988	-0.0063656	2.52769	2.4368
ENSG00000119242	CCDC92	-0.099573	-0.190726	-0.137739	-0.0911527	-0.0381665	0.0529862	3.94467	3.94467	3.94467	3.94467	3.94467	3.94467	-4.79854	-8.65974	-6.11766	-4.15298	-1.738	2.32962	1.67979e-06	7.63665e-18	1.07389e-09	3.37886e-05	0.0823209	0.0198966	7.00649e-06	3.21954e-17	2.04646e-09	8.02692e-05	0.100065	0.0322152	3.82254	28.999	10.4143	1.29411	-6.32289	-4.61907	-4.78856	-8.60493	-6.09802	-4.1463	-1.73738	2.32829
ENSG00000225492	GBP1P1	0.224713	1.00093	2.09667	0.776214	1.87195	1.09574	0.876027	0.876027	0.876027	0.876027	0.876027	0.876027	4.79834	20.1342	40.8212	15.5735	36.9402	20.8573	1.68195e-06	3.03155e-84	9.9935e-282	1.88816e-52	2.96309e-242	1.39098e-89	7.01398e-06	1.8649e-82	5.22549e-279	7.72667e-50	1.85924e-238	3.74053e-86	3.8152	180.589	639.059	108.276	542.586	193.338	4.78831	19.448	35.867	15.241	33.2388	20.0685
ENSG00000175906	ARL4D	-0.160206	-0.190342	-0.239895	-0.0301359	-0.0796884	-0.0495525	-0.226517	-0.226517	-0.226517	-0.226517	-0.226517	-0.226517	-4.79605	-5.44964	-6.65786	-0.851251	-2.20413	-1.32868	1.69754e-06	5.53026e-08	3.49462e-11	0.394708	0.0275997	0.184074	7.0774e-06	1.28015e-07	7.09171e-11	0.455212	0.0356116	0.237167	3.78248	6.7531	13.794	-6.9371	-5.41939	-6.45734	-4.78645	-5.43336	-6.62406	-0.851111	-2.20293	-1.32832
ENSG00000181396	OGFOD3	-0.0585063	-0.0718866	0.01193	-0.0133802	0.0704363	0.0838165	3.72286	3.72286	3.72286	3.72286	3.72286	3.72286	-4.79587	-5.56009	0.902209	-1.03499	5.43757	6.2456	1.70196e-06	2.93546e-08	0.367019	0.300764	5.86317e-08	4.85813e-10	7.09428e-06	6.91404e-08	0.396031	0.359694	1.20542e-07	2.31049e-09	3.80355	7.38744	-7.76778	-6.7381	6.85499	11.9726	-4.78593	-5.54524	0.902072	-1.0348	5.42292	6.22362
ENSG00000259118	AL139022.1	0.229753	-0.0378934	0.201498	-0.267647	-0.0282549	0.239392	-0.692615	-0.692615	-0.692615	-0.692615	-0.692615	-0.692615	4.79386	-0.746341	3.82002	-5.21743	-0.541273	4.4212	1.7134e-06	0.455516	0.000136026	1.93519e-07	0.58836	1.01635e-05	7.14038e-06	0.502293	0.000198416	6.07944e-07	0.622417	2.7995e-05	3.77687	-7.72186	-0.906533	6.21206	-7.68875	2.38422	4.78459	-0.74625	3.81528	-5.20546	-0.541214	4.41367
ENSG00000144559	TAMM41	-0.103788	-0.121443	-0.190576	-0.0176555	-0.0867882	-0.0691327	1.20908	1.20908	1.20908	1.20908	1.20908	1.20908	-4.7939	-5.28457	-8.00537	-0.762638	-3.68422	-2.82804	1.71525e-06	1.34934e-07	1.70474e-15	0.445741	0.00023362	0.00471596	7.14649e-06	3.03936e-07	4.11515e-15	0.50555	0.000370799	0.00861542	3.78276	5.89991	23.5125	-6.98563	-1.06172	-3.33398	-4.78437	-5.27202	-7.96113	-0.762535	-3.67958	-2.82582
ENSG00000075426	FOSL2	0.078316	-0.0848959	-0.355086	-0.163212	-0.433402	-0.27019	5.82236	5.82236	5.82236	5.82236	5.82236	5.82236	4.7941	-4.90148	-20.1473	-9.50582	-25.3737	-15.3069	1.71885e-06	1.00348e-06	1.21505e-84	4.14866e-21	7.2008e-128	7.92399e-51	7.15993e-06	2.12195e-06	1.92365e-83	5.7762e-20	1.3974e-125	1.81904e-48	3.8112	3.99427	180.687	36.9712	280.182	104.514	4.78395	-4.89095	-19.4948	-9.42879	-24.0561	-14.9949
ENSG00000181610	MRPS23	-0.0547018	0.0365696	0.0925954	0.0912714	0.147297	0.0560258	4.16969	4.16969	4.16969	4.16969	4.16969	4.16969	-4.79293	3.03102	7.52442	7.5631	12.2075	4.48675	1.72608e-06	0.0024581	6.95191e-14	5.26626e-14	1.90434e-33	7.51744e-06	7.18844e-06	0.00381619	1.57571e-13	3.39843e-13	1.20293e-32	2.1086e-05	3.78903	-3.3968	19.8483	20.9282	64.7719	2.66106	-4.7831	3.02845	7.48878	7.52514	12.0515	4.47849
ENSG00000285865	AC010285.3	0.259421	-0.250876	-0.0635749	-0.510297	-0.322996	0.187301	0.478866	0.478866	0.478866	0.478866	0.478866	0.478866	4.79171	-4.36115	-1.06042	-8.77283	-5.44172	3.03718	1.73115e-06	1.33414e-05	0.289037	2.82946e-18	5.70042e-08	0.00240841	7.20795e-06	2.57816e-05	0.317064	2.88057e-17	1.17286e-07	0.00464412	3.76446	1.47599	-7.61809	30.6004	6.89244	-2.72909	4.78252	-4.35443	-1.06024	-8.71809	-5.42795	3.03462
ENSG00000281128	PTENP1-AS	-0.303915	-0.434776	-0.539674	-0.130861	-0.235759	-0.104899	-3.13159	-3.13159	-3.13159	-3.13159	-3.13159	-3.13159	-4.79201	-6.54931	-7.95107	-1.95764	-3.49047	-1.50588	1.73336e-06	6.91797e-11	2.8178e-15	0.0503755	0.000489743	0.132217	7.21556e-06	1.93555e-10	6.74839e-15	0.0723924	0.000753981	0.176941	3.77506	13.2749	23.0597	-5.38075	-1.77211	-6.2078	-4.78226	-6.52242	-7.89872	-1.95676	-3.4863	-1.50542
ENSG00000111424	VDR	0.0968781	0.0172873	0.0497134	-0.0795908	-0.0471648	0.0324261	3.81709	3.81709	3.81709	3.81709	3.81709	3.81709	4.79163	0.803377	2.25687	-3.72217	-2.20369	1.46217	1.73973e-06	0.421822	0.0240896	0.000201441	0.0276284	0.143809	7.2405e-06	0.468692	0.0297411	0.000430607	0.0356432	0.19078	3.79505	-7.63244	-5.61001	-0.378998	-5.39988	-6.2469	4.78152	0.803264	2.2557	-3.7172	-2.20252	1.46175
ENSG00000203950	RTL8A	-0.109294	-0.087565	-0.15845	0.0217294	-0.049156	-0.0708854	1.80685	1.80685	1.80685	1.80685	1.80685	1.80685	-4.78824	-3.60789	-6.28908	0.885174	-1.97046	-2.73155	1.74763e-06	0.000312712	3.55905e-10	0.376119	0.048859	0.00633317	7.27175e-06	0.000531608	6.91888e-10	0.436826	0.0612331	0.0112723	3.74513	-1.51344	11.4729	-6.89959	-5.90247	-3.61264	-4.78061	-3.60453	-6.27223	0.885069	-1.96982	-2.73001
ENSG00000260302	AP005482.2	-0.176188	-0.0827719	0.0142275	0.0934163	0.190416	0.0969994	-0.227111	-0.227111	-0.227111	-0.227111	-0.227111	-0.227111	-4.78943	-2.11611	0.351761	2.38518	4.78724	2.35237	1.75722e-06	0.0344206	0.725044	0.0171373	1.78015e-06	0.0187249	7.31003e-06	0.046182	0.746091	0.0269276	3.32799e-06	0.0305254	3.77541	-5.73068	-8.09241	-4.4318	3.58402	-4.54711	-4.77951	-2.11511	0.351725	2.38375	4.7769	2.35096
ENSG00000286037	AC011479.5	0.247684	-0.0299038	0.211671	-0.277587	-0.0360123	0.241575	-1.23301	-1.23301	-1.23301	-1.23301	-1.23301	-1.23301	4.78758	-0.546753	3.73546	-5.02387	-0.641889	4.15475	1.76755e-06	0.584587	0.000190713	5.35528e-07	0.520995	3.34723e-05	7.3514e-06	0.627631	0.000275728	1.5933e-06	0.556816	8.57606e-05	3.74713	-7.85345	-1.22965	5.23112	-7.63426	1.24739	4.77833	-0.546697	3.73101	-5.01313	-0.641813	4.14846
ENSG00000176619	LMNB2	-0.0772502	-0.186715	-0.172308	-0.109464	-0.0950582	0.0144062	2.53689	2.53689	2.53689	2.53689	2.53689	2.53689	-4.78676	-10.9184	-9.78815	-6.35857	-5.4641	0.798226	1.77741e-06	2.98345e-27	2.71454e-22	2.35346e-10	5.0461e-08	0.424805	7.39015e-06	2.02965e-26	8.32766e-22	1.02621e-09	1.04245e-07	0.490464	3.74804	50.4511	38.9745	12.7172	7.00199	-7.00663	-4.77721	-10.8131	-9.7107	-6.3363	-5.44968	0.798114
ENSG00000211797	TRAV17	-0.1987	-0.455987	-0.49966	-0.257287	-0.30096	-0.0436733	-0.664188	-0.664188	-0.664188	-0.664188	-0.664188	-0.664188	-4.78668	-10.3911	-11.004	-5.81521	-6.69059	-0.937575	1.77766e-06	7.09053e-25	1.28417e-27	6.71063e-09	2.66118e-11	0.348542	7.39015e-06	4.32368e-24	4.66576e-27	2.49104e-08	6.61832e-11	0.414647	3.74785	45.0139	51.1603	9.46139	14.3606	-6.8817	-4.77719	-10.2994	-10.8902	-5.79801	-6.6642	-0.937421
ENSG00000225940	C5orf67	0.219547	0.301609	0.138787	0.0820623	-0.0807595	-0.162822	-0.552721	-0.552721	-0.552721	-0.552721	-0.552721	-0.552721	4.78546	6.16028	2.73497	1.67528	-1.62487	-3.15592	1.79108e-06	8.22761e-10	0.00627566	0.0939879	0.104302	0.00161676	7.44431e-06	2.15555e-09	0.00813196	0.127484	0.125176	0.00320356	3.75661	10.8651	-4.41594	-5.8624	-6.49304	-2.34709	4.77567	6.14047	2.73302	1.67473	-1.62435	-3.15287
ENSG00000258232	AC125611.3	0.316528	0.0510379	0.386418	-0.26549	0.0698899	0.33538	-2.79009	-2.79009	-2.79009	-2.79009	-2.79009	-2.79009	4.78348	0.730378	5.37085	-3.76893	0.982223	4.55113	1.80559e-06	0.465214	8.42227e-08	0.000167128	0.326071	5.55208e-06	7.50296e-06	0.511937	1.47247e-07	0.000361694	0.362485	1.58328e-05	3.7308	-7.73316	6.16266	-0.230471	-7.36249	2.95135	4.77405	0.730288	5.35784	-3.76413	0.982059	4.54277
ENSG00000198753	PLXNB3	0.322855	0.397435	0.544083	0.0745801	0.221228	0.146648	-3.27224	-3.27224	-3.27224	-3.27224	-3.27224	-3.27224	4.78351	5.59063	7.45709	1.04188	3.06199	1.96287	1.80641e-06	2.4679e-08	1.16686e-13	0.297555	0.00221907	0.0497589	7.50473e-06	5.83542e-08	2.62048e-13	0.356422	0.00321223	0.0738168	3.73342	7.5407	19.3546	-6.74533	-3.16793	-5.41567	4.77396	5.57552	7.42049	1.04169	3.05923	1.96203
ENSG00000167674	HDGFL2	-0.0614988	-0.210526	-0.359532	-0.149027	-0.298033	-0.149006	4.26315	4.26315	4.26315	4.26315	4.26315	4.26315	-4.78256	-15.452	-25.852	-10.9558	-21.9281	-10.5879	1.81668e-06	6.82082e-52	2.20181e-133	2.15161e-27	1.17527e-98	1.00623e-25	7.5457e-06	1.38956e-50	9.9155e-132	6.21195e-26	7.34993e-97	2.35004e-24	3.74288	106.675	292.555	51.2783	214.42	47.4554	-4.77282	-15.1569	-24.5774	-10.8431	-21.0815	-10.4856
ENSG00000185697	MYBL1	-0.136435	-0.129498	-0.174075	0.00693692	-0.0376405	-0.0445774	2.58128	2.58128	2.58128	2.58128	2.58128	2.58128	-4.78137	-4.24969	-5.5371	0.227612	-1.22409	-1.39461	1.82823e-06	2.20613e-05	3.34116e-08	0.819964	0.22102	0.163242	7.59201e-06	4.17916e-05	5.95136e-08	0.848683	0.252641	0.213201	3.73412	1.02641	7.0823	-7.23728	-7.07282	-6.33783	-4.77154	-4.24294	-5.52255	0.227591	-1.22382	-1.39425
ENSG00000217648	AL136116.3	0.274752	0.436215	0.470584	0.161463	0.195833	0.0343691	-2.5087	-2.5087	-2.5087	-2.5087	-2.5087	-2.5087	4.78077	7.23968	7.60673	2.65061	3.17631	0.539847	1.83016e-06	5.72222e-13	3.83575e-14	0.00807862	0.00150738	0.589346	7.59834e-06	1.82816e-12	8.79467e-14	0.0134851	0.00221661	0.649054	3.71332	17.973	20.4666	-3.80242	-2.8207	-7.19816	4.77133	7.20694	7.56645	2.64877	3.17326	0.539785
ENSG00000157326	DHRS4	-0.0619429	-0.00702225	0.0985633	0.0549207	0.160506	0.105586	3.43763	3.43763	3.43763	3.43763	3.43763	3.43763	-4.78066	-0.51124	7.01298	4.00632	11.6683	7.41159	1.83601e-06	0.609222	2.90219e-12	6.3288e-05	9.59723e-31	1.65101e-13	7.62096e-06	0.650593	6.16045e-12	0.000144772	5.49113e-30	1.17766e-12	3.73629	-7.83628	16.1938	0.701275	58.5059	19.7649	-4.77068	-0.511184	6.98238	4.0002	11.5274	7.37439
ENSG00000125870	SNRPB2	-0.0583084	-0.0112332	0.0209183	0.0470752	0.0792267	0.0321515	5.10002	5.10002	5.10002	5.10002	5.10002	5.10002	-4.77918	-0.870805	1.5934	3.65203	6.16892	2.41922	1.84601e-06	0.383929	0.111173	0.000264736	7.82524e-10	0.0156144	7.66076e-06	0.430568	0.12834	0.000556991	1.7979e-09	0.0258246	3.72473	-7.60208	-6.91669	-0.651956	11.0436	-4.42506	-4.76959	-0.87068	1.59294	3.64757	6.14843	2.41781
ENSG00000161677	JOSD2	-0.07445	-0.0306377	0.101158	0.0438122	0.175608	0.131796	4.58263	4.58263	4.58263	4.58263	4.58263	4.58263	-4.77758	-1.86024	6.02941	2.66084	10.6857	7.75123	1.86145e-06	0.0629479	1.8426e-09	0.00783759	3.63996e-26	1.25148e-14	7.72316e-06	0.0811041	3.47267e-09	0.0131049	1.74348e-25	1.00374e-13	3.71684	-6.2523	9.87775	-3.75578	48.1344	22.2976	-4.76791	-1.85956	6.01111	2.65899	10.5813	7.71068
ENSG00000198157	HMGN5	0.137188	0.227903	0.32498	0.0907153	0.187791	0.0970761	1.02766	1.02766	1.02766	1.02766	1.02766	1.02766	4.77703	7.43458	10.1799	2.93646	5.9689	2.96511	1.8634e-06	1.34351e-13	5.75022e-24	0.00334513	2.67417e-09	0.00304999	7.72952e-06	4.46193e-13	1.856e-23	0.00595899	5.97277e-09	0.00576958	3.70046	19.3895	42.7948	-2.98805	9.86906	-2.93539	4.7677	7.4018	10.0961	2.9341	5.95044	2.96265
ENSG00000102898	NUTF2	-0.0677378	-0.0499995	0.0340455	0.0177382	0.101783	0.084045	5.49103	5.49103	5.49103	5.49103	5.49103	5.49103	-4.77615	-3.3462	2.24421	1.18651	6.83682	5.4633	1.87324e-06	0.00082911	0.0248891	0.235518	9.8049e-12	5.06254e-08	7.76864e-06	0.00135279	0.030692	0.289508	2.48944e-11	1.88894e-07	3.70869	-2.40269	-5.67829	-6.58147	15.3218	7.45416	-4.76664	-3.34289	2.24312	1.18626	6.80934	5.4491
ENSG00000109103	UNC119	-0.0616618	-0.0983719	-0.294487	-0.0367101	-0.232825	-0.196115	6.67246	6.67246	6.67246	6.67246	6.67246	6.67246	-4.77597	-7.19933	-21.2079	-2.70262	-17.2478	-14.0568	1.87733e-06	7.6239e-13	3.58252e-93	0.00692034	1.73893e-63	1.92143e-43	7.78387e-06	2.41603e-12	6.89543e-92	0.0116759	3.19352e-62	2.21895e-41	3.71958	17.6952	200.504	-3.63559	133.449	87.8014	-4.7662	-7.16775	-20.4752	-2.70065	-16.8201	-13.8203
ENSG00000196290	NIF3L1	-0.0654819	-0.0836706	-0.0901893	-0.0181886	-0.0247074	-0.00651871	2.45722	2.45722	2.45722	2.45722	2.45722	2.45722	-4.77554	-5.74386	-6.00485	-1.24137	-1.66829	-0.423864	1.87826e-06	1.01524e-08	2.13929e-09	0.214567	0.0953649	0.671696	7.78602e-06	2.46815e-08	4.02176e-09	0.266408	0.114934	0.724211	3.69621	8.40791	9.73816	-6.51036	-6.44411	-7.23	-4.7661	-5.72816	-5.98686	-1.24111	-1.66775	-0.423822
ENSG00000273729	AC007686.3	0.0881495	0.127894	0.0874855	0.0397446	-0.00066392	-0.0404085	2.76484	2.76484	2.76484	2.76484	2.76484	2.76484	4.77539	6.50458	4.31807	2.01461	-0.0333791	-1.95471	1.87988e-06	9.054e-11	1.62329e-05	0.0440362	0.973375	0.0507127	7.78992e-06	2.52044e-10	2.50056e-05	0.0640552	0.976435	0.0750838	3.69924	13.0122	1.11826	-5.25373	-7.83083	-5.41502	4.76593	6.48196	4.31126	2.01375	-0.0333762	-1.9539
ENSG00000130810	PPAN	-0.0890845	-0.140287	-0.0885295	-0.0512028	0.000554959	0.0517577	1.81968	1.81968	1.81968	1.81968	1.81968	1.81968	-4.77536	-7.04379	-4.28392	-2.55438	0.0272822	2.44462	1.88004e-06	2.2931e-12	1.89212e-05	0.0106876	0.978237	0.0145591	7.78992e-06	7.03363e-12	2.90302e-05	0.0174562	0.980581	0.0242253	3.69379	16.6099	0.975398	-4.02966	-7.82614	-4.3372	-4.76591	-7.01539	-4.27726	-2.55275	0.0272798	2.44316
ENSG00000132825	PPP1R3D	0.0748868	0.136007	-0.071562	0.0611201	-0.146449	-0.207569	4.94841	4.94841	4.94841	4.94841	4.94841	4.94841	4.77568	8.18107	-4.22392	3.69721	-8.88876	-12.1791	1.88044e-06	4.12413e-16	2.47239e-05	0.000222107	1.07617e-18	2.69791e-33	7.78992e-06	1.58466e-15	3.76509e-05	0.000472903	3.87266e-18	1.18935e-31	3.71784	25.0768	0.722967	-0.476517	31.0714	64.6338	4.76587	8.13486	-4.21731	3.69245	-8.8269	-12.0228
ENSG00000247077	PGAM5	-0.104589	-0.177238	-0.230934	-0.0726488	-0.126345	-0.0536959	2.94738	2.94738	2.94738	2.94738	2.94738	2.94738	-4.77363	-7.628	-9.66726	-3.10398	-5.35729	-2.19276	1.89508e-06	3.13899e-14	8.28873e-22	0.00192709	9.09033e-08	0.0284014	7.84883e-06	1.08141e-13	2.50284e-21	0.00356517	1.84771e-07	0.0445115	3.68338	20.8319	37.9002	-2.49621	6.42881	-4.93849	-4.7643	-7.59246	-9.59627	-3.10124	-5.34403	-2.1917
ENSG00000169991	IFFO2	-0.102383	-0.247936	-0.261123	-0.145553	-0.15874	-0.0131865	1.9151	1.9151	1.9151	1.9151	1.9151	1.9151	-4.77296	-10.8408	-11.0192	-6.3248	-6.80142	-0.543229	1.90351e-06	6.70747e-27	1.01569e-27	2.92414e-10	1.25491e-11	0.587014	7.88203e-06	4.51095e-26	3.706e-27	1.26335e-09	3.16739e-11	0.646915	3.68323	49.645	51.3567	12.5118	15.1035	-7.16466	-4.76341	-10.7386	-10.9115	-6.30275	-6.77374	-0.543168
ENSG00000251393	AC005280.1	0.275435	0.0831728	0.249794	-0.192262	-0.0256414	0.166621	-1.22994	-1.22994	-1.22994	-1.22994	-1.22994	-1.22994	4.77253	1.36304	3.95208	-3.11987	-0.409831	2.5698	1.90428e-06	0.172965	7.91936e-05	0.00182627	0.681959	0.0102237	7.88348e-06	0.207965	0.000117105	0.00339264	0.711023	0.0174829	3.67643	-7.07355	-0.40011	-2.44851	-7.75526	-4.04152	4.76333	1.36274	3.94683	-3.11712	-0.409791	2.56817
ENSG00000284691	AC073111.4	-0.103463	-0.190125	-0.147086	-0.0866624	-0.0436233	0.0430391	2.91149	2.91149	2.91149	2.91149	2.91149	2.91149	-4.77274	-8.2408	-6.19422	-3.74396	-1.87105	1.77679	1.90553e-06	2.50577e-16	6.63464e-10	0.00018464	0.0614383	0.0757078	7.8869e-06	9.74557e-16	1.27817e-09	0.000396857	0.075852	0.10798	3.68677	25.5772	10.8827	-0.3119	-6.08611	-5.74761	-4.76319	-8.19501	-6.17456	-3.73915	-1.87033	1.77615
ENSG00000139266	MARCHF9	-0.071299	-0.0941508	-0.0297397	-0.0228517	0.0415593	0.0644111	4.59629	4.59629	4.59629	4.59629	4.59629	4.59629	-4.77266	-5.94384	-1.8406	-1.44859	2.6404	3.95377	1.90966e-06	3.11102e-09	0.0657793	0.147565	0.00832685	7.88359e-05	7.90229e-06	7.82808e-09	0.0779791	0.191069	0.0113855	0.000191559	3.70065	9.57404	-6.47602	-6.22211	-4.35783	0.439434	-4.76276	-5.92563	-1.83992	-1.44819	2.63852	3.94791
ENSG00000146826	MAP11	-0.113822	-0.196501	-0.469797	-0.0826794	-0.355975	-0.273295	5.60624	5.60624	5.60624	5.60624	5.60624	5.60624	-4.77183	-7.79879	-18.3455	-3.2837	-14.2051	-10.5432	1.91377e-06	8.50052e-15	1.83837e-71	0.00103655	2.43018e-44	1.55317e-25	7.91753e-06	3.01628e-14	2.11138e-70	0.0020002	2.28158e-43	3.53103e-24	3.68986	22.1185	151.775	-1.92035	89.8827	47.0871	-4.76232	-7.75989	-17.8753	-3.28041	-13.9684	-10.4445
ENSG00000136504	KAT7	-0.0881503	-0.301015	-0.457634	-0.212864	-0.369484	-0.156619	3.52216	3.52216	3.52216	3.52216	3.52216	3.52216	-4.77019	-15.3784	-22.8352	-10.8393	-18.7495	-7.66616	1.92931e-06	1.82608e-51	9.35519e-107	7.20454e-27	3.82047e-74	2.3969e-14	7.98007e-06	3.66463e-50	2.44926e-105	1.94296e-25	1.02445e-72	1.86059e-13	3.67511	105.929	232.928	50.1392	158.568	21.6692	-4.76069	-15.0921	-21.9465	-10.732	-18.2165	-7.62732
ENSG00000130313	PGLS	-0.0788887	-0.0655521	-0.0425457	0.0133366	0.0363431	0.0230065	7.51419	7.51419	7.51419	7.51419	7.51419	7.51419	-4.76998	-3.76786	-2.4151	0.767733	2.10614	1.292	1.93176e-06	0.000167775	0.0157889	0.442708	0.0352778	0.196461	7.98847e-06	0.000293404	0.0197942	0.502535	0.0449455	0.251156	3.6837	-0.906231	-5.27945	-6.98652	-5.63963	-6.5144	-4.76043	-3.76317	-2.41376	0.767629	2.10515	1.2917
ENSG00000160446	ZDHHC12	-0.081799	-0.116421	-0.1652	-0.0346219	-0.0834014	-0.0487795	5.84557	5.84557	5.84557	5.84557	5.84557	5.84557	-4.7695	-6.44694	-9.0178	-1.91766	-4.64135	-2.62847	1.93663e-06	1.32333e-10	3.30988e-19	0.0552523	3.61496e-06	0.00862213	8.00668e-06	3.6472e-10	9.13031e-19	0.0787991	6.61816e-06	0.0149673	3.67892	12.6425	31.9289	-5.45096	2.86933	-3.90605	-4.75993	-6.42447	-8.95788	-1.91689	-4.63237	-2.62668
ENSG00000146143	PRIM2	-0.135325	-0.0714346	-0.105962	0.0638901	0.0293628	-0.0345274	0.628548	0.628548	0.628548	0.628548	0.628548	0.628548	-4.76739	-2.37165	-3.37092	2.09261	0.94147	-1.06539	1.93717e-06	0.0177587	0.000756694	0.0364508	0.346525	0.286766	8.00668e-06	0.0247356	0.00104931	0.0537525	0.383231	0.349662	3.64385	-5.20187	-2.51875	-5.11323	-7.39509	-6.75791	-4.75987	-2.37061	-3.36817	2.09186	0.941352	-1.06524
ENSG00000117155	SSX2IP	0.0836525	0.243086	0.405593	0.159434	0.321941	0.162507	2.15482	2.15482	2.15482	2.15482	2.15482	2.15482	4.76942	13.0633	21.1525	8.53299	17.0203	8.2827	1.93744e-06	6.041e-38	2.80189e-92	2.2825e-17	6.36584e-62	1.8445e-16	8.00668e-06	6.89187e-37	5.30611e-91	2.09896e-16	1.11887e-60	1.78605e-15	3.67248	74.7928	199.364	28.5128	129.872	26.4404	4.75984	12.8773	20.3747	8.47843	16.6054	8.23178
ENSG00000167664	TMIGD2	-0.071386	-0.0503755	0.0959633	0.0210105	0.167349	0.146339	4.65718	4.65718	4.65718	4.65718	4.65718	4.65718	-4.76954	-3.16599	5.91598	1.33723	10.6826	9.03794	1.94419e-06	0.0015623	3.70466e-09	0.181262	4.12468e-26	3.00244e-19	8.03281e-06	0.00247382	6.89505e-09	0.229137	1.97164e-25	3.8764e-18	3.70335	-2.94242	9.22911	-6.35887	47.9204	32.7226	-4.75914	-3.16286	5.89687	1.33688	10.5696	8.96862
ENSG00000287005	AC090018.2	0.202999	0.436942	0.527298	0.233943	0.324299	0.0903564	-0.481095	-0.481095	-0.481095	-0.481095	-0.481095	-0.481095	4.76799	9.6454	11.1787	5.11996	6.97303	1.86965	1.94791e-06	1.01548e-21	1.77936e-28	3.24776e-07	3.81189e-12	0.0616315	8.04508e-06	5.31133e-21	6.63918e-28	9.96834e-07	9.8768e-12	0.0895248	3.65706	37.8437	53.1257	5.7189	16.2756	-5.57394	4.75875	9.57531	11.0687	5.10847	6.94399	1.86894
ENSG00000243926	TIPARP-AS1	0.215847	0.661769	0.765451	0.445922	0.549604	0.103681	1.26971	1.26971	1.26971	1.26971	1.26971	1.26971	4.76842	13.77	15.4094	9.23981	11.2051	2.03793	1.94802e-06	8.02505e-42	1.97099e-51	4.74526e-20	1.56338e-28	0.0416528	8.04508e-06	1.08835e-40	1.36104e-50	5.86505e-19	8.24577e-28	0.0629272	3.66929	83.6332	105.666	34.5827	53.4929	-5.23884	4.75874	13.5491	15.087	9.16966	11.0803	2.03697
ENSG00000130024	PHF10	-0.0656465	-0.0365777	-0.0511667	0.0290689	0.0144798	-0.014589	3.86578	3.86578	3.86578	3.86578	3.86578	3.86578	-4.76766	-2.50425	-3.42492	1.99074	0.990515	-0.962875	1.9552e-06	0.0123236	0.000623114	0.0466039	0.322006	0.335692	8.07297e-06	0.0175428	0.000868529	0.0674992	0.35839	0.401144	3.66974	-4.84587	-2.32393	-5.30029	-7.34752	-6.8637	-4.758	-2.50274	-3.42135	1.98988	0.990343	-0.962713
ENSG00000272449	AL139246.5	-0.0754071	0.0199065	-0.00494537	0.0953137	0.0704618	-0.0248519	3.08295	3.08295	3.08295	3.08295	3.08295	3.08295	-4.76716	1.18365	-0.286123	5.65258	4.15359	-1.41094	1.95905e-06	0.236644	0.774803	1.7339e-08	3.36799e-05	0.158369	8.08536e-06	0.277389	0.793347	6.14439e-08	5.73746e-05	0.207543	3.66186	-7.28035	-8.13363	8.5488	0.757158	-6.32924	-4.7576	1.18342	-0.286098	5.63665	4.14704	-1.41058
ENSG00000205155	PSENEN	-0.0848761	-0.152522	-0.161625	-0.0676462	-0.0767489	-0.00910267	5.31851	5.31851	5.31851	5.31851	5.31851	5.31851	-4.76709	-8.11269	-8.45607	-3.59855	-4.09956	-0.470076	1.95906e-06	7.08754e-16	4.191e-17	0.000325286	4.25182e-05	0.638335	8.08536e-06	2.68442e-15	1.07218e-16	0.00067555	7.18781e-05	0.693646	3.66653	24.5646	27.156	-0.846381	0.520529	-7.23081	-4.7576	-8.069	-8.40743	-3.59428	-4.09335	-0.470028
ENSG00000068438	FTSJ1	-0.0511147	-0.0220083	-0.00869092	0.0291064	0.0424237	0.0133173	3.42593	3.42593	3.42593	3.42593	3.42593	3.42593	-4.76595	-1.94399	-0.750871	2.56118	3.7163	1.12702	1.97146e-06	0.0519912	0.452791	0.0104826	0.000206051	0.259831	8.13478e-06	0.0679216	0.482499	0.0171511	0.000328565	0.320881	3.65531	-6.10087	-7.9056	-4.01771	-0.960633	-6.69882	-4.75633	-1.94321	-0.75077	2.55949	3.71148	1.12679
ENSG00000196743	GM2A	0.0849671	0.138729	0.292516	0.0537622	0.207549	0.153787	4.70245	4.70245	4.70245	4.70245	4.70245	4.70245	4.76678	7.32553	15.177	2.88343	11.1693	8.01521	1.97333e-06	3.13345e-13	6.09089e-50	0.003966	2.51771e-28	1.64726e-15	8.1407e-06	1.01714e-12	4.04427e-49	0.00697588	1.31758e-27	1.44559e-14	3.69698	18.5889	101.927	-3.11309	52.9645	24.2763	4.75614	7.28853	14.8589	2.88085	11.0376	7.96537
ENSG00000101335	MYL9	0.182745	0.228376	0.487971	0.0456309	0.305225	0.259595	5.91176	5.91176	5.91176	5.91176	5.91176	5.91176	4.76589	5.60781	11.7743	1.13498	7.63358	6.28568	1.97831e-06	2.2482e-08	2.81903e-31	0.256486	3.15083e-14	3.79781e-10	8.15674e-06	5.33671e-08	1.14021e-30	0.312498	9.13464e-14	1.83026e-09	3.686	7.67267	59.3257	-6.60955	20.9513	12.2113	4.75563	5.59173	11.6324	1.13473	7.59197	6.26212
ENSG00000228318	AP001610.2	0.354399	-0.0628495	0.722375	-0.417248	0.367976	0.785225	-2.9548	-2.9548	-2.9548	-2.9548	-2.9548	-2.9548	4.76522	-0.797754	8.91515	-5.28193	4.6186	9.51599	1.97831e-06	0.425076	8.34653e-19	1.37361e-07	4.03473e-06	3.70331e-21	8.15674e-06	0.47185	2.26979e-18	4.38029e-07	7.36304e-06	5.73282e-20	3.65484	-7.66166	31.0131	6.5487	2.78275	37.0838	4.75563	-0.797645	8.85529	-5.26874	4.60959	9.44069
ENSG00000141040	ZNF287	-0.12934	-0.0922026	-0.0347699	0.0371371	0.0945698	0.0574328	0.956801	0.956801	0.956801	0.956801	0.956801	0.956801	-4.7646	-3.19528	-1.15784	1.27353	3.18105	1.8591	1.97852e-06	0.00141035	0.247017	0.202925	0.00148224	0.0631092	8.15674e-06	0.00224474	0.273424	0.253433	0.00218269	0.0914595	3.6368	-2.90462	-7.50962	-6.47568	-2.78492	-5.5956	-4.75561	-3.19252	-1.15763	1.27326	3.17814	1.85842
ENSG00000147123	NDUFB11	-0.0750832	0.00888638	0.167131	0.0839695	0.242214	0.158245	6.72194	6.72194	6.72194	6.72194	6.72194	6.72194	-4.76324	0.534576	9.91156	5.06078	14.6879	9.28818	1.99716e-06	0.592982	8.09877e-23	4.43474e-07	3.60491e-47	2.9794e-20	8.23177e-06	0.63516	2.52319e-22	1.33482e-06	3.75325e-46	4.25203e-19	3.65199	-7.8373	40.1485	5.4196	96.3044	35.0406	-4.75371	0.534519	9.83322	5.04928	14.425	9.2197
ENSG00000156970	BUB1B	0.306738	0.578335	0.480036	0.271596	0.173298	-0.0982982	-2.94783	-2.94783	-2.94783	-2.94783	-2.94783	-2.94783	4.76264	8.58005	6.95367	3.98937	2.51696	-1.38383	2.0016e-06	1.54386e-17	4.4901e-12	6.79384e-05	0.0118918	0.166523	8.24827e-06	6.40547e-17	9.45962e-12	0.000154603	0.0159951	0.217019	3.62948	28.3543	15.7786	0.608845	-4.69044	-6.39009	4.75326	8.52381	6.92083	3.98339	2.51534	-1.38346
ENSG00000260361	AC106028.3	0.204913	0.0496861	-0.156898	-0.155227	-0.361811	-0.206584	-0.644304	-0.644304	-0.644304	-0.644304	-0.644304	-0.644304	4.76174	1.08886	-3.31588	-3.37589	-7.74022	-4.26213	2.00931e-06	0.276298	0.000924283	0.000745195	1.35644e-14	2.08879e-05	8.27822e-06	0.319199	0.00127314	0.0014707	4.01473e-14	5.52471e-05	3.63045	-7.39736	-2.68982	-1.61483	21.8028	1.70406	4.75249	1.08867	-3.31261	-3.37239	-7.7004	-4.25518
ENSG00000157540	DYRK1A	0.0573335	0.0829698	0.0824899	0.0256362	0.0251563	-0.000479899	4.7426	4.7426	4.7426	4.7426	4.7426	4.7426	4.76082	6.54022	6.39522	2.01677	1.9832	-0.0366009	2.02058e-06	7.17769e-11	1.8475e-10	0.0438105	0.0474392	0.970806	8.32283e-06	2.00672e-10	3.64007e-10	0.0637613	0.0595609	0.976978	3.63371	13.239	12.1166	-5.26005	-5.88957	-7.34255	4.75136	6.5169	6.37351	2.0159	1.98236	-0.0365977
ENSG00000093009	CDC45	0.289584	0.42222	0.373229	0.132636	0.0836447	-0.0489909	-2.0945	-2.0945	-2.0945	-2.0945	-2.0945	-2.0945	4.7602	6.61207	5.68764	2.0569	1.2809	-0.726355	2.02562e-06	4.49251e-11	1.42539e-08	0.0397865	0.200334	0.467682	8.34178e-06	1.27149e-10	2.57649e-08	0.0582879	0.230633	0.532135	3.61879	13.689	7.88618	-5.18686	-7.02699	-7.0748	4.75085	6.58685	5.67031	2.05596	1.2806	-0.726256
ENSG00000189308	LIN54	0.11087	0.334967	0.407224	0.224097	0.296354	0.0722571	3.68432	3.68432	3.68432	3.68432	3.68432	3.68432	4.76012	13.6183	16.2024	9.06719	11.9566	2.81493	2.02681e-06	4.73916e-41	1.0101e-56	2.17252e-19	3.3203e-32	0.00491131	8.34486e-06	6.2254e-40	7.96235e-56	2.50212e-18	2.00325e-31	0.00894105	3.62488	82.1395	118.029	33.1394	62.0355	-3.39578	4.75073	13.4181	15.8708	9.0042	11.8136	2.81279
ENSG00000186272	ZNF17	-0.0938361	-0.0774556	-0.110958	0.0163805	-0.0171215	-0.033502	1.12389	1.12389	1.12389	1.12389	1.12389	1.12389	-4.75972	-3.72029	-5.13938	0.776743	-0.795889	-1.50266	2.02748e-06	0.000202551	2.93908e-07	0.437371	0.426161	0.133036	8.34578e-06	0.000351379	4.99686e-07	0.497167	0.463702	0.177898	3.60966	-1.10817	4.95472	-6.99141	-7.52243	-6.20261	-4.75067	-3.71581	-5.12731	0.776639	-0.795779	-1.50224
ENSG00000137812	KNL1	0.201106	0.580242	0.689759	0.379136	0.488654	0.109517	-0.70245	-0.70245	-0.70245	-0.70245	-0.70245	-0.70245	4.75887	13.0084	14.9677	8.43321	10.6931	2.31605	2.0406e-06	1.245e-37	1.06432e-48	5.30377e-17	3.51686e-26	0.0206297	8.39794e-06	1.39832e-36	6.83783e-48	4.68944e-16	1.68494e-25	0.0332791	3.61739	74.2256	99.7583	27.7063	48.197	-4.65125	4.74936	12.8214	14.666	8.37976	10.5845	2.31469
ENSG00000149679	CABLES2	-0.141415	-0.318047	-0.491111	-0.176632	-0.349695	-0.173063	0.996983	0.996983	0.996983	0.996983	0.996983	0.996983	-4.75798	-10.0786	-14.9454	-5.52946	-10.7312	-5.1113	2.04421e-06	1.518e-23	7.31818e-49	3.47926e-08	2.15394e-26	3.39713e-07	8.41097e-06	8.69067e-23	4.72096e-48	1.19045e-07	1.03804e-25	1.14009e-06	3.6019	42.0259	100.048	7.86752	48.7521	5.64142	-4.749	-10.0004	-14.6914	-5.51543	-10.6303	-5.09997
ENSG00000223642	AC008277.1	0.346293	-0.152699	0.475027	-0.498992	0.128734	0.627726	-3.98087	-3.98087	-3.98087	-3.98087	-3.98087	-3.98087	4.75772	-1.98128	5.98777	-6.43068	1.64594	7.73927	2.04901e-06	0.0476463	2.36559e-09	1.47121e-10	0.0998811	1.35519e-14	8.4289e-06	0.0625493	4.43879e-09	6.527e-10	0.1201	1.08277e-13	3.61014	-6.03701	9.6369	13.1799	-6.49258	22.2445	4.74853	-1.98051	5.97048	-6.40833	1.64543	7.70052
ENSG00000007255	TRAPPC6A	-0.0586488	-0.00897073	0.0984168	0.0496781	0.157066	0.107388	4.58894	4.58894	4.58894	4.58894	4.58894	4.58894	-4.75794	-0.688077	7.40838	3.81577	12.0886	7.98837	2.05119e-06	0.491458	1.64914e-13	0.000138627	7.57747e-33	1.96356e-15	8.436e-06	0.537744	3.68337e-13	0.000303362	4.67973e-32	1.7041e-14	3.62634	-7.73935	18.9994	-0.0428794	63.3887	24.1123	-4.74831	-0.687992	7.37454	3.8106	11.9372	7.94363
ENSG00000163933	RFT1	-0.0647393	-0.11871	-0.234613	-0.0539708	-0.169873	-0.115902	3.0256	3.0256	3.0256	3.0256	3.0256	3.0256	-4.75565	-8.20789	-15.7897	-3.72345	-11.6448	-7.65613	2.07413e-06	3.29901e-16	5.06063e-54	0.000200294	1.19226e-30	2.605e-14	8.52848e-06	1.27438e-15	3.71245e-53	0.000428302	6.78451e-30	2.01767e-13	3.60895	25.299	111.424	-0.386516	58.3692	21.5845	-4.74606	-8.16186	-15.4757	-3.71864	-11.5087	-7.61657
ENSG00000180769	WDFY3-AS2	0.108519	0.0772026	-0.00881054	-0.0313167	-0.11733	-0.0860132	1.2945	1.2945	1.2945	1.2945	1.2945	1.2945	4.75476	3.18121	-0.351287	-1.28731	-4.74842	-3.35506	2.08532e-06	0.00148251	0.7254	0.198095	2.15617e-06	0.000804471	8.57262e-06	0.00235401	0.746416	0.248001	4.00472e-06	0.00167961	3.60851	-2.92311	-8.09677	-6.43846	3.39872	-1.7078	4.74498	3.17809	-0.351251	-1.287	-4.73821	-3.35125
ENSG00000261737	AL049597.2	0.165802	0.35293	0.224051	0.187128	0.0582482	-0.12888	0.117242	0.117242	0.117242	0.117242	0.117242	0.117242	4.75357	9.53037	5.82006	5.00805	1.5296	-3.2609	2.09052e-06	3.01081e-21	6.48771e-09	5.81335e-07	0.126222	0.00112316	8.59213e-06	1.53426e-20	1.19274e-08	1.72413e-06	0.149604	0.00228591	3.58927	36.7379	8.66291	5.15709	-6.65848	-2.02685	4.74447	9.46236	5.80367	4.99732	1.52917	-3.25771
ENSG00000166401	SERPINB8	-0.0615088	-0.0528537	-0.0854413	0.0086551	-0.0239324	-0.0325875	3.08199	3.08199	3.08199	3.08199	3.08199	3.08199	-4.7535	-3.83582	-6.03892	0.630149	-1.73321	-2.2751	2.10009e-06	0.000127828	1.75128e-09	0.528649	0.0831718	0.0229771	8.62958e-06	0.000225937	3.30354e-09	0.585749	0.101002	0.036701	3.60993	-0.629471	9.94775	-7.06147	-6.32119	-4.73261	-4.74355	-3.83061	-6.01934	0.630069	-1.73257	-2.27381
ENSG00000179222	MAGED1	-0.117741	-0.291453	-0.287451	-0.173712	-0.16971	0.00400185	1.56947	1.56947	1.56947	1.56947	1.56947	1.56947	-4.75209	-11.0586	-10.5056	-6.52818	-6.27141	0.142251	2.10645e-06	6.40887e-28	2.13971e-25	7.78101e-11	4.09807e-10	0.886891	8.65277e-06	4.52176e-27	7.22086e-25	3.56895e-10	9.57097e-10	0.90993	3.57855	52.0037	46.0821	13.7986	11.6932	-7.30728	-4.74293	-10.9533	-10.414	-6.50477	-6.25025	0.142239
ENSG00000109917	ZPR1	-0.0448229	-0.0159578	0.0213	0.0288651	0.0661229	0.0372578	4.63081	4.63081	4.63081	4.63081	4.63081	4.63081	-4.75247	-1.60009	2.09646	2.89788	6.65266	3.62324	2.10665e-06	0.109683	0.0361241	0.00378534	3.43401e-11	0.000295981	8.65277e-06	0.136264	0.0439049	0.00667747	8.4932e-11	0.000657797	3.60023	-6.69814	-5.98488	-3.09925	14.097	-0.808319	-4.74291	-1.59962	2.09553	2.89552	6.62665	3.61879
ENSG00000262533	AC090617.3	0.274072	0.0344762	0.508033	-0.239596	0.233961	0.473557	-1.61922	-1.61922	-1.61922	-1.61922	-1.61922	-1.61922	4.75186	0.566847	8.07927	-3.89544	3.75012	7.33049	2.10785e-06	0.570858	9.23202e-16	0.000100126	0.000180094	2.93474e-13	8.6558e-06	0.614434	2.25108e-15	0.000223315	0.000288616	2.0325e-12	3.57612	-7.84845	24.1322	0.245425	-0.836796	19.2298	4.7428	0.566788	8.03666	-3.89029	3.74542	7.29736
ENSG00000081721	DUSP12	-0.0818986	0.0567399	0.0104617	0.138639	0.0923602	-0.0462783	3.31603	3.31603	3.31603	3.31603	3.31603	3.31603	-4.75203	3.10291	0.55769	7.54875	5.00526	-2.41633	2.10869e-06	0.00193353	0.577096	5.8151e-14	5.90694e-07	0.0157383	8.65735e-06	0.00303105	0.604623	3.73595e-13	1.13997e-06	0.0260195	3.58692	-3.18598	-8.02979	20.8426	4.62096	-4.42384	-4.74272	3.10026	0.557632	7.51218	4.99424	-2.41493
ENSG00000165071	TMEM71	-0.0629133	-0.0691408	-0.310615	-0.00622748	-0.247702	-0.241474	7.00084	7.00084	7.00084	7.00084	7.00084	7.00084	-4.75165	-4.94079	-21.8712	-0.448638	-17.9615	-16.9653	2.11786e-06	8.21859e-07	2.31476e-98	0.653727	2.35373e-68	1.61853e-61	8.69312e-06	1.7481e-06	5.07845e-97	0.702183	5.30617e-67	7.08539e-59	3.61038	4.18245	211.812	-7.16174	144.294	128.815	-4.74184	-4.9301	-21.0494	-0.44859	-17.4717	-16.5493
ENSG00000258733	LINC02328	-0.098988	0.116917	0.237271	0.215905	0.336259	0.120354	1.69843	1.69843	1.69843	1.69843	1.69843	1.69843	-4.74892	5.25617	10.2958	9.6701	14.8436	5.11034	2.14286e-06	1.57248e-07	1.86494e-24	8.59879e-22	4.53252e-48	3.42757e-07	8.7938e-06	3.52721e-07	6.1181e-24	1.26852e-20	4.88941e-47	1.14969e-06	3.57581	5.76213	43.8634	38.537	98.1925	5.64163	-4.73946	5.24386	10.2059	9.59249	14.5673	5.09828
ENSG00000172059	KLF11	-0.0895103	0.016127	0.133534	0.105637	0.223044	0.117407	2.21755	2.21755	2.21755	2.21755	2.21755	2.21755	-4.74859	0.803355	6.44629	5.25062	10.9604	5.55524	2.14691e-06	0.421833	1.33394e-10	1.6266e-07	2.07852e-27	3.02928e-08	8.80853e-06	0.468692	2.64316e-10	5.15e-07	1.04811e-26	1.16421e-07	3.5771	-7.64991	12.453	6.39005	50.9192	7.97614	-4.73908	0.803245	6.42325	5.23762	10.8462	5.53974
ENSG00000231426	FILNC1	0.307201	0.653028	0.655034	0.345827	0.347833	0.00200554	-2.73007	-2.73007	-2.73007	-2.73007	-2.73007	-2.73007	4.7479	9.63292	9.42138	5.04791	5.01862	0.0280323	2.15125e-06	1.22498e-21	9.26918e-21	4.74619e-07	5.52148e-07	0.977638	8.82439e-06	6.37873e-21	2.70894e-20	1.42242e-06	1.06766e-06	0.98244	3.55878	37.7119	35.5708	5.34199	4.67912	-7.34325	4.73867	9.55591	9.34408	5.0363	5.00724	0.0280298
ENSG00000137094	DNAJB5	-0.202368	-0.494378	-0.705212	-0.29201	-0.502844	-0.210834	-0.41906	-0.41906	-0.41906	-0.41906	-0.41906	-0.41906	-4.74751	-10.921	-15.04	-6.41968	-10.878	-4.39862	2.15753e-06	2.94414e-27	2.70834e-49	1.59074e-10	4.97084e-27	1.1296e-05	8.84824e-06	2.00363e-26	1.76713e-48	7.03576e-10	2.46694e-26	3.09153e-05	3.56973	50.3954	100.627	13.0986	50.0785	2.29442	-4.73808	-10.8143	-14.7586	-6.39641	-10.7662	-4.39075
ENSG00000172007	RAB33B	0.0973306	0.250459	0.134817	0.153129	0.037486	-0.115642	5.14034	5.14034	5.14034	5.14034	5.14034	5.14034	4.74722	11.5835	6.1349	7.08372	1.74013	-5.19399	2.16101e-06	2.1618e-30	9.61688e-10	1.75345e-12	0.0819429	2.20084e-07	8.86056e-06	1.72431e-29	1.83673e-09	9.51484e-12	0.0996442	7.56134e-07	3.57377	57.6294	10.508	17.4995	-6.33744	6.03895	4.73775	11.4573	6.11564	7.05281	1.73952	-5.18152
ENSG00000138613	APH1B	0.0570543	0.103323	0.0399338	0.0462682	-0.0171205	-0.0633887	4.22201	4.22201	4.22201	4.22201	4.22201	4.22201	4.74736	8.09612	3.06277	3.64271	-1.34905	-4.82336	2.1625e-06	8.21969e-16	0.00221266	0.000274675	0.177431	1.48729e-06	8.86474e-06	3.10075e-15	0.00296238	0.000576677	0.20579	4.60549e-06	3.58281	24.4	-3.48228	-0.673743	-6.92189	4.21833	4.73761	8.05089	3.0601	3.63808	-1.34871	-4.81294
ENSG00000128266	GNAZ	0.119916	0.100798	0.273117	-0.0191178	0.153201	0.172319	3.28814	3.28814	3.28814	3.28814	3.28814	3.28814	4.74593	3.75479	9.93468	-0.715575	5.71196	6.20194	2.17951e-06	0.000176985	7.09146e-23	0.474315	1.23778e-08	6.43127e-10	8.93251e-06	0.000308622	2.21523e-22	0.533452	2.65684e-08	3.02353e-09	3.57836	-0.932351	40.2607	-7.00266	8.37201	11.7053	4.73603	3.74979	9.84658	-0.715476	5.69444	6.17948
ENSG00000128829	EIF2AK4	0.0831091	0.160832	0.31373	0.0777228	0.230621	0.152898	3.34141	3.34141	3.34141	3.34141	3.34141	3.34141	4.74436	8.63812	16.4169	4.16286	12.2988	7.85244	2.18997e-06	9.02147e-18	3.77869e-58	3.23311e-05	6.22208e-34	5.6744e-15	8.97346e-06	3.78978e-17	3.08993e-57	7.71356e-05	3.99879e-33	4.70757e-14	3.55356	28.8621	121.091	1.32697	65.9509	23.088	4.73505	8.58579	16.0757	4.15639	12.1434	7.81098
ENSG00000148343	MIGA2	-0.0824947	-0.201286	-0.216124	-0.118791	-0.133629	-0.014838	4.22332	4.22332	4.22332	4.22332	4.22332	4.22332	-4.74398	-10.9518	-11.5292	-6.43935	-7.24675	-0.776656	2.19355e-06	2.05596e-27	3.75708e-30	1.39409e-10	5.41912e-13	0.437423	8.98615e-06	1.41092e-26	1.46638e-29	6.20535e-10	1.46988e-12	0.502997	3.55014	50.9302	57.0137	13.236	18.1792	-7.04153	-4.73472	-10.8472	-11.4093	-6.41654	-7.21435	-0.776552
ENSG00000217083	MTCO2P33	0.297075	0.178814	0.0123081	-0.11826	-0.284767	-0.166506	-3.20005	-3.20005	-3.20005	-3.20005	-3.20005	-3.20005	4.74342	2.69412	0.180048	-1.77258	-4.23148	-2.38648	2.19967e-06	0.00709539	0.857127	0.0764016	2.3927e-05	0.0170732	9.00925e-06	0.0104322	0.869243	0.105795	4.12456e-05	0.0280563	3.5464	-4.36707	-8.16519	-5.7164	1.07888	-4.49174	4.73416	2.69233	0.180033	-1.77196	-4.22469	-2.38513
ENSG00000173812	EIF1	0.094363	0.380485	0.560583	0.286122	0.46622	0.180098	10.1504	10.1504	10.1504	10.1504	10.1504	10.1504	4.74239	18.1131	26.3154	13.6986	22.4811	8.41259	2.21464e-06	1.19979e-69	1.49245e-137	2.066e-41	3.69222e-103	6.26071e-17	9.06859e-06	4.64708e-68	7.53188e-136	3.08655e-39	2.70437e-101	6.37726e-16	3.56148	147.135	301.52	83.1728	224.433	27.4821	4.73278	17.6407	24.9643	13.4795	21.5667	8.36021
ENSG00000005339	CREBBP	0.0707906	0.115683	0.0728351	0.0448922	0.00204448	-0.0428477	5.70745	5.70745	5.70745	5.70745	5.70745	5.70745	4.73769	7.34432	4.55482	2.85265	0.130518	-2.64761	2.26497e-06	2.65054e-13	5.44998e-06	0.00436656	0.896166	0.0081506	9.27267e-06	8.63813e-13	8.62684e-06	0.00761498	0.908228	0.0142167	3.53028	18.7315	2.14555	-3.23262	-7.84126	-3.85328	4.72822	7.31105	4.54668	2.85039	0.130506	-2.64577
ENSG00000205809	KLRC2	-0.195631	-0.0626827	-0.0258342	0.132949	0.169797	0.0368485	0.436536	0.436536	0.436536	0.436536	0.436536	0.436536	-4.73857	-1.43262	-0.574938	3.06374	3.85599	0.809081	2.26763e-06	0.152102	0.565394	0.00221027	0.000118227	0.41855	9.28157e-06	0.184709	0.59332	0.00404887	0.000192152	0.484312	3.55789	-6.9168	-7.97165	-2.5831	-0.395319	-6.96227	-4.72798	-1.43215	-0.574848	3.06042	3.84977	0.808939
ENSG00000015285	WAS	-0.0956995	-0.343577	-0.504385	-0.247877	-0.408685	-0.160808	7.20206	7.20206	7.20206	7.20206	7.20206	7.20206	-4.73729	-16.241	-23.5992	-11.7326	-19.453	-7.43247	2.27057e-06	8.7974e-57	3.12522e-112	4.58559e-31	3.61397e-79	1.41316e-13	9.29155e-06	2.19341e-55	8.94059e-111	2.07498e-29	1.13194e-77	1.01882e-12	3.53138	118.082	246.179	59.6502	169.661	19.909	-4.72772	-15.8794	-22.5126	-11.5909	-18.839	-7.39509
ENSG00000124356	STAMBP	-0.0467087	-0.0906618	-0.200181	-0.0439531	-0.153473	-0.10952	4.1444	4.1444	4.1444	4.1444	4.1444	4.1444	-4.73699	-8.71868	-18.8996	-4.22597	-14.7528	-10.1846	2.27277e-06	4.62377e-18	3.37791e-75	2.45377e-05	1.61156e-47	5.99498e-24	9.29856e-06	1.97544e-17	4.27899e-74	5.96305e-05	1.69475e-46	1.17674e-22	3.52615	29.5022	160.047	1.58788	96.9168	43.4139	-4.72752	-8.66229	-18.3488	-4.21901	-14.4804	-10.092
ENSG00000127951	FGL2	-0.0881316	0.0723453	0.155015	0.160477	0.243146	0.0826695	8.92674	8.92674	8.92674	8.92674	8.92674	8.92674	-4.73699	3.68427	7.78553	8.21822	12.5412	4.13101	2.27389e-06	0.000233441	9.47655e-15	3.09976e-16	3.71618e-35	3.7159e-05	9.3011e-06	0.000402408	2.22705e-14	2.53145e-15	2.48062e-34	9.44735e-05	3.53606	-1.2025	21.7999	25.9563	68.6066	1.13943	-4.72742	3.67977	7.74609	8.16938	12.3718	4.12447
ENSG00000152495	CAMK4	-0.0688823	-0.0730018	-0.0621646	-0.0041195	0.00671772	0.0108372	3.96633	3.96633	3.96633	3.96633	3.96633	3.96633	-4.73666	-4.79856	-4.02831	-0.271429	0.441635	0.691553	2.28282e-06	1.70343e-06	5.82897e-05	0.786084	0.658791	0.489285	9.33561e-06	3.53509e-06	8.67525e-05	0.819747	0.689446	0.553138	3.53384	3.48013	-0.0951827	-7.2343	-7.7381	-7.0913	-4.72663	-4.78576	-4.01963	-0.271399	0.441584	0.691446
ENSG00000259583	AC015712.2	0.288523	0.459087	0.310585	0.170564	0.0220618	-0.148502	-2.61794	-2.61794	-2.61794	-2.61794	-2.61794	-2.61794	4.73541	7.16703	4.71817	2.63706	0.337304	-2.1964	2.28622e-06	9.57458e-13	2.49151e-06	0.00840637	0.735912	0.028142	9.3475e-06	3.01341e-12	4.02854e-06	0.0139826	0.76198	0.0441454	3.50144	17.4611	2.88769	-3.83406	-7.79161	-4.93792	4.72632	7.13649	4.70882	2.6353	0.337272	-2.1953
ENSG00000135597	REPS1	-0.0698027	-0.159056	-0.147833	-0.0892535	-0.0780304	0.0112231	3.05693	3.05693	3.05693	3.05693	3.05693	3.05693	-4.73546	-10.1452	-9.17186	-5.67745	-4.93285	0.683176	2.28827e-06	8.23228e-24	8.26799e-20	1.5013e-08	8.56006e-07	0.49455	9.35384e-06	4.77548e-23	2.33024e-19	5.35133e-08	1.63588e-06	0.557808	3.51237	42.5909	33.2988	8.68796	4.26947	-7.08763	-4.72614	-10.0608	-9.10961	-5.66142	-4.92215	0.68309
ENSG00000288156	AC104530.1	0.115145	-0.0246735	-0.236727	-0.139819	-0.351872	-0.212053	4.71899	4.71899	4.71899	4.71899	4.71899	4.71899	4.73462	-0.959071	-9.03217	-5.44158	-13.7289	-7.99531	2.29942e-06	0.3376	2.91763e-19	5.72542e-08	1.37058e-41	1.85639e-15	9.39738e-06	0.383269	8.06482e-19	1.90753e-07	1.15902e-40	1.61631e-14	3.51608	-7.5177	32.0494	7.39404	83.456	24.1718	4.72515	-0.958918	-8.97178	-5.42717	-13.5097	-7.95058
ENSG00000178460	MCMDC2	0.246282	0.384442	0.755368	0.13816	0.509086	0.370926	-0.25505	-0.25505	-0.25505	-0.25505	-0.25505	-0.25505	4.73361	6.96043	13.1261	2.47411	8.94254	6.27378	2.3046e-06	4.08929e-12	2.29895e-38	0.0134104	6.51137e-19	4.02856e-10	9.41648e-06	1.23005e-11	1.12316e-37	0.0215078	2.36804e-18	1.937e-09	3.49073	16.0353	75.8447	-4.2406	31.6456	12.1709	4.7247	6.93406	12.9517	2.47268	8.88294	6.25292
ENSG00000131558	EXOC4	0.076793	0.136655	0.287516	0.0598625	0.210723	0.150861	3.72441	3.72441	3.72441	3.72441	3.72441	3.72441	4.7334	7.97447	16.4224	3.47915	12.216	8.44548	2.3109e-06	2.14071e-15	3.71727e-58	0.000510312	1.64984e-33	4.69696e-17	9.44019e-06	7.87968e-15	3.04102e-57	0.0010307	1.04532e-32	4.84469e-16	3.50075	23.4678	121.222	-1.26826	64.994	27.7986	4.72414	7.93291	16.0767	3.47528	12.0633	8.39404
ENSG00000063046	EIF4B	-0.0757745	-0.183012	-0.292615	-0.107238	-0.216841	-0.109603	7.61252	7.61252	7.61252	7.61252	7.61252	7.61252	-4.73267	-10.8271	-17.0659	-6.37263	-12.9767	-6.35092	2.32238e-06	8.00692e-27	2.00062e-62	2.15914e-10	1.86582e-37	2.48238e-10	9.48501e-06	5.36569e-26	1.83259e-61	9.43447e-10	1.37304e-36	1.22293e-09	3.51316	49.4551	130.614	12.8052	73.9322	12.616	-4.72313	-10.7222	-16.6747	-6.34957	-12.79	-6.32808
ENSG00000258017	AC011603.3	0.177646	-0.103755	0.282957	-0.281401	0.105311	0.386712	1.23334	1.23334	1.23334	1.23334	1.23334	1.23334	4.73163	-2.59523	6.80843	-6.97796	2.56519	9.06026	2.32861e-06	0.00949646	1.17882e-11	3.66795e-12	0.0103609	2.30355e-19	9.50839e-06	0.0137424	2.44061e-11	1.91474e-11	0.0140171	3.00708e-18	3.48489	-4.62958	14.8261	16.7779	-4.54445	33.0471	4.72259	-2.59364	6.78278	-6.94942	2.56355	8.99777
ENSG00000136536	MARCHF7	0.0875417	0.165355	0.10423	0.0778128	0.0166882	-0.0611247	6.42586	6.42586	6.42586	6.42586	6.42586	6.42586	4.73165	8.48038	5.27022	3.99194	0.861075	-3.05211	2.33123e-06	3.44043e-17	1.45561e-07	6.71374e-05	0.389267	0.00229271	9.51705e-06	1.40331e-16	2.51357e-07	0.000152928	0.426766	0.00443875	3.50027	27.5512	5.62917	0.631915	-7.48423	-2.71195	4.72236	8.43055	5.25809	3.98621	0.860947	-3.04944
ENSG00000138821	SLC39A8	-0.0656169	-0.0161678	0.0803013	0.0494492	0.145918	0.096469	3.44561	3.44561	3.44561	3.44561	3.44561	3.44561	-4.73173	-1.09842	5.32504	3.36062	9.88192	6.30217	2.33261e-06	0.272108	1.08424e-07	0.000787894	1.15242e-22	3.39154e-10	9.5206e-06	0.314706	1.88594e-07	0.00154735	4.87047e-22	1.64204e-09	3.50158	-7.36969	5.93166	-1.65778	40.1149	12.323	-4.72224	-1.09822	5.31201	3.35701	9.79764	6.27973
ENSG00000171953	ATPAF2	-0.0537135	-0.0486775	-0.0238996	0.00503597	0.0298139	0.024778	3.46554	3.46554	3.46554	3.46554	3.46554	3.46554	-4.7312	-4.05245	-1.9452	0.418762	2.46991	1.98226	2.33856e-06	5.19892e-05	0.0518475	0.675422	0.0135734	0.047547	9.54285e-06	9.52266e-05	0.0621601	0.721697	0.0181351	0.0708425	3.497	0.203066	-6.2873	-7.1854	-4.79238	-5.36895	-4.72172	-4.0465	-1.9444	0.418719	2.46836	1.9814
ENSG00000229054	RPS29P14	0.234368	0.192118	0.513198	-0.0422499	0.27883	0.32108	0.160234	0.160234	0.160234	0.160234	0.160234	0.160234	4.73064	3.63671	9.31147	-0.792792	5.13201	5.6808	2.34098e-06	0.000280563	2.31983e-20	0.427962	3.05498e-07	1.4725e-08	9.55019e-06	0.000479466	6.67611e-20	0.488063	6.01412e-07	5.88374e-08	3.48055	-1.39615	34.599	-6.96451	5.27479	8.68186	4.72151	3.63262	9.24649	-0.792683	5.12002	5.66474
ENSG00000180530	NRIP1	0.117576	0.406826	0.60041	0.289249	0.482833	0.193584	2.98043	2.98043	2.98043	2.98043	2.98043	2.98043	4.73069	15.4551	22.2139	10.9241	18.1014	6.99732	2.34138e-06	5.94617e-52	1.70207e-101	2.92015e-27	1.67284e-69	3.21988e-12	9.55019e-06	1.214e-50	3.97022e-100	8.32863e-26	3.91662e-68	1.98529e-11	3.48459	107.082	221.116	51.0388	147.914	16.8709	4.72148	15.1659	21.3887	10.8151	17.6219	6.96778
ENSG00000168062	BATF2	-0.174001	-0.230513	-0.000173119	-0.0565115	0.173828	0.23034	3.1249	3.1249	3.1249	3.1249	3.1249	3.1249	-4.73038	-6.00751	-0.00443256	-1.46722	4.47386	5.75213	2.35305e-06	2.18869e-09	0.996464	0.142447	8.01959e-06	9.94493e-09	9.59462e-06	5.5683e-09	0.996729	0.185207	1.43294e-05	4.06699e-08	3.49228	9.92026	-8.19412	-6.2108	2.11863	9.04476	-4.72047	-5.98315	-0.00443202	-1.46674	4.46466	5.73167
ENSG00000130940	CASZ1	-0.106671	-0.220176	-0.346681	-0.113506	-0.24001	-0.126505	1.5567	1.5567	1.5567	1.5567	1.5567	1.5567	-4.72951	-9.18881	-13.9516	-4.69307	-9.75844	-4.95129	2.35329e-06	7.03795e-20	6.09128e-43	2.81228e-06	3.66746e-22	7.78719e-07	9.59462e-06	3.3071e-19	3.38636e-42	7.69341e-06	1.52533e-21	2.50062e-06	3.47353	33.6449	86.2752	3.64568	39.0337	4.84474	-4.72045	-9.12707	-13.737	-4.68407	-9.67999	-4.94063
ENSG00000089220	PEBP1	-0.0655737	-0.138227	-0.0988485	-0.0726537	-0.0332749	0.0393789	5.08496	5.08496	5.08496	5.08496	5.08496	5.08496	-4.72925	-9.41175	-6.60792	-4.96628	-2.28292	2.61139	2.36092e-06	9.40699e-21	4.58608e-11	7.22579e-07	0.022508	0.00906475	9.62366e-06	4.65748e-20	9.26468e-11	2.11899e-06	0.0293374	0.0156546	3.49582	35.619	13.487	4.95637	-5.23872	-3.93651	-4.71979	-9.34252	-6.58379	-4.95519	-2.28168	2.6096
ENSG00000102349	KLF8	-0.202545	-0.221645	-0.566696	-0.0191001	-0.364151	-0.345051	-0.352389	-0.352389	-0.352389	-0.352389	-0.352389	-0.352389	-4.72852	-4.86771	-11.9666	-0.416028	-7.79188	-7.11039	2.36389e-06	1.18384e-06	2.66095e-32	0.677419	9.06097e-15	1.44244e-12	9.63365e-06	2.49046e-06	1.10892e-31	0.723353	2.70521e-14	9.29245e-12	3.47256	3.80367	61.8265	-7.1915	22.2056	17.6646	-4.71953	-4.85832	-11.8322	-0.415988	-7.75178	-7.07991
ENSG00000005379	TSPOAP1	-0.19687	-0.368167	-0.57316	-0.171297	-0.37629	-0.204993	1.34841	1.34841	1.34841	1.34841	1.34841	1.34841	-4.72766	-8.29026	-12.4058	-3.82394	-8.25427	-4.32123	2.37522e-06	1.65294e-16	1.56862e-34	0.000134021	2.28341e-16	1.60305e-05	9.67775e-06	6.48093e-16	6.97559e-34	0.000293795	7.38664e-16	4.29732e-05	3.46553	25.9902	66.9926	-0.0153003	25.8475	1.96037	-4.71856	-8.2449	-12.2556	-3.81895	-8.20618	-4.31403
ENSG00000180549	FUT7	0.0878221	-0.0313976	-0.193664	-0.11922	-0.281487	-0.162267	5.89085	5.89085	5.89085	5.89085	5.89085	5.89085	4.72635	-1.60702	-9.78767	-6.13513	-14.553	-8.1394	2.3979e-06	0.108163	2.95919e-22	9.73562e-10	2.83323e-46	5.98231e-16	9.76802e-06	0.134482	9.06639e-22	3.98052e-09	2.85967e-45	5.4959e-15	3.48867	-6.67617	38.8586	11.3374	93.9112	25.2586	4.71662	-1.6065	-9.70191	-6.11369	-14.282	-8.08968
ENSG00000239672	NME1	-0.0773297	-0.072711	0.0654661	0.00461867	0.142796	0.138177	2.93533	2.93533	2.93533	2.93533	2.93533	2.93533	-4.72604	-4.16672	3.64662	0.265195	8.14687	7.59221	2.40011e-06	3.17873e-05	0.000270291	0.790878	5.56974e-16	4.25933e-14	9.77492e-06	5.93027e-05	0.000386359	0.823515	1.76893e-15	3.22258e-13	3.47803	0.683435	-1.5263	-7.22566	24.9287	21.0979	-4.71644	-4.16027	3.64223	0.26517	8.09838	7.55282
ENSG00000099783	HNRNPM	-0.0707333	-0.221471	-0.339205	-0.150738	-0.268472	-0.117735	4.67731	4.67731	4.67731	4.67731	4.67731	4.67731	-4.72542	-14.0038	-21.062	-9.52494	-17.0029	-7.20544	2.40389e-06	3.13149e-43	3.91936e-92	3.34559e-21	6.91737e-62	7.33489e-13	9.78819e-06	4.54839e-42	7.34109e-91	4.71034e-20	1.21354e-60	4.86683e-12	3.46923	87.0821	199.343	37.2502	130.329	18.3118	-4.71612	-13.7851	-20.3583	-9.45133	-16.6004	-7.17304
ENSG00000213619	NDUFS3	-0.0462167	0.0373784	0.101474	0.0835951	0.147691	0.0640957	5.23382	5.23382	5.23382	5.23382	5.23382	5.23382	-4.72494	3.61723	9.65581	8.10394	14.3731	6.03289	2.41085e-06	0.000302661	9.48245e-22	7.78298e-16	2.74289e-45	1.81681e-09	9.81442e-06	0.000515498	2.85825e-21	6.09937e-15	2.67524e-44	8.12342e-09	3.47185	-1.45461	37.7066	25.0649	91.9324	10.683	-4.71553	3.61301	9.58239	8.05756	14.1229	6.01339
ENSG00000120833	SOCS2	0.0797474	0.309649	0.460856	0.229901	0.381109	0.151208	2.60832	2.60832	2.60832	2.60832	2.60832	2.60832	4.72498	17.2059	24.9021	12.833	21.1062	8.07098	2.41519e-06	3.38946e-63	8.68746e-124	1.192e-36	1.06273e-91	1.03717e-15	9.82994e-06	1.07776e-61	3.16924e-122	1.04852e-34	5.01372e-90	9.29256e-15	3.48015	132.061	269.612	72.1987	197.403	24.7339	4.71516	16.7805	23.6629	12.645	20.3094	8.02238
ENSG00000227615	AP001324.1	0.148239	0.376081	0.590561	0.227842	0.442322	0.21448	3.47738	3.47738	3.47738	3.47738	3.47738	3.47738	4.72547	11.1738	17.0983	6.88493	13.3411	6.24032	2.41869e-06	2.32855e-28	2.89232e-62	7.24877e-12	2.68516e-39	5.09767e-10	9.84206e-06	1.68587e-27	2.63529e-61	3.65865e-11	2.10431e-38	2.41649e-09	3.50352	52.9191	129.949	16.1298	78.0156	11.9494	4.71487	11.0446	16.6527	6.85266	13.1155	6.21607
ENSG00000229677	AC018644.1	0.209902	0.386529	0.683966	0.176627	0.474063	0.297437	2.92515	2.92515	2.92515	2.92515	2.92515	2.92515	4.72395	8.18137	14.0661	3.71722	9.90355	5.97852	2.42038e-06	4.05951e-16	1.30231e-43	0.000205193	9.15287e-23	2.52462e-09	9.84663e-06	1.56079e-15	7.33754e-43	0.000438229	3.88136e-22	1.10881e-08	3.4521	25.1211	87.9066	-0.416459	40.4405	10.3809	4.71472	8.13677	13.8483	3.71254	9.82089	5.95985
ENSG00000204516	MICB	-0.109995	-0.111255	-0.253402	-0.00125975	-0.143407	-0.142147	3.30587	3.30587	3.30587	3.30587	3.30587	3.30587	-4.72401	-4.49198	-9.9691	-0.050891	-5.76856	-5.5106	2.42086e-06	7.31995e-06	4.67147e-23	0.959416	8.8455e-09	3.89193e-08	9.84663e-06	1.4442e-05	1.46608e-22	0.966036	1.91388e-08	1.47526e-07	3.4654	2.07468	40.6565	-7.26559	8.69241	7.72635	-4.71468	-4.48417	-9.88846	-0.0508866	-5.7515	-5.49569
ENSG00000179950	PUF60	-0.0701479	-0.189597	-0.13602	-0.119449	-0.0658717	0.0535773	5.29331	5.29331	5.29331	5.29331	5.29331	5.29331	-4.72367	-12.1113	-8.55349	-7.61363	-4.2153	3.31487	2.42151e-06	4.97802e-33	1.82792e-17	3.54315e-14	2.56803e-05	0.000927696	9.84718e-06	4.51379e-32	4.74342e-17	2.3223e-13	4.41588e-05	0.00191396	3.45787	63.8046	27.9908	21.3362	0.993465	-1.88322	-4.71463	-11.9721	-8.50424	-7.57675	-4.20874	3.31158
ENSG00000236438	FAM157A	0.159048	-0.0334816	-0.345484	-0.19253	-0.504533	-0.312003	4.17931	4.17931	4.17931	4.17931	4.17931	4.17931	4.72369	-0.936732	-9.45862	-5.4022	-14.1648	-8.45501	2.42646e-06	0.348972	6.0721e-21	7.12682e-08	4.63415e-44	4.40112e-17	9.86518e-06	0.394894	1.78456e-20	2.34291e-07	4.30994e-43	4.54951e-16	3.46793	-7.53	35.859	7.18615	89.0033	27.8408	4.71421	-0.936584	-9.38874	-5.38794	-13.9223	-8.40169
ENSG00000100219	XBP1	-0.0726078	-0.144743	-0.141193	-0.0721357	-0.0685855	0.00355022	6.40039	6.40039	6.40039	6.40039	6.40039	6.40039	-4.72352	-8.90369	-8.54802	-4.45937	-4.26483	0.213608	2.4295e-06	9.22509e-19	1.96443e-17	8.54145e-06	2.06632e-05	0.830869	9.87538e-06	4.09077e-18	5.09065e-17	2.19831e-05	3.57668e-05	0.863102	3.47121	31.0997	27.8877	2.59604	1.21373	-7.30946	-4.71396	-8.84412	-8.49588	-4.45114	-4.2576	0.213588
ENSG00000110237	ARHGEF17	0.276728	0.591792	0.361345	0.315063	0.0846167	-0.230447	-1.46362	-1.46362	-1.46362	-1.46362	-1.46362	-1.46362	4.72132	9.48408	5.60886	5.05459	1.34251	-3.52703	2.45547e-06	4.8558e-21	2.22795e-08	4.58881e-07	0.179541	0.000427036	9.97879e-06	2.44531e-20	3.99342e-08	1.37877e-06	0.208121	0.000927379	3.45726	36.2407	7.47932	5.39755	-6.91536	-1.12268	4.71179	9.41226	5.5933	5.04275	1.34217	-3.52279
ENSG00000183011	NAA38	0.0914223	0.320799	0.442539	0.229376	0.351116	0.12174	6.39308	6.39308	6.39308	6.39308	6.39308	6.39308	4.71974	15.7171	21.3768	11.249	17.3165	5.81229	2.47176e-06	1.40617e-53	1.20338e-94	9.09994e-29	5.175e-64	6.83071e-09	1.00428e-05	3.06717e-52	2.38697e-93	3.04258e-27	9.68331e-63	2.85039e-08	3.44612	110.795	204.972	54.4695	135.147	9.39363	4.71045	15.4098	20.6399	11.1287	16.8917	5.79503
ENSG00000112742	TTK	0.289575	0.430687	0.544202	0.141112	0.254626	0.113515	-2.50669	-2.50669	-2.50669	-2.50669	-2.50669	-2.50669	4.71939	6.7036	8.26151	2.17422	3.87623	1.67468	2.47392e-06	2.45086e-11	2.27891e-16	0.0297718	0.000108495	0.0941106	1.00494e-05	7.04459e-11	5.68113e-16	0.0447373	0.000177007	0.131099	3.4262	14.2862	25.547	-4.94293	-0.363524	-5.94567	4.71027	6.67628	8.20641	2.17311	3.87076	1.6741
ENSG00000163121	NEURL3	0.294288	0.34067	0.419213	0.0463823	0.124925	0.0785423	-2.27377	-2.27377	-2.27377	-2.27377	-2.27377	-2.27377	4.7194	5.20018	6.2336	0.702498	1.87036	1.13844	2.47491e-06	2.13257e-07	5.29152e-10	0.482427	0.0615378	0.255038	1.00513e-05	4.7451e-07	1.02287e-09	0.541482	0.0759498	0.315803	3.43117	5.45179	11.103	-7.04095	-6.09587	-6.68788	4.71019	5.18739	6.21021	0.702405	1.86961	1.1382
ENSG00000158480	SPATA2	-0.0972584	-0.272695	-0.470035	-0.175437	-0.372776	-0.197339	2.18771	2.18771	2.18771	2.18771	2.18771	2.18771	-4.7167	-12.4374	-20.7369	-7.94055	-16.6577	-8.48508	2.50551e-06	1.06378e-34	1.34821e-89	2.82213e-15	1.27845e-59	3.35332e-17	1.01733e-05	1.04458e-33	2.39648e-88	2.09067e-14	2.0764e-58	3.51269e-16	3.4156	67.5066	193.658	23.807	125.134	28.1421	-4.70768	-12.287	-20.0701	-7.89853	-16.2842	-8.43355
ENSG00000138078	PREPL	-0.0822139	0.0120419	0.0438926	0.0942558	0.126106	0.0318506	2.71814	2.71814	2.71814	2.71814	2.71814	2.71814	-4.71564	0.650446	2.30264	5.06114	6.7108	1.63223	2.52022e-06	0.515452	0.0213651	4.42348e-07	2.31601e-11	0.102739	1.02309e-05	0.561444	0.0265061	1.33186e-06	5.77669e-11	0.141879	3.41375	-7.77849	-5.53473	5.42112	14.4955	-5.99741	-4.70649	0.650371	2.30147	5.04977	6.68457	1.63172
ENSG00000118564	FBXL5	0.0596193	0.0954109	-0.0207884	0.0357916	-0.0804077	-0.116199	8.49668	8.49668	8.49668	8.49668	8.49668	8.49668	4.7157	7.15406	-1.53791	2.70069	-6.11058	-8.55938	2.52347e-06	1.05804e-12	0.124178	0.00696079	1.12897e-09	1.83424e-17	1.02419e-05	3.31997e-12	0.142681	0.0117337	2.57535e-09	1.97867e-16	3.4384	17.3706	-6.99172	-3.64125	10.6822	28.6815	4.70622	7.12274	-1.53747	2.69871	-6.09002	-8.50384
ENSG00000108244	KRT23	-0.0837695	-0.349314	-0.616043	-0.265544	-0.532273	-0.266729	6.6046	6.6046	6.6046	6.6046	6.6046	6.6046	-4.71575	-18.639	-32.4846	-14.3797	-29.0055	-14.1152	2.53331e-06	7.28671e-73	2.78206e-193	3.69777e-45	2.44164e-160	1.28019e-43	1.02796e-05	3.12449e-71	3.23269e-191	8.70085e-43	1.12101e-157	1.48755e-41	3.45819	154.448	430.997	91.5707	353.724	88.1001	-4.70543	-18.0544	-29.6567	-14.1019	-26.9814	-13.8495
ENSG00000117419	ERI3	-0.056195	-0.0802576	0.0409514	-0.0240626	0.0971464	0.121209	3.59041	3.59041	3.59041	3.59041	3.59041	3.59041	-4.71406	-6.37781	3.18454	-1.90386	7.65962	9.23114	2.54141e-06	2.07277e-10	0.00146475	0.057028	2.53156e-14	5.05193e-20	1.03102e-05	5.63517e-10	0.00198621	0.0810981	7.38479e-14	7.07571e-19	3.40998	12.2	-3.13108	-5.47927	21.1834	34.5399	-4.70478	-6.35585	3.18158	-1.9031	7.62026	9.1629
ENSG00000084112	SSH1	0.101857	-0.0586574	-0.306436	-0.160514	-0.408293	-0.247779	3.2142	3.2142	3.2142	3.2142	3.2142	3.2142	4.71335	-2.55435	-13.0013	-6.98331	-17.6739	-10.3376	2.55171e-06	0.0106876	1.22594e-37	3.57314e-12	2.14572e-66	1.29543e-24	1.03498e-05	0.0153669	5.88853e-37	1.86784e-11	4.37132e-65	2.73071e-23	3.41287	-4.719	73.9398	16.8033	140.321	44.943	4.70395	-2.55275	-12.8226	-6.95311	-17.2123	-10.2413
ENSG00000055483	AC022966.1	-0.0855555	-0.218976	-0.236312	-0.133421	-0.150757	-0.0173359	3.05323	3.05323	3.05323	3.05323	3.05323	3.05323	-4.71187	-11.3842	-11.9808	-6.92027	-7.76963	-0.86208	2.56941e-06	2.02904e-29	2.55434e-32	5.54096e-12	1.09102e-14	0.388717	1.04178e-05	1.55011e-28	1.06496e-31	2.83818e-11	3.24394e-14	0.454909	3.40453	55.3433	61.82	16.3694	22.0004	-6.95092	-4.70254	-11.2617	-11.8356	-6.89098	-7.72817	-0.861947
ENSG00000166949	SMAD3	-0.0851766	-0.13905	-0.24133	-0.053873	-0.156154	-0.102281	3.12816	3.12816	3.12816	3.12816	3.12816	3.12816	-4.71176	-7.23889	-12.2292	-2.79517	-8.05487	-5.08154	2.56958e-06	5.69814e-13	1.29454e-33	0.00522133	1.15183e-15	3.98177e-07	1.04178e-05	1.82077e-12	5.59036e-33	0.00899152	3.60107e-15	1.32472e-06	3.40016	17.9779	64.8243	-3.39141	24.2311	5.48366	-4.70253	-7.20752	-12.0833	-2.79305	-8.00949	-5.06983
ENSG00000285868	AC008676.3	0.314283	-0.192733	-0.0589809	-0.507016	-0.373264	0.133752	-2.6936	-2.6936	-2.6936	-2.6936	-2.6936	-2.6936	4.71117	-2.73617	-0.813409	-7.14313	-5.20553	1.80146	2.57431e-06	0.00625146	0.416047	1.14248e-12	2.06775e-07	0.0717329	1.04347e-05	0.00925938	0.445437	6.34208e-12	4.11234e-07	0.102778	3.39144	-4.26185	-7.86002	17.9199	5.634	-5.71614	4.70215	-2.73429	-0.813298	-7.11215	-5.19314	1.80081
ENSG00000258982	AL133523.1	0.146089	0.18911	0.379557	0.0430214	0.233468	0.190447	0.139555	0.139555	0.139555	0.139555	0.139555	0.139555	4.71078	5.74126	11.0661	1.29282	6.8796	5.40399	2.57598e-06	1.02674e-08	5.94873e-28	0.196169	7.27206e-12	7.02411e-08	1.04393e-05	2.4945e-08	2.18709e-27	0.245949	1.86092e-11	2.57091e-07	3.38555	8.38925	51.9091	-6.4501	15.6369	7.16285	4.70202	5.72625	10.96	1.29254	6.8522	5.39055
ENSG00000244945	AC136604.2	0.269509	-0.208872	0.100764	-0.478381	-0.168745	0.309636	-2.13866	-2.13866	-2.13866	-2.13866	-2.13866	-2.13866	4.7104	-3.45191	1.61692	-7.86669	-2.74542	4.86564	2.58637e-06	0.000564293	0.106002	5.09799e-15	0.00608113	1.2029e-06	1.04791e-05	0.000937285	0.122672	3.68527e-14	0.00843251	3.76824e-06	3.39401	-2.04491	-6.87229	23.2127	-4.07373	4.42146	4.7012	-3.44822	1.61643	-7.82447	-2.74337	4.85516
ENSG00000012124	CD22	-0.114475	-0.343323	-0.608045	-0.228848	-0.49357	-0.264722	3.68207	3.68207	3.68207	3.68207	3.68207	3.68207	-4.70926	-13.2475	-22.9155	-8.91947	-19.2132	-9.94794	2.61053e-06	6.73178e-39	1.21582e-106	8.47728e-19	3.63844e-77	6.4202e-23	1.05747e-05	8.03544e-38	3.17869e-105	9.12908e-18	1.05858e-75	1.15966e-21	3.41571	76.8346	230.424	31.7384	164.307	41.0385	-4.6993	-13.0456	-21.9346	-8.85356	-18.5933	-9.85658
ENSG00000196267	ZNF836	-0.0674085	-0.118935	-0.0918442	-0.0515262	-0.0244357	0.0270904	2.23459	2.23459	2.23459	2.23459	2.23459	2.23459	-4.70828	-7.8287	-5.85684	-3.36556	-1.57608	1.68298	2.61147e-06	6.71944e-15	5.22049e-09	0.000773622	0.115116	0.0924852	1.05762e-05	2.39922e-14	9.6533e-09	0.00152186	0.137348	0.129093	3.3767	22.3348	8.86847	-1.65234	-6.59545	-5.91178	-4.69923	-7.78965	-5.83999	-3.36206	-1.57561	1.68243
ENSG00000212743	LINC02656	0.253273	0.116665	-0.137858	-0.136608	-0.391131	-0.254523	-1.22453	-1.22453	-1.22453	-1.22453	-1.22453	-1.22453	4.70789	2.04494	-2.33314	-2.37792	-6.71266	-4.2123	2.61544e-06	0.040944	0.0197048	0.0174733	2.28481e-11	2.60372e-05	1.059e-05	0.0543074	0.0245092	0.0274052	5.70262e-11	6.7903e-05	3.37834	-5.90199	-5.45833	-4.4663	14.5113	1.4926	4.69892	2.0441	-2.33192	-2.37659	-6.68656	-4.20562
ENSG00000131944	FAAP24	-0.102343	-0.137745	-0.100434	-0.035402	0.00190868	0.0373107	2.14844	2.14844	2.14844	2.14844	2.14844	2.14844	-4.70776	-5.89955	-4.16055	-1.52648	0.0814479	1.53103	2.62718e-06	4.07162e-09	3.26838e-05	0.127007	0.935092	0.125879	1.06353e-05	1.01733e-08	4.93952e-05	0.167047	0.943108	0.169545	3.40278	9.32857	0.491352	-6.08586	-7.79802	-6.11953	-4.698	-5.88126	-4.15391	-1.52601	0.0814403	1.53055
ENSG00000090520	DNAJB11	-0.0665832	-0.130847	-0.202473	-0.0642641	-0.13589	-0.071626	3.22692	3.22692	3.22692	3.22692	3.22692	3.22692	-4.7068	-8.71976	-13.1486	-4.26345	-8.96703	-4.55446	2.63216e-06	4.48815e-18	1.83458e-38	2.07674e-05	5.33556e-19	5.46768e-06	1.06531e-05	1.91924e-17	8.99325e-38	5.0895e-05	1.94758e-18	1.56192e-05	3.37487	29.556	75.9815	1.74347	31.8208	2.96954	-4.69762	-8.66568	-12.969	-4.25648	-8.90506	-4.54599
ENSG00000186056	MATN1-AS1	-0.191344	-0.134879	-0.30092	0.0564648	-0.109576	-0.166041	0.630862	0.630862	0.630862	0.630862	0.630862	0.630862	-4.70453	-3.12185	-6.67052	1.28981	-2.45062	-3.57176	2.63639e-06	0.00181081	2.92058e-11	0.197198	0.0143062	0.000359024	1.06656e-05	0.00284743	5.94474e-11	0.247075	0.0190573	0.000787492	3.34908	-3.14547	13.9186	-6.46272	-4.8399	-0.979141	-4.69729	-3.11963	-6.65052	1.28958	-2.44948	-3.56851
ENSG00000136021	SCYL2	0.104516	0.296973	0.33497	0.192457	0.230453	0.0379961	5.02092	5.02092	5.02092	5.02092	5.02092	5.02092	4.70644	12.7117	14.1192	8.21619	9.8662	1.57445	2.63659e-06	4.15116e-36	6.6812e-44	3.11671e-16	1.31208e-22	0.115493	1.06656e-05	4.37767e-35	3.8042e-43	2.54419e-15	5.5378e-22	0.157197	3.37724	70.8407	88.5728	25.9846	40.0619	-6.1135	4.69727	12.5466	13.8962	8.16872	9.78453	1.57398
ENSG00000235513	L3MBTL2-AS1	0.181704	0.126383	0.409748	-0.0553212	0.228043	0.283365	-0.36602	-0.36602	-0.36602	-0.36602	-0.36602	-0.36602	4.7062	3.07519	9.59862	-1.33846	5.42562	6.49333	2.63693e-06	0.00212179	1.61437e-21	0.180849	6.24523e-08	9.81981e-11	1.06656e-05	0.00331347	4.82978e-21	0.228666	1.28117e-07	5.06017e-10	3.37362	-3.26349	37.1827	-6.37923	6.80732	13.5408	4.69725	3.07263	9.52729	-1.33815	5.41163	6.4697
ENSG00000234741	GAS5	0.167376	0.550464	0.682456	0.383087	0.51508	0.131992	8.28096	8.28096	8.28096	8.28096	8.28096	8.28096	4.70646	14.734	18.0573	10.2743	13.9077	3.45656	2.63885e-06	1.8119e-47	3.23997e-69	2.43221e-24	1.36607e-42	0.000555165	1.0671e-05	3.08942e-46	3.52538e-68	4.77414e-23	1.19939e-41	0.00118553	3.38711	96.7099	146.465	44.3612	85.7433	-1.40577	4.6971	14.4723	17.5845	10.1801	13.6784	3.45262
ENSG00000223350	IGLV9-49	-0.278357	-0.517878	-0.666113	-0.239521	-0.387755	-0.148234	-2.34518	-2.34518	-2.34518	-2.34518	-2.34518	-2.34518	-4.7054	-8.3368	-10.4636	-3.83439	-6.13973	-2.27358	2.65213e-06	1.19119e-16	4.0852e-25	0.00012871	9.45534e-10	0.0230701	1.07224e-05	4.69885e-16	1.36396e-24	0.000282942	2.16398e-09	0.0368339	3.37094	26.3142	45.5022	0.0193805	10.8646	-4.75688	-4.69607	-8.28399	-10.3523	-3.82891	-6.11834	-2.27227
ENSG00000211965	IGHV3-49	-0.313736	-0.682157	-0.849106	-0.368421	-0.53537	-0.166949	-3.3539	-3.3539	-3.3539	-3.3539	-3.3539	-3.3539	-4.70482	-9.70665	-11.7751	-5.21165	-7.50611	-2.26351	2.65681e-06	5.93929e-22	2.70391e-31	2.00275e-07	8.0699e-14	0.0236791	1.0739e-05	3.13872e-21	1.09506e-30	6.28225e-07	2.28193e-13	0.0377166	3.36563	38.3623	59.5699	6.17894	20.0381	-4.78132	-4.69571	-9.63058	-11.636	-5.19908	-7.46918	-2.2623
ENSG00000140688	C16orf58	0.0827611	-0.0247741	0.000316562	-0.107535	-0.0824445	0.0250906	4.06986	4.06986	4.06986	4.06986	4.06986	4.06986	4.7046	-1.33213	0.0166888	-5.7892	-4.43731	1.30542	2.6635e-06	0.182922	0.986686	7.8508e-09	9.45922e-06	0.191858	1.07638e-05	0.218819	0.988156	2.88583e-08	1.68092e-05	0.24585	3.37709	-7.08737	-8.1755	9.31423	1.96182	-6.47862	4.6952	-1.33181	0.0166874	-5.77163	-4.42918	1.3051
ENSG00000175445	LPL	0.295846	0.746016	1.06296	0.450169	0.767116	0.316947	-2.7628	-2.7628	-2.7628	-2.7628	-2.7628	-2.7628	4.70428	11.2506	15.6407	6.77608	11.4438	4.57525	2.66803e-06	9.61894e-29	9.4258e-53	1.50593e-11	1.17651e-29	4.97283e-06	1.07798e-05	7.09788e-28	6.71072e-52	7.41115e-11	6.45675e-29	1.43132e-05	3.37256	53.8324	108.902	15.3939	56.047	3.06459	4.69485	11.1237	15.2864	6.74733	11.3096	4.56593
ENSG00000103254	ANTKMT	-0.0693416	0.0735566	0.176745	0.142898	0.246087	0.103188	4.82608	4.82608	4.82608	4.82608	4.82608	4.82608	-4.70382	4.71169	11.1113	9.18794	15.8692	6.43228	2.67394e-06	2.56975e-06	3.88472e-28	7.53328e-20	2.17092e-54	1.47129e-10	1.08013e-05	5.2608e-06	1.43553e-27	9.13701e-19	2.94419e-53	7.42508e-10	3.37716	3.07938	52.2312	34.1406	112.667	13.1302	-4.6944	4.70252	10.9985	9.1197	15.5301	6.40832
ENSG00000141298	SSH2	0.0948597	-0.0492734	-0.273158	-0.144133	-0.368017	-0.223884	5.99158	5.99158	5.99158	5.99158	5.99158	5.99158	4.70259	-2.30897	-12.5911	-6.78462	-17.4161	-10.2488	2.68897e-06	0.0210132	1.80471e-35	1.40973e-11	1.2322e-64	3.13965e-24	1.08597e-05	0.0290228	8.22562e-35	6.9486e-11	2.362e-63	6.3277e-23	3.37255	-5.30787	68.9602	15.4633	136.195	44.0526	4.69325	-2.30775	-12.4296	-6.7569	-16.9762	-10.1553
ENSG00000186395	KRT10	-0.101652	0.0557236	0.0978055	0.157376	0.199458	0.0420818	4.62527	4.62527	4.62527	4.62527	4.62527	4.62527	-4.70169	2.43573	4.19465	6.87863	8.73746	1.78028	2.69777e-06	0.0149183	2.80934e-05	7.35568e-12	3.93738e-18	0.0751329	1.08929e-05	0.0209804	4.26373e-05	3.70917e-11	1.37995e-17	0.107241	3.35917	-5.02071	0.584651	16.1019	29.8269	-5.75776	-4.69258	2.43436	4.1884	6.85057	8.68059	1.77965
ENSG00000061656	SPAG4	0.29492	0.630425	0.572203	0.335505	0.277283	-0.0582221	-2.4471	-2.4471	-2.4471	-2.4471	-2.4471	-2.4471	4.70062	9.53411	8.40911	5.03054	4.11192	-0.834471	2.70908e-06	2.955e-21	6.29442e-17	5.18045e-07	4.03088e-05	0.404084	1.09362e-05	1.50704e-20	1.60008e-16	1.54445e-06	6.82657e-05	0.469912	3.34085	36.794	26.7708	5.26205	0.577799	-6.98716	4.69173	9.46431	8.35958	5.01951	4.1057	-0.83435
ENSG00000198961	PJA2	0.0810547	0.137482	0.072995	0.0564272	-0.00805967	-0.0644869	6.08062	6.08062	6.08062	6.08062	6.08062	6.08062	4.70065	7.56351	3.95741	3.10826	-0.446284	-3.45655	2.71233e-06	5.16612e-14	7.74823e-05	0.00190007	0.655425	0.000554991	1.0947e-05	1.76108e-13	0.000114628	0.00351898	0.68623	0.00118529	3.35769	20.3358	-0.380821	-2.47606	-7.75064	-1.40172	4.69148	7.52765	3.95206	3.10542	-0.446238	-3.45271
ENSG00000267348	GEMIN7-AS1	0.174865	0.138279	0.305719	-0.0365865	0.130853	0.16744	-0.603733	-0.603733	-0.603733	-0.603733	-0.603733	-0.603733	4.69895	3.50884	7.46126	-0.918012	3.22419	3.97718	2.73042e-06	0.000456277	1.10525e-13	0.358686	0.00127706	7.14004e-05	1.10177e-05	0.00076421	2.4854e-13	0.41893	0.00189049	0.000174573	3.32833	-1.86325	19.4152	-6.86845	-2.65316	0.535796	4.69012	3.50519	7.42767	-0.917873	3.22109	3.97157
ENSG00000197858	GPAA1	-0.0730323	-0.0765259	-0.066902	-0.00349357	0.00613033	0.0096239	5.364	5.364	5.364	5.364	5.364	5.364	-4.69803	-4.66961	-4.01896	-0.213154	0.375523	0.570421	2.74654e-06	3.14816e-06	5.98563e-05	0.831222	0.707299	0.568436	1.10803e-05	6.38657e-06	8.90277e-05	0.8584	0.735184	0.629611	3.34276	2.87135	-0.139028	-7.25793	-7.78089	-7.18003	-4.68892	-4.66091	-4.01338	-0.213135	0.375487	0.570356
ENSG00000100056	ESS2	-0.0617372	-0.15565	-0.143807	-0.0939128	-0.0820693	0.0118434	4.25437	4.25437	4.25437	4.25437	4.25437	4.25437	-4.696	-11.1798	-10.1217	-6.75562	-5.90807	0.823583	2.77527e-06	1.84247e-28	1.04635e-23	1.71385e-11	3.86832e-09	0.410245	1.11938e-05	1.34169e-27	3.34462e-23	8.37964e-11	8.56773e-09	0.47596	3.33661	53.1609	42.1441	15.2703	9.48943	-6.98989	-4.68679	-11.0656	-10.0372	-6.72853	-5.88973	0.823463
ENSG00000280211	AC106886.5	0.266332	-0.157458	0.166248	-0.42379	-0.100084	0.323706	-1.64397	-1.64397	-1.64397	-1.64397	-1.64397	-1.64397	4.69507	-2.64395	2.71089	-7.03901	-1.63878	5.13086	2.78387e-06	0.00823819	0.00675212	2.40914e-12	0.101369	3.08074e-07	1.12261e-05	0.0120139	0.00872713	1.28542e-11	0.121796	1.03891e-06	3.31157	-4.52	-4.53247	17.1907	-6.50564	5.72233	4.68615	-2.64215	2.70883	-7.00848	-1.63825	5.11844
ENSG00000023318	ERP44	-0.0461125	-0.0437095	-0.0955858	0.002403	-0.0494733	-0.0518763	5.77968	5.77968	5.77968	5.77968	5.77968	5.77968	-4.6928	-4.21705	-9.08303	0.232451	-4.8087	-4.88173	2.81878e-06	2.54818e-05	1.86036e-19	0.816204	1.59724e-06	1.10899e-06	1.13645e-05	4.79095e-05	5.17426e-19	0.845442	2.99318e-06	3.49326e-06	3.32424	0.882417	32.4785	-7.24667	3.65762	4.4852	-4.6836	-4.21049	-9.0212	0.23243	-4.79867	-4.87124
ENSG00000168936	TMEM129	-0.0892066	-0.187141	-0.285158	-0.0979348	-0.195951	-0.0980167	3.67377	3.67377	3.67377	3.67377	3.67377	3.67377	-4.68918	-9.2948	-13.8448	-4.83821	-9.65522	-4.65678	2.86574e-06	2.69902e-20	2.34115e-42	1.37697e-06	9.75018e-22	3.35318e-06	1.15513e-05	1.30139e-19	1.28147e-41	3.91777e-06	3.98734e-21	9.87027e-06	3.29062	34.6485	85.1081	4.32834	38.1044	3.42948	-4.68021	-9.23029	-13.6392	-4.82831	-9.57951	-4.64791
ENSG00000160190	SLC37A1	-0.0852193	-0.144025	-0.214059	-0.058806	-0.12884	-0.0700335	3.02299	3.02299	3.02299	3.02299	3.02299	3.02299	-4.68854	-7.47155	-10.812	-3.0362	-6.60685	-3.46121	2.87605e-06	1.02846e-13	9.12675e-27	0.00241694	4.65393e-11	0.000545502	1.15904e-05	3.43442e-13	3.23544e-26	0.00439919	1.14353e-10	0.00116622	3.28987	19.6559	49.177	-2.69648	13.8095	-1.37075	-4.67948	-7.43719	-10.7101	-3.03355	-6.58161	-3.45736
ENSG00000211780	TRAV6	-0.269517	-0.519331	-0.657299	-0.249814	-0.387782	-0.137968	-2.26286	-2.26286	-2.26286	-2.26286	-2.26286	-2.26286	-4.68708	-8.59086	-10.5692	-4.09047	-6.27307	-2.159	2.89227e-06	1.35417e-17	1.19748e-25	4.41879e-05	4.05606e-10	0.0309311	1.16533e-05	5.63832e-17	4.0784e-25	0.00010329	9.47642e-10	0.0480639	3.27495	28.4664	46.7225	1.01652	11.6901	-5.0185	-4.67833	-8.53898	-10.4691	-4.08442	-6.25186	-2.15796
ENSG00000197629	MPEG1	-0.0700272	-0.0960069	-0.166446	-0.0259797	-0.0964184	-0.0704387	6.69832	6.69832	6.69832	6.69832	6.69832	6.69832	-4.68724	-6.06444	-10.3421	-1.65595	-6.18439	-4.37345	2.90195e-06	1.49718e-09	1.20892e-24	0.0978473	7.16501e-10	1.26871e-05	1.16898e-05	3.8496e-09	3.9868e-24	0.132214	1.65004e-09	3.4492e-05	3.31037	10.294	44.259	-5.89522	11.1336	2.16868	-4.67764	-6.04467	-10.2479	-1.65538	-6.1624	-4.36543
ENSG00000114450	GNB4	0.0858622	0.155015	0.305129	0.0691533	0.219267	0.150113	4.57444	4.57444	4.57444	4.57444	4.57444	4.57444	4.68582	7.99669	15.4458	3.57341	11.3529	7.512	2.91653e-06	1.80674e-15	7.25269e-52	0.000358171	3.00468e-29	7.73865e-14	1.1746e-05	6.68041e-15	5.04526e-51	0.000740007	1.62436e-28	5.71713e-13	3.28959	23.6287	106.449	-0.929543	55.1501	20.507	4.67661	7.95394	15.1529	3.56913	11.227	7.47469
ENSG00000169084	DHRSX	-0.0611059	-0.10486	-0.160475	-0.0437538	-0.0993692	-0.0556154	4.46016	4.46016	4.46016	4.46016	4.46016	4.46016	-4.68548	-7.61303	-11.4537	-3.19562	-7.26967	-3.93984	2.92651e-06	3.63035e-14	1.05198e-29	0.00141119	4.6845e-13	8.35945e-05	1.17837e-05	1.24681e-13	4.05624e-29	0.00266817	1.27429e-12	0.000202494	3.29895	20.6784	55.8058	-2.18855	18.2989	0.386044	-4.67591	-7.5736	-11.3194	-3.19235	-7.23415	-3.93385
ENSG00000188878	FBF1	-0.10534	-0.223835	-0.100612	-0.118495	0.00472804	0.123223	1.16472	1.16472	1.16472	1.16472	1.16472	1.16472	-4.68461	-9.33932	-4.0347	-4.90194	0.192086	4.81308	2.92799e-06	1.77146e-20	5.59801e-05	9.99274e-07	0.847688	1.56052e-06	1.17871e-05	8.64557e-20	8.34075e-05	2.88901e-06	0.864731	4.81878e-06	3.26553	35.0048	-0.0572596	4.63985	-7.80778	4.18355	-4.67581	-9.27528	-4.02914	-4.89178	0.192069	4.80332
ENSG00000287967	AC004882.4	0.280895	-0.000148247	0.50736	-0.281044	0.226465	0.507509	-0.652478	-0.652478	-0.652478	-0.652478	-0.652478	-0.652478	4.68398	-0.00233531	7.68722	-4.37634	3.46304	7.48205	2.93395e-06	0.998137	1.9918e-14	1.24681e-05	0.000541531	9.52716e-14	1.18086e-05	0.998402	4.62029e-14	3.14064e-05	0.000829504	6.95923e-13	3.25797	-8.005	21.1	2.21994	-1.85926	20.3344	4.67539	-0.00233513	7.65116	-4.36924	3.45933	7.4473
ENSG00000272369	AC008035.1	0.183015	0.339448	0.613059	0.156433	0.430043	0.273611	-0.10351	-0.10351	-0.10351	-0.10351	-0.10351	-0.10351	4.68271	8.13836	14.1574	3.74108	10.1176	6.19776	2.95993e-06	5.78856e-16	4.41513e-44	0.00018681	1.16102e-23	6.56057e-10	1.19106e-05	2.20218e-15	2.52385e-43	0.000401063	5.08138e-23	3.08278e-09	3.27117	24.7346	88.5866	-0.312633	42.391	11.6978	4.67358	8.09369	13.9258	3.73622	10.0269	6.17634
ENSG00000173456	RNF26	-0.088939	-0.220098	-0.183666	-0.131159	-0.0947269	0.0364317	2.85768	2.85768	2.85768	2.85768	2.85768	2.85768	-4.68139	-10.9396	-8.88334	-6.47453	-4.6372	1.71928	2.97589e-06	2.3578e-27	1.08213e-18	1.10959e-10	3.68613e-06	0.085668	1.19723e-05	1.61335e-26	2.93093e-18	4.99687e-10	6.7465e-06	0.120659	3.25267	50.7212	30.7795	13.4518	2.86126	-5.85788	-4.67248	-10.8347	-8.82628	-6.45121	-4.62834	1.71871
ENSG00000136270	TBRG4	-0.0695165	-0.0292531	-0.0115049	0.0402633	0.0580116	0.0177482	4.44857	4.44857	4.44857	4.44857	4.44857	4.44857	-4.6812	-1.85973	-0.716945	2.56155	3.6966	1.09198	2.98178e-06	0.0630203	0.473463	0.010471	0.000222583	0.274935	1.19934e-05	0.0811864	0.503074	0.0171382	0.000354026	0.337027	3.26556	-6.25095	-7.92275	-4.01156	-1.03369	-6.73772	-4.67207	-1.85905	-0.716856	2.55987	3.6919	1.09177
ENSG00000266088	AC004585.1	-0.110835	-0.0640573	-0.0179593	0.0467781	0.0928761	0.046098	1.47709	1.47709	1.47709	1.47709	1.47709	1.47709	-4.681	-2.54633	-0.691637	1.85586	3.63031	1.73722	2.98857e-06	0.0109396	0.489227	0.0635807	0.000288329	0.0824647	1.20181e-05	0.0157016	0.518594	0.0895573	0.000453956	0.116566	3.26508	-4.73354	-7.91995	-5.54954	-1.24948	-5.80013	-4.6716	-2.54462	-0.69154	1.85511	3.62557	1.73656
ENSG00000147883	CDKN2B	0.15012	0.398989	0.305847	0.248869	0.155727	-0.0931417	0.485122	0.485122	0.485122	0.485122	0.485122	0.485122	4.67995	11.7195	8.67451	7.27034	4.46932	-2.57783	2.99833e-06	4.90508e-31	6.92822e-18	4.60537e-13	8.15567e-06	0.00999323	1.20548e-05	4.03026e-30	1.82529e-17	2.67814e-12	1.45671e-05	0.0171245	3.25354	59.0142	28.9465	18.7977	2.1212	-4.00097	4.67093	11.5851	8.61609	7.23646	4.46106	-2.57606
ENSG00000087087	SRRT	-0.0932596	-0.195215	-0.299153	-0.101955	-0.205893	-0.103938	4.67256	4.67256	4.67256	4.67256	4.67256	4.67256	-4.67951	-9.28155	-13.9756	-4.83018	-9.77643	-4.76667	3.00224e-06	3.03628e-20	4.07873e-43	1.4326e-06	3.05039e-22	1.96218e-06	1.20679e-05	1.45989e-19	2.28031e-42	4.06439e-06	1.27037e-21	5.96801e-06	3.24905	34.5443	86.9089	4.28918	39.2642	3.93528	-4.67067	-9.21767	-13.7661	-4.82042	-9.69881	-4.75728
ENSG00000254380	AC084734.1	0.324175	0.242224	0.394144	-0.0819512	0.0699687	0.15192	-1.36926	-1.36926	-1.36926	-1.36926	-1.36926	-1.36926	4.67831	3.28518	5.15693	-1.10609	0.932045	1.94908	3.02293e-06	0.00103062	2.671e-07	0.268778	0.351392	0.0513832	1.21485e-05	0.00166527	4.54971e-07	0.325661	0.388295	0.0759776	3.24406	-2.59986	5.0659	-6.66438	-7.39319	-5.42256	4.66926	3.28203	5.1453	-1.10588	0.931893	1.94827
ENSG00000259431	THTPA	0.117949	0.100961	0.180441	-0.0169887	0.062492	0.0794807	1.9037	1.9037	1.9037	1.9037	1.9037	1.9037	4.67705	3.75026	6.46744	-0.627892	2.27787	2.78479	3.04113e-06	0.000179918	1.15664e-10	0.530124	0.0228074	0.00539128	1.22191e-05	0.000313504	2.29717e-10	0.587176	0.0297112	0.00973106	3.23649	-0.969884	12.5952	-7.07471	-5.23495	-3.45137	4.66802	3.74566	6.44492	-0.627817	2.27665	2.78267
ENSG00000133943	DGLUCY	-0.0690407	-0.173023	-0.337915	-0.103982	-0.268875	-0.164893	5.42977	5.42977	5.42977	5.42977	5.42977	5.42977	-4.67681	-11.0427	-21.171	-6.69352	-17.3869	-10.3124	3.0523e-06	8.55258e-28	1.28173e-92	2.63315e-11	2.64282e-64	1.73425e-24	1.22613e-05	5.99158e-27	2.43956e-91	1.2651e-10	4.99482e-63	3.59531e-23	3.26087	51.6191	198.975	14.8574	135.213	44.6167	-4.66727	-10.9271	-20.413	-6.66575	-16.9313	-10.213
ENSG00000276405	TRBV13	-0.177167	-0.27618	-0.180259	-0.0990127	-0.00309184	0.0959209	-0.436271	-0.436271	-0.436271	-0.436271	-0.436271	-0.436271	-4.67504	-6.92115	-4.3858	-2.46747	-0.0757716	2.2747	3.07211e-06	5.59766e-12	1.20564e-05	0.013669	0.939606	0.0230052	1.23383e-05	1.67009e-11	1.87099e-05	0.0218667	0.9469	0.0367427	3.23192	15.7411	1.40301	-4.24754	-7.82237	-4.74173	-4.66594	-6.88953	-4.37656	-2.46585	-0.0757646	2.27335
ENSG00000223519	KIF28P	-0.168492	-0.375254	-0.367013	-0.206762	-0.198521	0.00824176	0.407924	0.407924	0.407924	0.407924	0.407924	0.407924	-4.67467	-9.7729	-9.25094	-5.39467	-5.10016	0.204173	3.08299e-06	3.36755e-22	4.51667e-20	7.45902e-08	3.62997e-07	0.838234	1.23793e-05	1.80498e-21	1.28626e-19	2.44657e-07	7.10888e-07	0.869601	3.24489	38.8966	33.9316	7.15093	5.12029	-7.27085	-4.66521	-9.68871	-9.17498	-5.37975	-5.0874	0.204153
ENSG00000006695	COX10	-0.0669031	-0.0640064	-0.0299984	0.00289666	0.0369047	0.034008	2.1943	2.1943	2.1943	2.1943	2.1943	2.1943	-4.67344	-4.22859	-1.9236	0.189796	2.38627	2.12134	3.09275e-06	2.42245e-05	0.054504	0.849482	0.0170843	0.0339793	1.24158e-05	4.56824e-05	0.0652122	0.874092	0.0225807	0.0523554	3.21474	0.91205	-6.33921	-7.26514	-4.99556	-5.08495	-4.66456	-4.22191	-1.92281	0.189779	2.38489	2.12032
ENSG00000115318	LOXL3	0.0815298	0.122639	0.117464	0.0411094	0.0359343	-0.00517509	1.93886	1.93886	1.93886	1.93886	1.93886	1.93886	4.67247	6.61279	6.13152	2.20555	1.90182	-0.263819	3.10853e-06	4.44472e-11	9.86814e-10	0.0274934	0.0572953	0.791938	1.24766e-05	1.25834e-10	1.88357e-09	0.0415813	0.0710585	0.830515	3.217	13.7025	10.4982	-4.8522	-6.01977	-7.27658	4.66352	6.58844	6.11153	2.20444	1.90105	-0.263794
ENSG00000251636	LINC01218	0.300227	0.781796	1.05226	0.481569	0.75203	0.270462	-3.73977	-3.73977	-3.73977	-3.73977	-3.73977	-3.73977	4.6721	11.548	15.1917	7.10582	11.012	3.83397	3.11862e-06	3.75599e-30	5.84605e-50	1.52163e-12	1.26385e-27	0.000129016	1.25144e-05	2.95951e-29	3.88718e-49	8.312e-12	6.43339e-27	0.000304069	3.22457	57.0531	102.498	17.6309	51.4064	-0.0213557	4.66285	11.4093	14.8617	7.0725	10.8916	3.82833
ENSG00000276775	IGHV4-4	-0.301157	-0.734968	-0.842569	-0.433811	-0.541412	-0.107601	-3.10979	-3.10979	-3.10979	-3.10979	-3.10979	-3.10979	-4.67158	-10.7933	-12.0863	-6.3847	-7.90801	-1.52089	3.12935e-06	1.26905e-26	9.49644e-33	2.01488e-10	3.77915e-15	0.128407	1.25548e-05	8.42928e-26	4.00989e-32	8.83075e-10	1.15186e-14	0.172566	3.22916	48.9676	62.8651	12.8701	23.0379	-6.1622	-4.66214	-10.6795	-11.9184	-6.3602	-7.86204	-1.52042
ENSG00000147852	VLDLR	0.177862	0.18749	0.0981851	0.00962718	-0.0796773	-0.0893045	-0.122276	-0.122276	-0.122276	-0.122276	-0.122276	-0.122276	4.67167	4.65884	2.37458	0.240131	-1.95786	-2.12286	3.13474e-06	3.35773e-06	0.0176562	0.810249	0.0503584	0.0338687	1.25737e-05	6.7978e-06	0.0220457	0.840662	0.0629739	0.0521893	3.23719	2.84179	-5.33476	-7.22609	-5.89377	-5.05525	4.66179	4.64763	2.37275	0.240105	-1.95691	-2.12163
ENSG00000184924	PTRHD1	0.117976	0.44422	0.549438	0.326244	0.431462	0.105218	5.65853	5.65853	5.65853	5.65853	5.65853	5.65853	4.67065	16.6777	20.3146	12.2605	16.289	3.84436	3.1385e-06	8.59641e-60	3.98515e-86	1.0114e-33	4.00803e-57	0.00012349	1.25861e-05	2.39731e-58	6.52885e-85	6.28335e-32	5.98312e-56	0.00029174	3.21785	125.035	185.327	65.7729	119.24	0.00332915	4.66154	16.3084	19.6689	12.1036	15.9287	3.83909
ENSG00000082458	DLG3	-0.12322	-0.235705	-0.13624	-0.112485	-0.0130204	0.0994647	0.766673	0.766673	0.766673	0.766673	0.766673	0.766673	-4.66863	-8.41385	-4.68826	-3.98382	-0.45269	3.33281	3.16583e-06	6.02622e-17	2.8822e-06	6.94729e-05	0.650806	0.000870712	1.2693e-05	2.41819e-16	4.63793e-06	0.000157847	0.681887	0.0018053	3.19507	26.9663	2.77186	0.604055	-7.72165	-1.78987	-4.65976	-8.36471	-4.67904	-3.97808	-0.452643	3.32928
ENSG00000180535	BHLHA15	-0.324873	-0.56121	-0.629795	-0.236338	-0.304922	-0.0685847	-3.76255	-3.76255	-3.76255	-3.76255	-3.76255	-3.76255	-4.66859	-7.66049	-8.38341	-3.2045	-4.09872	-0.891744	3.16721e-06	2.49173e-14	7.97009e-17	0.0013677	4.26954e-05	0.372606	1.26958e-05	8.6396e-14	2.01869e-16	0.00259167	7.21647e-05	0.438974	3.19552	21.0482	26.5411	-2.18194	0.523123	-6.93854	-4.65967	-7.62231	-8.33168	-3.20138	-4.09239	-0.891603
ENSG00000100441	KHNYN	0.0864424	-0.131664	-0.175056	-0.218106	-0.261499	-0.0433923	5.25964	5.25964	5.25964	5.25964	5.25964	5.25964	4.66884	-6.7346	-8.80923	-11.1956	-13.4753	-2.1644	3.16836e-06	1.96929e-11	2.10842e-18	1.69572e-28	3.76383e-40	0.0305177	1.26977e-05	5.68383e-11	5.66257e-18	5.5417e-27	3.0278e-39	0.0474805	3.21523	14.508	30.0849	53.7736	80.0436	-5.00046	4.65959	-6.70828	-8.75134	-11.073	-13.2636	-2.1633
ENSG00000211891	IGHE	-0.264765	-0.452883	-0.472464	-0.188118	-0.207699	-0.0195809	-1.53358	-1.53358	-1.53358	-1.53358	-1.53358	-1.53358	-4.66879	-7.55159	-7.66387	-3.13599	-3.42378	-0.31213	3.17149e-06	5.8157e-14	2.53341e-14	0.00173118	0.00062682	0.754966	1.27076e-05	1.97644e-13	5.84781e-14	0.00322939	0.000954015	0.798084	3.21236	20.2188	20.871	-2.37856	-1.97932	-7.26222	-4.65939	-7.51217	-7.62017	-3.13285	-3.41974	-0.312098
ENSG00000057935	MTA3	-0.103339	-0.235553	-0.242775	-0.132214	-0.139436	-0.00722208	1.3487	1.3487	1.3487	1.3487	1.3487	1.3487	-4.66753	-10.0399	-9.99386	-5.58561	-5.78851	-0.289023	3.18291e-06	2.37516e-23	3.88189e-23	2.5449e-08	7.87419e-09	0.772585	1.27506e-05	1.34831e-22	1.22154e-22	8.85656e-08	1.71021e-08	0.814057	3.1872	41.5502	40.9343	8.17252	8.81196	-7.27489	-4.65865	-9.95596	-9.90698	-5.57017	-5.77113	-0.288996
ENSG00000221988	PPT2	0.122194	0.0583873	0.271944	-0.0638068	0.14975	0.213557	0.76408	0.76408	0.76408	0.76408	0.76408	0.76408	4.66731	2.09017	9.36419	-2.27189	5.23809	7.18606	3.18567e-06	0.036684	1.44318e-20	0.0231647	1.73871e-07	8.44096e-13	1.2759e-05	0.0490475	4.18719e-20	0.0355468	3.47669e-07	5.56237e-12	3.19314	-5.79647	35.0203	-4.70093	5.82081	18.1865	4.65847	2.08926	9.29711	-2.27071	5.2253	7.1538
ENSG00000173039	RELA	-0.0553457	-0.159029	-0.172122	-0.103683	-0.116777	-0.0130936	5.16399	5.16399	5.16399	5.16399	5.16399	5.16399	-4.66716	-12.7433	-13.5854	-8.30167	-9.3804	-1.01841	3.19027e-06	2.90465e-36	7.70406e-41	1.55466e-16	1.28594e-20	0.30857	1.27747e-05	3.07866e-35	4.02278e-40	1.30588e-15	5.03778e-20	0.372792	3.1988	71.0881	81.4063	26.6509	35.4803	-6.82669	-4.65817	-12.5748	-13.382	-8.25223	-9.30937	-1.01823
ENSG00000039068	CDH1	0.27777	0.0543665	0.369218	-0.223403	0.0914482	0.314852	-2.06381	-2.06381	-2.06381	-2.06381	-2.06381	-2.06381	4.66672	0.863299	5.68264	-3.52339	1.42599	4.73857	3.19416e-06	0.38804	1.45126e-08	0.000432493	0.153978	2.25495e-06	1.27875e-05	0.434893	2.62148e-08	0.000882425	0.180187	6.80135e-06	3.1869	-7.62024	7.8743	-1.11338	-6.82187	3.81797	4.65792	0.863177	5.66723	-3.51942	1.42562	4.72912
ENSG00000182782	HCAR2	0.090238	0.0538594	-0.18046	-0.0363786	-0.270698	-0.234319	5.83428	5.83428	5.83428	5.83428	5.83428	5.83428	4.66628	2.62211	-8.62665	-1.7898	-13.3882	-11.2113	3.21097e-06	0.0087846	1.02204e-17	0.0735967	1.20393e-39	1.48508e-28	1.28521e-05	0.0127663	2.67578e-17	0.102235	9.53822e-39	4.52349e-27	3.21586	-4.5183	28.5251	-5.66162	78.7703	53.8272	4.65684	2.62032	-8.57143	-1.78911	-13.1761	-11.0849
ENSG00000100985	MMP9	0.128942	0.124003	-0.181794	-0.00493917	-0.310736	-0.305796	7.18839	7.18839	7.18839	7.18839	7.18839	7.18839	4.66593	4.26453	-6.17853	-0.171198	-10.8393	-10.354	3.21677e-06	2.06968e-05	7.43806e-10	0.864081	7.83743e-27	1.15232e-24	1.28718e-05	3.93175e-05	1.42842e-09	0.886933	3.85502e-26	2.44547e-23	3.21255	1.09474	10.7718	-7.24858	49.5573	44.995	4.65647	4.25724	-6.15648	-0.171182	-10.7242	-10.2526
ENSG00000163848	ZNF148	0.080856	0.14053	0.179067	0.0596736	0.0982114	0.0385378	5.12701	5.12701	5.12701	5.12701	5.12701	5.12701	4.66542	7.68895	9.63935	3.26191	5.38717	2.04447	3.21726e-06	1.98821e-14	1.09894e-21	0.00111941	7.72934e-08	0.0409968	1.28718e-05	6.93205e-14	3.30402e-21	0.0021469	1.57635e-07	0.0619958	3.18955	21.2826	37.5934	-1.99408	6.57671	-5.26233	4.65644	7.65139	9.56715	3.25866	5.37334	2.04356
ENSG00000151748	SAV1	0.0965812	0.214868	0.421924	0.118287	0.325343	0.207057	2.99998	2.99998	2.99998	2.99998	2.99998	2.99998	4.6651	9.74567	18.6	5.35433	14.6319	8.96316	3.22163e-06	4.02718e-22	2.90351e-73	9.25555e-08	7.91801e-47	5.52395e-19	1.28865e-05	2.15118e-21	3.49461e-72	3.0065e-07	8.16705e-46	6.93219e-18	3.18591	38.7385	155.486	6.93226	95.4475	32.1647	4.65616	9.67042	18.1051	5.34076	14.3706	8.90121
ENSG00000143575	HAX1	-0.056928	0.0348703	0.120667	0.0917983	0.177595	0.0857971	6.36845	6.36845	6.36845	6.36845	6.36845	6.36845	-4.66419	2.70954	9.24131	7.1405	13.893	6.49528	3.23707e-06	0.00677562	4.42285e-20	1.17095e-12	1.57779e-42	9.72091e-11	1.29455e-05	0.00998859	1.26011e-19	6.4925e-12	1.38141e-41	5.01195e-10	3.18771	-4.3191	33.9252	17.8995	85.7087	13.5318	-4.65517	2.70768	9.17724	7.10875	13.6679	6.47123
ENSG00000163840	DTX3L	0.074124	0.0517134	0.171904	-0.0224106	0.0977805	0.120191	5.06788	5.06788	5.06788	5.06788	5.06788	5.06788	4.66374	3.07671	10.051	-1.33888	5.86249	6.97152	3.24744e-06	0.00211222	2.14136e-23	0.180717	5.09115e-09	3.89232e-12	1.29843e-05	0.00329879	6.77805e-23	0.228585	1.11958e-08	2.3781e-11	3.19258	-3.24663	41.4288	-6.37582	9.22164	16.67	4.65451	3.07398	9.96626	-1.33855	5.84417	6.94104
ENSG00000165609	NUDT5	-0.041059	-0.110703	-0.238798	-0.0696442	-0.197739	-0.128095	5.33225	5.33225	5.33225	5.33225	5.33225	5.33225	-4.66397	-11.8402	-25.072	-7.52955	-21.4739	-13.4591	3.24971e-06	1.3253e-31	1.46038e-125	6.89518e-14	1.43536e-94	5.16957e-40	1.29906e-05	1.12224e-30	5.56481e-124	4.39387e-13	7.54726e-93	4.23095e-38	3.20632	60.2621	273.178	20.6601	204.135	79.8811	-4.65437	-11.6967	-23.8347	-7.48985	-20.6314	-13.2398
ENSG00000163946	TASOR	0.0479519	0.0812483	0.142926	0.0332964	0.0949737	0.0616772	4.29042	4.29042	4.29042	4.29042	4.29042	4.29042	4.66266	7.45993	12.8597	3.06055	8.73769	5.48045	3.26201e-06	1.1266e-13	6.83721e-37	0.00222972	3.97684e-18	4.61141e-08	1.3037e-05	3.75813e-13	3.22323e-36	0.00408291	1.39326e-17	1.73022e-07	3.18104	19.5681	72.2403	-2.61681	29.8033	7.55449	4.65359	7.42514	12.6886	3.05779	8.67945	5.46568
ENSG00000100321	SYNGR1	-0.0794901	-0.0148445	-0.00514941	0.0646456	0.0743406	0.00969506	2.81297	2.81297	2.81297	2.81297	2.81297	2.81297	-4.66317	-0.815757	-0.275321	3.57585	4.08577	0.51357	3.26296e-06	0.414709	0.78309	0.000355258	4.52251e-05	0.607595	1.30371e-05	0.461621	0.800961	0.000734069	7.62829e-05	0.665595	3.19636	-7.61549	-8.10432	-0.90206	0.498828	-7.16636	-4.65353	-0.815636	-0.275294	3.57127	4.07902	0.513509
ENSG00000135622	SEMA4F	-0.134442	-0.29712	-0.328747	-0.162678	-0.194305	-0.0316267	0.572675	0.572675	0.572675	0.572675	0.572675	0.572675	-4.66199	-9.70616	-10.3135	-5.25468	-6.15086	-0.96406	3.26342e-06	5.65222e-22	1.50154e-24	1.58391e-07	8.72453e-10	0.335093	1.30371e-05	2.99037e-21	4.93453e-24	5.02367e-07	2.00037e-09	0.40052	3.15628	38.418	44.153	6.40488	10.9556	-6.85486	-4.6535	-9.63567	-10.227	-5.24253	-6.13115	-0.963906
ENSG00000160216	AGPAT3	0.0856503	0.0190145	0.185371	-0.0666358	0.0997209	0.166357	4.5136	4.5136	4.5136	4.5136	4.5136	4.5136	4.66189	0.978728	9.36343	-3.43405	5.14789	8.30075	3.27454e-06	0.327794	1.46377e-20	0.000603099	2.81346e-07	1.57759e-16	1.30787e-05	0.373058	4.24627e-20	0.00120787	5.5491e-07	1.53709e-15	3.17798	-7.49771	34.9985	-1.41452	5.33378	26.5895	4.6528	0.978568	9.2956	-3.43022	5.13553	8.25048
ENSG00000246582	AC100861.1	-0.127496	0.0258944	-0.0555771	0.153391	0.0719192	-0.0814715	1.12729	1.12729	1.12729	1.12729	1.12729	1.12729	-4.66175	0.883366	-1.82521	5.23094	2.41417	-2.62852	3.27665e-06	0.377109	0.0680696	1.80847e-07	0.0158345	0.00862224	1.30844e-05	0.42398	0.080537	5.7042e-07	0.0210056	0.0149673	3.17703	-7.57039	-6.47999	6.29577	-4.89937	-3.85522	-4.65267	0.883236	-1.82455	5.21802	2.41271	-2.62668
ENSG00000197880	MDS2	-0.10929	-0.130232	-0.0273918	-0.0209417	0.0818986	0.10284	0.910239	0.910239	0.910239	0.910239	0.910239	0.910239	-4.66107	-5.20455	-1.05715	-0.836639	3.22054	3.89446	3.2902e-06	2.0811e-07	0.290534	0.402867	0.00129447	0.000100784	1.31357e-05	4.63332e-07	0.318558	0.463289	0.00191535	0.000241	3.17613	5.50317	-7.58934	-6.90814	-2.63804	0.236732	-4.65182	-5.19194	-1.05695	-0.836511	3.2172	3.8887
ENSG00000127084	FGD3	-0.0644586	-0.210746	-0.382523	-0.146288	-0.318064	-0.171777	7.95764	7.95764	7.95764	7.95764	7.95764	7.95764	-4.66083	-14.4187	-25.7926	-10.0815	-22.0774	-11.5502	3.29508e-06	1.41838e-45	2.11605e-132	1.68316e-23	1.21096e-99	3.57733e-30	1.31524e-05	2.24177e-44	9.22047e-131	3.02905e-22	7.91498e-98	1.24473e-28	3.18497	92.1759	289.727	42.4154	216.322	57.5562	-4.65151	-14.1693	-24.4853	-9.99016	-21.1888	-11.4136
ENSG00000162639	HENMT1	-0.0722519	-0.036467	-0.169454	0.0357849	-0.0972021	-0.132987	3.59975	3.59975	3.59975	3.59975	3.59975	3.59975	-4.65966	-2.21839	-10.0666	2.16896	-5.87458	-7.74738	3.30525e-06	0.0266001	1.75759e-23	0.030165	4.71231e-09	1.27915e-14	1.31902e-05	0.0362316	5.57924e-23	0.0452848	1.03894e-08	1.02463e-13	3.15722	-5.53203	41.6964	-4.94069	9.30011	22.2926	-4.65088	-2.21734	-9.98587	2.16792	-5.85703	-7.70789
ENSG00000205181	LINC00654	0.178925	0.0991604	0.0604855	-0.0797645	-0.118439	-0.038675	-0.54412	-0.54412	-0.54412	-0.54412	-0.54412	-0.54412	4.65721	2.45431	1.45081	-1.95556	-2.85262	-0.901355	3.34483e-06	0.0141758	0.146955	0.0506168	0.00436773	0.36748	1.33453e-05	0.019993	0.16737	0.0726948	0.00613981	0.43394	3.14038	-4.99255	-7.13777	-5.38262	-3.77611	-6.92072	4.64842	2.45278	1.45037	-1.95471	-2.8503	-0.901204
ENSG00000135972	MRPS9	-0.0632105	-0.0553181	-0.0182592	0.00789241	0.0449513	0.0370589	3.13421	3.13421	3.13421	3.13421	3.13421	3.13421	-4.65654	-3.83296	-1.2319	0.546341	3.09455	2.45837	3.35943e-06	0.000129201	0.218082	0.584874	0.0019902	0.0140159	1.34007e-05	0.0002283	0.243227	0.63839	0.00289563	0.0233896	3.14924	-0.653203	-7.41127	-7.12078	-3.05613	-4.3107	-4.64752	-3.82798	-1.23164	0.546279	3.09169	2.45686
ENSG00000185009	AP3M1	-0.057375	-0.0663336	-0.116659	-0.00895858	-0.0592844	-0.0503258	4.05441	4.05441	4.05441	4.05441	4.05441	4.05441	-4.65594	-5.08097	-8.74651	-0.685291	-4.53392	-3.71353	3.36704e-06	3.98062e-07	3.54561e-18	0.493215	6.02352e-06	0.000208215	1.34282e-05	8.6749e-07	9.45228e-18	0.551716	1.08566e-05	0.000474278	3.14464	4.86199	29.5957	-7.04396	2.38849	-0.478815	-4.64706	-5.06988	-8.6925	-0.685205	-4.52556	-3.70884
ENSG00000222852	AC022413.1	0.229349	0.407973	0.331636	0.178623	0.102287	-0.0763362	0.446569	0.446569	0.446569	0.446569	0.446569	0.446569	4.65464	7.75102	6.04176	3.36948	1.89345	-1.35781	3.38535e-06	1.22158e-14	1.70599e-09	0.000762697	0.0583972	0.174629	1.34984e-05	4.30537e-14	3.22005e-09	0.00150241	0.0723108	0.226361	3.13008	21.7475	9.97415	-1.63099	-6.03107	-6.38655	4.64594	7.71377	6.02358	3.36599	1.8927	-1.35748
ENSG00000136492	BRIP1	0.255316	0.456149	0.589059	0.200833	0.333743	0.13291	-1.70541	-1.70541	-1.70541	-1.70541	-1.70541	-1.70541	4.6545	7.91949	9.93111	3.44879	5.65098	2.17823	3.38629e-06	3.32818e-15	7.18756e-23	0.000571003	1.74905e-08	0.0294699	1.34993e-05	1.21039e-14	2.24376e-22	0.00114639	3.71477e-08	0.0460213	3.12324	23.033	40.3723	-1.38274	8.02457	-4.97643	4.64588	7.87794	9.84523	3.44503	5.63515	2.17714
ENSG00000141580	WDR45B	-0.0875852	-0.0940508	-0.314412	-0.0064656	-0.226827	-0.220362	4.19612	4.19612	4.19612	4.19612	4.19612	4.19612	-4.65271	-4.72612	-15.4875	-0.324102	-11.3731	-10.6686	3.418e-06	2.39053e-06	3.44474e-52	0.745883	2.29905e-29	4.22331e-26	1.36228e-05	4.90777e-06	2.41594e-51	0.783817	1.2479e-28	1.02979e-24	3.12776	3.1324	107.503	-7.22973	55.5051	48.387	-4.64396	-4.71725	-15.2017	-0.324072	-11.2506	-10.5673
ENSG00000128891	CCDC32	-0.0487426	-0.051848	-0.0987961	-0.00310542	-0.0500535	-0.0469481	3.84658	3.84658	3.84658	3.84658	3.84658	3.84658	-4.65301	-4.6963	-8.78047	-0.281093	-4.52227	-4.10376	3.41969e-06	2.77524e-06	2.80789e-18	0.77866	6.37539e-06	4.18381e-05	1.36266e-05	5.65932e-06	7.50898e-18	0.813086	1.14755e-05	0.000105727	3.13548	2.99646	29.83	-7.23511	2.33706	1.03268	-4.64385	-4.68679	-8.71895	-0.281066	-4.51354	-4.09709
ENSG00000187266	EPOR	0.10744	0.0655502	0.243215	-0.04189	0.135775	0.177665	4.15943	4.15943	4.15943	4.15943	4.15943	4.15943	4.65288	2.67143	9.69582	-1.71499	5.5619	7.0252	3.42075e-06	0.00759411	6.5598e-22	0.0864555	2.91757e-08	2.66711e-12	1.3628e-05	0.0111194	1.98875e-21	0.118394	6.11244e-08	1.66354e-11	3.1425	-4.40178	38.0418	-5.7997	7.533	17.0433	4.64379	2.6696	9.62036	-1.7144	5.54631	6.99423
ENSG00000119314	PTBP3	0.0583769	-0.0676004	-0.137977	-0.125977	-0.196354	-0.070377	5.83796	5.83796	5.83796	5.83796	5.83796	5.83796	4.65275	-5.10207	-10.2543	-9.55727	-14.9709	-5.19627	3.42555e-06	3.57551e-07	2.91081e-24	2.55637e-21	8.63602e-49	2.18092e-07	1.36442e-05	7.82622e-07	9.47976e-24	3.64279e-20	9.53458e-48	7.49703e-07	3.14429	4.97783	43.404	37.4625	99.7769	6.05255	4.6435	-5.09027	-10.1626	-9.47945	-14.6802	-5.18322
ENSG00000035499	DEPDC1B	0.27788	0.627984	0.552131	0.350104	0.274251	-0.0758526	-1.85145	-1.85145	-1.85145	-1.85145	-1.85145	-1.85145	4.6521	9.97669	8.5153	5.51598	4.26707	-1.14098	3.42817e-06	4.37302e-23	2.62672e-17	3.77136e-08	2.04428e-05	0.253972	1.36518e-05	2.45139e-22	6.77333e-17	1.28516e-07	3.53951e-05	0.314773	3.11729	40.9593	27.6378	7.78889	1.22654	-6.68198	4.64334	9.89507	8.46207	5.50124	4.26	-1.14075
ENSG00000272742	AC135457.1	0.315471	-0.108159	0.396116	-0.42363	0.0806453	0.504276	-0.328682	-0.328682	-0.328682	-0.328682	-0.328682	-0.328682	4.65064	-1.50296	5.28479	-5.82109	1.08714	6.54733	3.44624e-06	0.132947	1.34304e-07	6.44302e-09	0.27706	6.8478e-11	1.37208e-05	0.163004	2.32408e-07	2.39833e-08	0.312074	3.59863e-10	3.10424	-6.87353	5.71922	9.50111	-7.24393	13.8964	4.64226	-1.50258	5.27287	-5.80483	1.08695	6.52395
ENSG00000100241	SBF1	-0.125709	-0.344255	-0.526352	-0.218546	-0.400643	-0.182097	5.11629	5.11629	5.11629	5.11629	5.11629	5.11629	-4.65082	-12.0656	-18.1422	-7.64979	-14.0748	-6.18267	3.45018e-06	8.71518e-33	5.09976e-70	2.70679e-14	1.35906e-43	7.17114e-10	1.37336e-05	7.80469e-32	5.66026e-69	1.79727e-13	1.24189e-42	3.35711e-09	3.12091	63.2193	148.793	21.5996	88.2922	11.5892	-4.64202	-11.9255	-17.689	-7.61162	-13.8453	-6.16227
ENSG00000128563	PRKRIP1	-0.0404885	-0.0733445	-0.0804955	-0.0328561	-0.0400071	-0.007151	4.27934	4.27934	4.27934	4.27934	4.27934	4.27934	-4.65049	-7.95333	-8.5518	-3.56368	-4.34302	-0.749451	3.45672e-06	2.534e-15	1.87742e-17	0.000371556	1.4534e-05	0.453646	1.37567e-05	9.26393e-15	4.86918e-17	0.000765394	2.54619e-05	0.518728	3.12275	23.2999	27.9395	-0.965825	1.54834	-7.05124	-4.64163	-7.91194	-8.50114	-3.5595	-4.33563	-0.74935
ENSG00000062194	GPBP1	-0.0439793	-0.0920814	-0.16231	-0.0481021	-0.118331	-0.0702287	5.63501	5.63501	5.63501	5.63501	5.63501	5.63501	-4.6502	-9.22685	-16.0107	-4.82352	-11.921	-6.84403	3.46214e-06	5.06951e-20	1.74165e-55	1.48295e-06	5.06302e-32	9.35112e-12	1.37754e-05	2.40192e-19	1.32624e-54	4.19837e-06	3.0256e-31	5.48195e-11	3.12248	33.9835	114.967	4.26082	61.5619	15.8176	-4.64131	-9.16253	-15.691	-4.81352	-11.7781	-6.81615
ENSG00000133401	PDZD2	0.231181	0.329292	0.608249	0.0981114	0.377068	0.278957	-1.28869	-1.28869	-1.28869	-1.28869	-1.28869	-1.28869	4.64973	6.30379	11.3228	1.86435	7.06275	5.05979	3.47133e-06	3.37621e-10	5.10383e-29	0.0623796	2.06229e-12	4.4853e-07	1.3809e-05	9.05454e-10	1.92921e-28	0.0879906	5.42413e-12	1.48229e-06	3.10992	11.724	54.5111	-5.5537	16.8639	5.36757	4.64076	6.28044	11.1801	1.86359	7.03021	5.04712
ENSG00000279330	AJ003147.3	0.168042	-0.100091	-0.218169	-0.268133	-0.386211	-0.118078	0.337305	0.337305	0.337305	0.337305	0.337305	0.337305	4.64909	-2.59369	-5.42892	-6.90736	-9.76921	-2.87216	3.478e-06	0.0095394	6.10895e-08	6.01897e-12	3.34038e-22	0.0041062	1.38326e-05	0.0138014	1.07452e-07	3.06883e-11	1.39021e-21	0.00758168	3.10782	-4.62202	6.49763	16.2939	39.1	-3.20037	4.64036	-2.59209	-5.41558	-6.8792	-9.68954	-2.86989
ENSG00000267551	AC005264.1	0.206786	0.107704	-0.0142715	-0.099082	-0.221058	-0.121976	-1.28771	-1.28771	-1.28771	-1.28771	-1.28771	-1.28771	4.64841	2.31609	-0.29874	-2.10796	-4.62788	-2.47686	3.4895e-06	0.020628	0.765164	0.0351255	3.86304e-06	0.0133165	1.38755e-05	0.0285202	0.784199	0.0519895	7.06204e-06	0.0223115	3.09696	-5.33117	-8.15916	-5.08323	2.81388	-4.2854	4.63968	2.31472	-0.298706	-2.10691	-4.61862	-2.47519
ENSG00000026950	BTN3A1	-0.103786	-0.216972	-0.313755	-0.113187	-0.209969	-0.0967826	5.50311	5.50311	5.50311	5.50311	5.50311	5.50311	-4.64758	-9.17993	-13.047	-4.80887	-8.96168	-3.99451	3.50836e-06	7.82817e-20	6.79877e-38	1.59641e-06	5.64345e-19	6.64644e-05	1.39475e-05	3.67109e-19	3.28238e-37	4.50064e-06	2.05837e-18	0.00016329	3.11714	33.5287	74.4881	4.19639	31.7202	0.594594	-4.63857	-9.11554	-12.8682	-4.79877	-8.89884	-3.9886
ENSG00000213930	GALT	-0.0629079	-0.0641079	0.0531274	-0.00119996	0.116035	0.117235	3.5593	3.5593	3.5593	3.5593	3.5593	3.5593	-4.64727	-4.47427	3.62566	-0.0836872	8.0675	7.87057	3.51315e-06	7.95488e-06	0.000293092	0.933311	1.04749e-15	4.98087e-15	1.39636e-05	1.56406e-05	0.000417998	0.945059	3.28142e-15	4.16156e-14	3.10776	1.98956	-1.62154	-7.26875	24.3034	23.1968	-4.63828	-4.46639	3.62133	-0.0836799	8.02116	7.82739
ENSG00000112242	E2F3	0.067857	0.045312	-0.149743	-0.022545	-0.2176	-0.195055	3.64459	3.64459	3.64459	3.64459	3.64459	3.64459	4.64697	2.92443	-9.44579	-1.45845	-14.0459	-12.154	3.52206e-06	0.00347745	6.99227e-21	0.144829	2.41079e-43	3.75692e-33	1.3996e-05	0.00530294	2.05211e-20	0.187901	2.17758e-42	1.64084e-31	3.11225	-3.70084	35.7178	-6.20668	87.3176	64.3335	4.63776	2.92204	-9.37387	-1.45804	-13.804	-11.9954
ENSG00000211658	IGLV3-27	-0.318102	-0.711804	-0.771192	-0.393702	-0.45309	-0.0593877	-2.88884	-2.88884	-2.88884	-2.88884	-2.88884	-2.88884	-4.64649	-9.89064	-10.4558	-5.43829	-6.19715	-0.786378	3.52394e-06	1.05776e-22	4.18188e-25	5.84015e-08	6.58775e-10	0.431713	1.40006e-05	5.8067e-22	1.39599e-24	1.94289e-07	1.52119e-09	0.497495	3.09641	40.0801	45.4512	7.36686	11.2148	-7.02317	-4.63765	-9.8063	-10.3501	-5.42363	-6.17568	-0.786263
ENSG00000160932	LY6E	-0.127612	-0.128189	0.266738	-0.000577409	0.394349	0.394927	6.86528	6.86528	6.86528	6.86528	6.86528	6.86528	-4.64664	-4.45218	9.16887	-0.0201675	13.8495	13.4737	3.53041e-06	8.84665e-06	9.5511e-20	0.983911	3.45807e-42	4.52336e-40	1.40233e-05	1.7336e-05	2.68584e-19	0.986584	2.99286e-41	3.751e-38	3.12036	1.89902	33.1797	-7.26807	84.6087	80.0871	-4.63727	-4.4436	9.09394	-0.0201656	13.6107	13.2498
ENSG00000054267	ARID4B	0.118708	0.127248	0.204472	0.00854024	0.0857643	0.0772241	6.35209	6.35209	6.35209	6.35209	6.35209	6.35209	4.64496	4.72085	7.47707	0.316635	3.19862	2.7847	3.54868e-06	2.45354e-06	9.80846e-14	0.751543	0.00139548	0.00539179	1.40929e-05	5.03054e-06	2.21093e-13	0.788883	0.00205979	0.00973106	3.09481	3.10839	19.5223	-7.23542	-2.75596	-3.48973	4.6362	4.71195	7.44346	0.316606	3.19558	2.78264
ENSG00000163882	POLR2H	-0.0599898	0.0879504	0.151984	0.14794	0.211973	0.0640331	3.75404	3.75404	3.75404	3.75404	3.75404	3.75404	-4.64497	6.42068	10.8438	10.7967	15.4422	4.50032	3.55228e-06	1.57129e-10	6.61582e-27	1.15504e-26	9.98439e-52	7.05655e-06	1.41042e-05	4.30642e-10	2.35418e-26	3.0282e-25	1.22921e-50	1.98672e-05	3.09669	12.477	49.4587	49.6418	106.709	2.72701	-4.63599	6.39829	10.7398	10.6883	15.1319	4.49198
ENSG00000092853	CLSPN	0.185096	0.12775	0.301388	-0.0573467	0.116292	0.173639	0.894962	0.894962	0.894962	0.894962	0.894962	0.894962	4.64348	3.00091	6.79069	-1.33617	2.65924	3.81406	3.57076e-06	0.00271272	1.33013e-11	0.181594	0.00787409	0.00013949	1.41746e-05	0.00418902	2.74784e-11	0.22951	0.0107994	0.00032679	3.07593	-3.49506	14.7153	-6.38705	-4.29615	-0.0797926	4.63492	2.99855	6.76532	-1.33586	2.65742	3.80907
ENSG00000171320	ESCO2	0.275639	0.565386	0.712677	0.289747	0.437038	0.14729	-2.14173	-2.14173	-2.14173	-2.14173	-2.14173	-2.14173	4.64294	9.06585	11.111	4.59851	6.84973	2.23399	3.58079e-06	2.19142e-19	4.25977e-28	4.43638e-06	8.99699e-12	0.0255613	1.42114e-05	1.00515e-18	1.57196e-27	1.18304e-05	2.28957e-11	0.0404069	3.07088	32.5542	52.3783	3.20154	15.4194	-4.85467	4.63434	9.00325	10.9902	4.58982	6.8217	2.23281
ENSG00000123500	COL10A1	0.30283	0.556611	0.87311	0.253781	0.570281	0.316499	-3.70665	-3.70665	-3.70665	-3.70665	-3.70665	-3.70665	4.64331	8.04549	12.2898	3.6723	8.19553	4.39308	3.58263e-06	1.23664e-15	7.23119e-34	0.000244855	3.75894e-16	1.15947e-05	1.42157e-05	4.61874e-15	3.14874e-33	0.000517708	1.20337e-15	3.16961e-05	3.09437	23.9916	65.3005	-0.568451	25.3102	2.26329	4.63423	8.00075	12.1311	3.66758	8.14609	4.38507
ENSG00000185522	LMNTD2	-0.119309	-0.0841779	-0.0400262	0.0351306	0.0792823	0.0441517	0.834846	0.834846	0.834846	0.834846	0.834846	0.834846	-4.64269	-3.07254	-1.40343	1.27223	2.81823	1.50927	3.58488e-06	0.00214054	0.160588	0.203391	0.00486129	0.131337	1.42217e-05	0.00334108	0.18207	0.253939	0.00679908	0.175988	3.07379	-3.27747	-7.18433	-6.46926	-3.86179	-6.17384	-4.6341	-3.07001	-1.4031	1.27195	2.81608	1.50885
ENSG00000132604	TERF2	-0.0758474	-0.246417	-0.33464	-0.17057	-0.258792	-0.0882227	2.68397	2.68397	2.68397	2.68397	2.68397	2.68397	-4.63954	-14.2098	-18.7472	-9.77254	-14.6886	-4.82414	3.64242e-06	1.97262e-44	2.54417e-74	3.20679e-22	3.56902e-47	1.47832e-06	1.44469e-05	3.00183e-43	3.13631e-73	4.94793e-21	3.71795e-46	4.57847e-06	3.0601	89.8281	158.466	39.5645	96.4273	4.22311	-4.63081	-13.9833	-18.2387	-9.69371	-14.4256	-4.81414
ENSG00000130939	UBE4B	0.0478747	0.0522239	0.0768334	0.00434917	0.0289587	0.0246095	4.40378	4.40378	4.40378	4.40378	4.40378	4.40378	4.63917	4.78862	6.91792	0.400208	2.66831	2.19384	3.65663e-06	1.76388e-06	5.63246e-12	0.689034	0.00766779	0.0283298	1.45002e-05	3.65619e-06	1.18174e-11	0.733785	0.0105303	0.0444105	3.07937	3.44079	15.5401	-7.18708	-4.28375	-4.9306	4.63	4.77875	6.88865	0.400166	2.66636	2.19269
ENSG00000182957	SPATA13	0.0579189	0.0314248	-0.0345188	-0.0264941	-0.0924377	-0.0659436	4.86547	4.86547	4.86547	4.86547	4.86547	4.86547	4.63904	2.37859	-2.56733	-2.01871	-7.06533	-4.87825	3.65887e-06	0.0174434	0.0102983	0.0436128	2.0167e-12	1.13068e-06	1.4506e-05	0.0243226	0.0131169	0.0635128	5.3072e-12	3.55682e-06	3.08456	-5.13544	-4.87301	-5.23452	16.8673	4.47682	4.62987	2.37723	-2.56565	-2.01779	-7.03332	-4.86741
ENSG00000205744	DENND1C	-0.101961	-0.351701	-0.453763	-0.24974	-0.351802	-0.102062	4.95593	4.95593	4.95593	4.95593	4.95593	4.95593	-4.63676	-15.1776	-19.2661	-10.7629	-15.205	-4.26753	3.69341e-06	3.34398e-50	3.7661e-78	1.61725e-26	2.72341e-50	2.0399e-05	1.46399e-05	6.4101e-49	5.15212e-77	4.17028e-25	3.17041e-49	5.40148e-05	3.05699	103.153	167.349	49.367	103.636	1.70257	-4.62793	-14.899	-18.7146	-10.657	-14.9127	-4.26048
ENSG00000115211	EIF2B4	-0.0488099	-0.0353108	-0.0136156	0.0134991	0.0351943	0.0216952	3.72778	3.72778	3.72778	3.72778	3.72778	3.72778	-4.63639	-3.17219	-1.19683	1.20902	3.14472	1.87157	3.6988e-06	0.00152803	0.231467	0.226753	0.00167928	0.061366	1.46581e-05	0.00242188	0.257362	0.279914	0.00245846	0.0891803	3.05221	-2.96798	-7.47145	-6.55247	-2.9135	-5.58941	-4.62763	-3.16931	-1.19659	1.20876	3.14177	1.87085
ENSG00000272933	AL391121.1	0.116763	0.149328	0.0800996	0.0325645	-0.0366637	-0.0692283	0.720429	0.720429	0.720429	0.720429	0.720429	0.720429	4.63577	5.59307	2.88661	1.20639	-1.33157	-2.42296	3.70553e-06	2.42309e-08	0.00392197	0.227763	0.183107	0.0154548	1.46817e-05	5.73233e-08	0.00516346	0.281105	0.212006	0.0255822	3.03645	7.55435	-4.0238	-6.56008	-6.94627	-4.39731	4.62725	5.57871	2.88437	1.20614	-1.33125	-2.42154
ENSG00000010610	CD4	-0.133426	-0.459429	-0.546483	-0.326003	-0.413057	-0.0870539	4.93473	4.93473	4.93473	4.93473	4.93473	4.93473	-4.63514	-15.1354	-17.7085	-10.7438	-13.6519	-2.78413	3.72346e-06	6.26856e-50	7.74915e-67	1.99328e-26	3.68792e-41	0.00540236	1.47497e-05	1.18592e-48	7.958e-66	5.09112e-25	3.0731e-40	0.00974641	3.0534	102.314	140.896	49.1062	82.4583	-3.48204	-4.62625	-14.857	-17.2712	-10.6375	-13.4366	-2.78201
ENSG00000122966	CIT	0.296888	0.376402	0.362839	0.079514	0.0659513	-0.0135627	-2.7372	-2.7372	-2.7372	-2.7372	-2.7372	-2.7372	4.63461	5.57457	5.22584	1.16814	0.958952	-0.190602	3.72674e-06	2.69539e-08	1.85222e-07	0.242842	0.337661	0.848851	1.47595e-05	6.36373e-08	3.1821e-07	0.297685	0.374177	0.878775	3.03615	7.45182	5.39783	-6.60849	-7.38505	-7.31583	4.62607	5.56015	5.21359	1.16791	0.958796	-0.190585
ENSG00000139508	SLC46A3	0.0668237	-0.00487716	-0.0288508	-0.0717009	-0.0956745	-0.0239736	3.48555	3.48555	3.48555	3.48555	3.48555	3.48555	4.63526	-0.318316	-1.83921	-4.70286	-6.2579	-1.51363	3.7278e-06	0.750269	0.0659883	2.69216e-06	4.51506e-10	0.130237	1.47607e-05	0.780323	0.0782022	7.37766e-06	1.05161e-09	0.174776	3.0642	-7.90675	-6.46604	3.70439	11.5908	-6.17021	4.62601	-0.318285	-1.8385	-4.69301	-6.23509	-1.51317
ENSG00000254054	AC087273.2	0.288376	0.798657	0.951406	0.510281	0.66303	0.152749	-2.11929	-2.11929	-2.11929	-2.11929	-2.11929	-2.11929	4.63412	12.1824	14.1024	7.7213	9.91567	2.20875	3.73718e-06	2.31192e-33	9.88834e-44	1.56899e-14	8.17582e-23	0.027271	1.47931e-05	2.13331e-32	5.58974e-43	1.06469e-13	3.47722e-22	0.0428828	3.03491	64.4497	88.184	22.1162	40.5066	-4.90333	4.62549	12.0355	13.8681	7.68178	9.83227	2.20762
ENSG00000187796	CARD9	-0.0691333	-0.0273829	-0.0292154	0.0417504	0.0399179	-0.00183248	3.73457	3.73457	3.73457	3.73457	3.73457	3.73457	-4.63468	-1.72721	-1.8014	2.64886	2.52918	-0.112104	3.73757e-06	0.0842377	0.0717445	0.00812236	0.0114884	0.910749	1.47931e-05	0.106479	0.0846561	0.0135521	0.015468	0.92901	3.06283	-6.46647	-6.53422	-3.76996	-4.63246	-7.30563	-4.62547	-1.72661	-1.80074	2.64694	2.52748	-0.112094
ENSG00000107581	EIF3A	0.0624122	0.139018	0.165156	0.0766058	0.102743	0.0261376	5.08267	5.08267	5.08267	5.08267	5.08267	5.08267	4.63367	9.78219	11.4302	5.38506	7.24725	1.7826	3.74841e-06	2.84537e-22	1.15358e-29	7.81771e-08	5.42409e-13	0.0747559	1.48329e-05	1.53076e-21	4.43888e-29	2.55932e-07	1.47101e-12	0.10672	3.04291	39.1345	55.8366	7.09052	18.1699	-5.76075	4.62487	9.70591	11.3113	5.37129	7.21423	1.78196
ENSG00000279753	AC011558.1	0.270736	-0.372137	-0.000427845	-0.642873	-0.271164	0.371709	0.441251	0.441251	0.441251	0.441251	0.441251	0.441251	4.63259	-5.99083	-0.0066206	-10.2556	-4.24325	5.60086	3.76388e-06	2.32509e-09	0.994718	2.81626e-24	2.27187e-05	2.33145e-08	1.4891e-05	5.90417e-09	0.995141	5.4936e-23	3.92201e-05	9.10145e-08	3.02582	9.83748	-8.17384	44.2224	1.1398	8.23174	4.62401	-5.97329	-0.00662006	-10.1659	-4.23635	5.58541
ENSG00000196387	ZNF140	-0.0784654	0.0150619	-0.0654962	0.0935274	0.0129692	-0.0805582	3.18912	3.18912	3.18912	3.18912	3.18912	3.18912	-4.63254	0.842188	-3.57534	5.19496	0.715823	-4.29224	3.76562e-06	0.399749	0.000355268	2.18712e-07	0.474158	1.82629e-05	1.48947e-05	0.446713	0.000503734	6.83552e-07	0.510556	4.85909e-05	3.02782	-7.64273	-1.81862	6.094	-7.59085	1.81492	-4.62392	0.84207	-3.57126	5.18269	0.71573	-4.28513
ENSG00000211599	IGKV5-2	-0.274784	-0.534865	-0.647026	-0.26008	-0.372241	-0.112161	-2.49084	-2.49084	-2.49084	-2.49084	-2.49084	-2.49084	-4.63208	-8.6143	-10.1719	-4.15056	-5.87007	-1.71463	3.77511e-06	1.16469e-17	7.5993e-24	3.41626e-05	4.8654e-09	0.0865274	1.49291e-05	4.86445e-17	2.44487e-23	8.10941e-05	1.07143e-08	0.121706	3.02396	28.6269	42.6552	1.26094	9.26538	-5.87608	-4.62339	-8.55638	-10.0687	-4.14378	-5.85171	-1.71401
ENSG00000164626	KCNK5	0.279966	0.605573	0.376699	0.325607	0.0967327	-0.228874	-2.07726	-2.07726	-2.07726	-2.07726	-2.07726	-2.07726	4.63161	9.55921	5.79303	5.09052	1.49304	-3.42268	3.78294e-06	2.48062e-21	7.74076e-09	3.80522e-07	0.135538	0.000629138	1.4957e-05	1.27339e-20	1.41867e-08	1.15887e-06	0.15996	0.00133276	3.02092	36.992	8.48154	5.55643	-6.73316	-1.51417	4.62296	9.48258	5.77401	5.07845	1.49261	-3.41873
ENSG00000161036	LRWD1	-0.0940583	-0.183934	-0.348611	-0.0898755	-0.254552	-0.164677	3.75388	3.75388	3.75388	3.75388	3.75388	3.75388	-4.63107	-8.52279	-15.7742	-4.16889	-11.7883	-7.3535	3.79831e-06	2.43453e-17	6.34243e-54	3.15224e-05	2.3929e-31	2.51466e-13	1.50146e-05	1.00017e-16	4.6365e-53	7.53112e-05	1.39888e-30	1.75513e-12	3.03512	27.8726	111.17	1.35668	59.9618	19.3616	-4.62212	-8.47092	-15.4612	-4.16218	-11.6464	-7.31812
ENSG00000272817	AL359198.1	-0.283213	-0.227236	-0.188145	0.0559762	0.0950681	0.0390919	-2.71526	-2.71526	-2.71526	-2.71526	-2.71526	-2.71526	-4.63027	-3.52821	-2.83808	0.860002	1.44458	0.574025	3.80431e-06	0.000424374	0.00456827	0.389856	0.14868	0.565994	1.50351e-05	0.000712934	0.00598254	0.450528	0.174356	0.627313	3.01077	-1.80177	-4.18211	-6.92731	-6.8095	-7.17674	-4.6218	-3.52444	-2.836	0.859879	1.44421	0.573961
ENSG00000105370	LIM2	-0.25646	-0.4271	-0.346763	-0.17064	-0.0903028	0.0803376	-2.08507	-2.08507	-2.08507	-2.08507	-2.08507	-2.08507	-4.62965	-7.40168	-5.87576	-2.92863	-1.52829	1.32059	3.82188e-06	1.83446e-13	4.85886e-09	0.00343458	0.126558	0.186758	1.51014e-05	6.03914e-13	8.99432e-09	0.00610506	0.149963	0.240214	3.0128	19.112	8.94716	-3.03082	-6.68195	-6.47412	-4.62084	-7.36034	-5.85194	-2.9259	-1.52782	1.32023
ENSG00000116514	RNF19B	-0.0907652	-0.297324	-0.604597	-0.206559	-0.513832	-0.307273	6.11687	6.11687	6.11687	6.11687	6.11687	6.11687	-4.62964	-14.356	-28.7409	-10.0137	-25.0452	-14.4957	3.82468e-06	3.03957e-45	9.09518e-161	3.19566e-23	2.86572e-125	5.39901e-46	1.51093e-05	4.74436e-44	6.98807e-159	5.49864e-22	5.13755e-123	7.75809e-44	3.03494	91.4726	354.79	41.7933	275.545	93.6719	-4.62069	-14.1157	-27.0179	-9.92641	-23.8064	-14.237
ENSG00000167862	MRPL58	-0.0561751	0.0474744	0.155343	0.10365	0.211519	0.107869	3.86433	3.86433	3.86433	3.86433	3.86433	3.86433	-4.62858	3.69689	11.8431	8.0685	16.4433	8.09941	3.84294e-06	0.000222185	1.18333e-31	1.03663e-15	4.12167e-58	8.10851e-16	1.51781e-05	0.000384061	4.8466e-31	8.06015e-15	6.37521e-57	7.35588e-15	3.02216	-1.16589	60.2855	24.7763	121.286	24.9812	-4.6197	3.69236	11.7063	8.02244	16.0703	8.05255
ENSG00000112357	PEX7	-0.117547	0.000275336	-0.0565982	0.117822	0.0609489	-0.0568735	0.742755	0.742755	0.742755	0.742755	0.742755	0.742755	-4.62787	0.0102564	-2.02667	4.32737	2.19133	-1.97191	3.84372e-06	0.991817	0.042782	1.55676e-05	0.0285039	0.0487106	1.51781e-05	0.992964	0.0517098	3.87523e-05	0.0367178	0.0723872	2.99309	-8.01301	-6.14379	2.00421	-5.44393	-5.3923	-4.61966	0.0102556	-2.02583	4.3205	2.19028	-1.97112
ENSG00000139496	NUP58	0.084443	0.219109	0.113806	0.134666	0.0293625	-0.105304	4.65802	4.65802	4.65802	4.65802	4.65802	4.65802	4.62813	11.3754	5.8039	6.98344	1.52585	-5.28956	3.84906e-06	2.15313e-29	7.1373e-09	3.55289e-12	0.127156	1.31698e-07	1.5196e-05	1.64025e-28	1.30948e-08	1.85829e-11	0.150615	4.64856e-07	3.01751	55.3835	8.55692	16.8132	-6.68735	6.53583	4.61937	11.2564	5.78766	6.95391	1.52542	-5.27647
ENSG00000255364	SMILR	0.238402	0.482811	0.651124	0.24441	0.412723	0.168313	-1.31304	-1.31304	-1.31304	-1.31304	-1.31304	-1.31304	4.62701	8.84193	11.5456	4.45633	7.42829	2.92425	3.87228e-06	1.58275e-18	3.57546e-30	8.66079e-06	1.45362e-13	0.00348077	1.52845e-05	6.93199e-18	1.39665e-29	2.2275e-05	4.05377e-13	0.00651183	3.01018	30.5598	56.9636	2.57948	19.4705	-3.06269	4.61812	8.78363	11.4136	4.44816	7.39133	2.92174
ENSG00000163719	MTMR14	-0.0584272	-0.187906	-0.270974	-0.129479	-0.212547	-0.083068	6.07836	6.07836	6.07836	6.07836	6.07836	6.07836	-4.62658	-14.1303	-20.0948	-9.76012	-16.1028	-6.09746	3.8812e-06	6.52261e-44	2.95817e-84	3.71184e-22	6.89698e-56	1.22476e-09	1.53165e-05	9.73685e-43	4.64425e-83	5.70381e-21	9.86541e-55	5.59043e-09	3.01872	88.4787	180.721	39.3798	116.166	11.0619	-4.61764	-13.8979	-19.4492	-9.67876	-15.7497	-6.07697
ENSG00000258411	AL161670.1	0.324569	0.31492	0.524825	-0.00964929	0.200256	0.209905	-2.37938	-2.37938	-2.37938	-2.37938	-2.37938	-2.37938	4.62554	4.23154	6.82851	-0.128813	2.64553	2.67268	3.895e-06	2.38799e-05	1.0278e-11	0.897514	0.00820005	0.00756656	1.53677e-05	4.50507e-05	2.13335e-11	0.914899	0.0112236	0.013278	2.99665	0.929353	14.9594	-7.27326	-4.34645	-3.77119	4.61691	4.22513	6.80255	-0.128802	2.64372	2.67082
ENSG00000134452	FBH1	0.0690856	0.0514945	0.103532	-0.0175911	0.0344461	0.0520372	4.4823	4.4823	4.4823	4.4823	4.4823	4.4823	4.62526	3.25967	6.4297	-1.11425	2.18535	3.19012	3.90189e-06	0.00112767	1.47667e-10	0.265265	0.0289423	0.00143722	1.53917e-05	0.00181445	2.92045e-10	0.321923	0.0372469	0.00287504	3.00808	-2.6792	12.3396	-6.65676	-5.45988	-2.27234	4.61654	3.25657	6.40777	-1.11403	2.18427	3.18707
ENSG00000134186	PRPF38B	0.0841252	0.130487	0.136971	0.0463615	0.0528457	0.00648427	5.83435	5.83435	5.83435	5.83435	5.83435	5.83435	4.62478	6.80009	7.03083	2.41338	2.76512	0.327988	3.90835e-06	1.24923e-11	2.50598e-12	0.0158655	0.00572521	0.742943	1.54139e-05	3.64922e-11	5.33748e-12	0.0250694	0.00795713	0.787276	3.00118	14.9593	16.3349	-4.38843	-4.0433	-7.29385	4.6162	6.7744	7.00297	2.412	2.76312	0.327958
ENSG00000253998	IGKV2-29	-0.280386	-0.505991	-0.661697	-0.225605	-0.381311	-0.155706	-3.57035	-3.57035	-3.57035	-3.57035	-3.57035	-3.57035	-4.62502	-7.96526	-10.2021	-3.54073	-5.93083	-2.34852	3.91474e-06	2.46868e-15	6.17743e-24	0.000406094	3.40865e-09	0.018925	1.54359e-05	9.03391e-15	1.99082e-23	0.000831627	7.57817e-09	0.0308089	3.00489	23.3461	42.8577	-1.05157	9.61716	-4.585	-4.61586	-7.91519	-10.089	-3.53609	-5.9106	-2.34701
ENSG00000253394	LINC00534	0.183471	0.615633	0.93602	0.432162	0.752549	0.320387	0.654627	0.654627	0.654627	0.654627	0.654627	0.654627	4.62472	14.5015	21.2837	10.2069	17.5031	7.17375	3.92175e-06	5.02953e-46	3.47296e-93	4.96327e-24	4.71194e-65	9.40002e-13	1.54603e-05	8.09888e-45	6.6914e-92	9.43723e-23	9.14408e-64	6.15893e-12	3.01522	93.0645	200.522	43.5848	136.796	18.0846	4.61549	14.242	20.4767	10.1105	17.0325	7.13902
ENSG00000172508	CARNS1	-0.203838	-0.391178	-0.505682	-0.187341	-0.301844	-0.114504	0.209917	0.209917	0.209917	0.209917	0.209917	0.209917	-4.62202	-8.33088	-10.3346	-3.95424	-6.24949	-2.28082	3.95662e-06	1.17469e-16	1.21205e-24	7.85276e-05	4.7062e-10	0.0226289	1.55945e-05	4.63768e-16	3.99645e-24	0.000177362	1.09464e-09	0.0362	2.97714	26.3147	44.3409	0.487102	11.5609	-4.7222	-4.61365	-8.28565	-10.2477	-3.94885	-6.2286	-2.27964
ENSG00000118495	PLAGL1	0.101546	0.282121	0.117147	0.180575	0.0156013	-0.164974	3.5982	3.5982	3.5982	3.5982	3.5982	3.5982	4.62228	12.0732	4.89224	7.75039	0.668039	-6.81255	3.96412e-06	8.58875e-33	1.0502e-06	1.27157e-14	0.504164	1.17002e-11	1.56208e-05	7.69879e-32	1.73048e-06	8.71668e-14	0.539778	6.77262e-11	2.99924	63.0032	3.74862	22.316	-7.60477	15.6055	4.61325	11.9267	4.88199	7.70865	0.667953	-6.78387
ENSG00000197165	SULT1A2	-0.146941	-0.155825	-0.448094	-0.00888407	-0.301154	-0.29227	0.370181	0.370181	0.370181	0.370181	0.370181	0.370181	-4.6227	-4.71608	-13.2433	-0.269075	-8.93572	-8.42767	3.97148e-06	2.59676e-06	4.34369e-38	0.787901	8.27751e-19	6.72415e-17	1.56465e-05	5.31204e-06	2.10573e-37	0.821096	2.99416e-18	6.82715e-16	3.00774	3.08687	76.5541	-7.23696	31.4346	27.5646	-4.61287	-4.70038	-12.9027	-0.269037	-8.85622	-8.35178
ENSG00000133818	RRAS2	-0.0863548	-0.00882248	-0.0524102	0.0775324	0.0339446	-0.0435877	2.63384	2.63384	2.63384	2.63384	2.63384	2.63384	-4.62185	-0.44651	-2.58712	3.92032	1.70095	-2.10942	3.97388e-06	0.655264	0.00973232	9.06309e-05	0.0890679	0.0350016	1.56527e-05	0.69363	0.0124288	0.000203075	0.107675	0.0537634	2.99368	-7.87283	-4.8282	0.361159	-6.38103	-5.1	-4.61274	-0.446461	-2.5852	3.9144	1.70034	-2.10834
ENSG00000232528	AL109809.1	0.184413	0.0951483	-0.0419149	-0.0892651	-0.226328	-0.137063	-0.744142	-0.744142	-0.744142	-0.744142	-0.744142	-0.744142	4.62077	2.29196	-0.9822	-2.11981	-5.26648	-3.09866	3.98362e-06	0.0219902	0.326112	0.0341162	1.49894e-07	0.00196549	1.56878e-05	0.0302811	0.354799	0.0506409	3.01131e-07	0.00384399	2.96276	-5.40053	-7.73509	-5.06854	5.94073	-2.57037	4.61224	2.29054	-0.981976	-2.1187	-5.25269	-3.0954
