## Supplementary tables for "Maternal immune gene expression trajectories and dynamic genetic regulation throughout pregnancy" (part 3 of 3)

### Sheet: Supplementary Table 2 (continued)
Supplementary Table 2: Dream differential expression analysis results
ENSG00000171451	DSEL	0.126863	0.237551	0.361829	0.110688	0.234966	0.124278	0.600526	0.600526	0.600526	0.600526	0.600526	0.600526	4.62097	8.11256	11.948	3.78559	7.91175	4.03275	3.99189e-06	7.3096e-16	4.17734e-32	0.000156637	3.6659e-15	5.66634e-05	1.57171e-05	2.76575e-15	1.72822e-31	0.000340321	1.11788e-14	0.000140684	2.99655	24.5139	61.3073	-0.139813	23.0832	0.781204	4.6118	8.06523	11.7943	3.7803	7.86585	4.02629
ENSG00000117751	PPP1R8	-0.0655645	-0.135624	-0.261092	-0.0700599	-0.195528	-0.125468	3.73063	3.73063	3.73063	3.73063	3.73063	3.73063	-4.62023	-9.03331	-17.0082	-4.64843	-12.9435	-8.01415	3.99604e-06	2.87024e-19	4.21824e-62	3.49174e-06	2.6408e-37	1.58401e-15	1.57301e-05	1.30664e-18	3.8267e-61	9.44104e-06	1.92229e-36	1.39203e-14	2.97584	32.2775	130.363	3.43922	73.753	24.344	-4.61159	-8.97358	-16.6301	-4.63955	-12.7629	-7.97021
ENSG00000285774	AL133444.1	-0.170138	-0.248145	-0.15113	-0.0780067	0.0190082	0.0970149	0.865906	0.865906	0.865906	0.865906	0.865906	0.865906	-4.6201	-6.28085	-3.68475	-1.97895	0.474779	2.32996	4.00619e-06	3.86431e-10	0.000233102	0.0479198	0.634982	0.0198799	1.5766e-05	1.03326e-09	0.000334955	0.0692341	0.666903	0.0321908	2.99181	11.6108	-1.36739	-5.30173	-7.68806	-4.58519	-4.61106	-6.25941	-3.68014	-1.97808	0.474726	2.32861
ENSG00000239636	AC004865.2	-0.0816783	0.0919363	0.111433	0.173615	0.193111	0.0194964	1.91008	1.91008	1.91008	1.91008	1.91008	1.91008	-4.6199	4.89145	5.74371	9.20687	10.1051	0.982966	4.00682e-06	1.05489e-06	1.0241e-08	6.35297e-20	1.32618e-23	0.32571	1.5766e-05	2.22814e-06	1.86437e-08	7.75038e-19	5.79209e-23	0.390893	2.97923	3.9277	8.2261	34.2952	42.2581	-6.8263	-4.61103	4.88111	5.72669	9.13815	10.0138	0.982793
ENSG00000023191	RNH1	-0.0647657	-0.107899	-0.0420319	-0.0431337	0.0227339	0.0658676	5.60562	5.60562	5.60562	5.60562	5.60562	5.60562	-4.6171	-7.2752	-2.78751	-2.92095	1.54673	4.33614	4.06027e-06	4.39563e-13	0.00534457	0.00351696	0.122039	1.5002e-05	1.59729e-05	1.412e-12	0.00695996	0.00624206	0.144983	4.0406e-05	2.97815	18.2306	-4.2957	-3.02811	-6.64602	2.00277	-4.60827	-7.24279	-2.7855	-2.91852	1.54627	4.32866
ENSG00000286410	AC089985.2	-0.263802	-0.417307	-0.615524	-0.153505	-0.351722	-0.198218	-1.92241	-1.92241	-1.92241	-1.92241	-1.92241	-1.92241	-4.61598	-6.91771	-9.90373	-2.5269	-5.72154	-3.11576	4.07821e-06	5.58437e-12	9.15483e-23	0.0115601	1.16471e-08	0.00185297	1.60402e-05	1.66699e-11	2.84891e-22	0.0187625	2.50594e-08	0.00363828	2.95393	15.7309	40.0697	-4.1066	8.42474	-2.49925	-4.60736	-6.88987	-9.82087	-2.5253	-5.70481	-3.11284
ENSG00000070770	CSNK2A2	-0.0634653	-0.1485	-0.165625	-0.0850349	-0.102159	-0.0171245	3.72553	3.72553	3.72553	3.72553	3.72553	3.72553	-4.61573	-10.2106	-11.1403	-5.82841	-6.98589	-1.13031	4.0848e-06	4.33433e-24	2.78044e-28	6.21077e-09	3.49936e-12	0.258437	1.60627e-05	2.54648e-23	1.03233e-27	2.31738e-08	9.08704e-12	0.319529	2.95703	43.2564	52.6497	9.54047	16.3409	-6.697	-4.60702	-10.1238	-11.0286	-5.81098	-6.95605	-1.13009
ENSG00000141429	GALNT1	0.0612615	0.126101	0.0870571	0.0648394	0.0257956	-0.0390439	5.39172	5.39172	5.39172	5.39172	5.39172	5.39172	4.61529	9.01237	6.12614	4.63698	1.85217	-2.71338	4.09355e-06	3.49021e-19	1.01577e-09	3.69144e-06	0.0641028	0.00669949	1.60938e-05	1.57932e-18	1.93766e-09	9.94387e-06	0.0789396	0.0118771	2.96268	32.0653	10.4542	3.38809	-6.13678	-3.67739	4.60658	8.95202	6.10691	4.62804	1.85146	-2.71142
ENSG00000271821	AL662844.3	0.327854	-0.313737	0.0633133	-0.641591	-0.26454	0.37705	-1.89745	-1.89745	-1.89745	-1.89745	-1.89745	-1.89745	4.61469	-4.16738	0.813817	-8.46444	-3.44901	4.74099	4.10251e-06	3.16503e-05	0.415813	3.99183e-17	0.00057063	2.22849e-06	1.61256e-05	5.90529e-05	0.445211	3.5782e-16	0.000871665	6.72691e-06	2.9473	0.661396	-7.84976	27.9951	-1.90621	3.83162	4.60612	-4.16126	0.813707	-8.41314	-3.4452	4.73152
ENSG00000142330	CAPN10	-0.10666	-0.102908	-0.185218	0.00375196	-0.0785575	-0.0823095	3.55381	3.55381	3.55381	3.55381	3.55381	3.55381	-4.61287	-4.20395	-7.3908	0.152296	-3.17804	-3.20907	4.1046e-06	2.68424e-05	1.7898e-13	0.878961	0.00149481	0.00134288	1.61305e-05	5.03519e-05	3.98995e-13	0.899803	0.00220002	0.00270068	2.93621	0.808248	18.9025	-7.27796	-2.81594	-2.2177	-4.60601	-4.19872	-7.36363	0.152286	-3.17569	-3.20666
ENSG00000181458	TMEM45A	0.233604	0.511953	0.482358	0.278349	0.248754	-0.0295953	-1.14796	-1.14796	-1.14796	-1.14796	-1.14796	-1.14796	4.61476	9.55392	8.73572	5.18324	4.5729	-0.52573	4.10782e-06	2.62917e-21	4.23412e-18	2.33888e-07	5.02439e-06	0.599119	1.61398e-05	1.34532e-20	1.1248e-17	7.29289e-07	9.10115e-06	0.658059	2.95995	36.8804	29.4498	6.0405	2.58181	-7.17323	4.60585	9.47652	8.67232	5.17016	4.56377	-0.525668
ENSG00000214063	TSPAN4	-0.0714191	-0.10184	-0.0586953	-0.0304214	0.0127238	0.0431452	2.85483	2.85483	2.85483	2.85483	2.85483	2.85483	-4.61388	-6.16679	-3.45874	-1.85293	0.770142	2.51721	4.12996e-06	7.95158e-10	0.000550728	0.0639993	0.441282	0.0118858	1.62234e-05	2.08643e-09	0.000771175	0.090097	0.478524	0.0201094	2.96863	10.9096	-2.17979	-5.54432	-7.51633	-4.14826	-4.60473	-6.14589	-3.45479	-1.85218	0.77003	2.51552
ENSG00000165025	SYK	0.0598886	-0.0883219	-0.188755	-0.14821	-0.248644	-0.100433	6.85827	6.85827	6.85827	6.85827	6.85827	6.85827	4.61323	-6.46075	-13.6324	-10.912	-18.418	-7.21607	4.14281e-06	1.22263e-10	5.19885e-41	3.63471e-27	1.69247e-71	6.91273e-13	1.62679e-05	3.37412e-10	2.73056e-40	1.01967e-25	4.15373e-70	4.60518e-12	2.96705	12.7289	81.619	50.7174	151.632	18.3538	4.60409	-6.4365	-13.4112	-10.795	-17.8799	-7.18115
ENSG00000205133	TRIQK	0.0813153	0.315757	0.206954	0.234442	0.125638	-0.108803	4.05863	4.05863	4.05863	4.05863	4.05863	4.05863	4.61282	16.9822	10.9226	12.6006	6.74835	-5.65244	4.14303e-06	8.64878e-62	3.00995e-27	1.80017e-35	1.80424e-11	1.73924e-08	1.62679e-05	2.5801e-60	1.08232e-26	1.41194e-33	4.5272e-11	6.88815e-08	2.95027	129.337	50.2423	69.658	14.7239	8.49354	4.60407	16.587	10.8123	12.4298	6.72105	-5.63612
ENSG00000221821	C6orf226	-0.0737749	0.0821007	0.109679	0.155876	0.183454	0.0275786	2.20811	2.20811	2.20811	2.20811	2.20811	2.20811	-4.61246	4.8252	6.23677	9.0992	10.5763	1.52988	4.14429e-06	1.46554e-06	5.06895e-10	1.61975e-19	1.09779e-25	0.126153	1.62695e-05	3.05745e-06	9.80555e-10	1.89498e-18	5.17655e-25	0.169855	2.93548	3.60022	11.1436	33.4075	47.0636	-6.15259	-4.60401	4.81588	6.21696	9.03636	10.4773	1.52945
ENSG00000269609	RPARP-AS1	-0.0703882	-0.00731149	-0.0173205	0.0630767	0.0530677	-0.010009	3.62943	3.62943	3.62943	3.62943	3.62943	3.62943	-4.61161	-0.450732	-1.04207	3.89068	3.26559	-0.593772	4.16713e-06	0.652215	0.297462	0.000102227	0.00110523	0.552711	1.63557e-05	0.690978	0.325548	0.000227622	0.00164557	0.614327	2.94517	-7.87142	-7.6277	0.246426	-2.51781	-7.14536	-4.60287	-0.450687	-1.04189	3.88525	3.26227	-0.593702
ENSG00000101079	NDRG3	-0.0672163	-0.231591	-0.344843	-0.164374	-0.277627	-0.113252	3.29905	3.29905	3.29905	3.29905	3.29905	3.29905	-4.61153	-14.9952	-21.7841	-10.6074	-17.8284	-7.01445	4.16836e-06	4.40682e-49	7.45226e-98	8.16668e-26	1.63787e-67	2.86742e-12	1.63571e-05	8.10098e-48	1.61058e-96	1.93614e-24	3.5602e-66	1.77963e-11	2.93782	100.408	212.274	47.725	143.165	16.9822	-4.60281	-14.7257	-20.9939	-10.5053	-17.3607	-6.98407
ENSG00000174516	PELI3	-0.102019	-0.309627	-0.351666	-0.207608	-0.249647	-0.0420388	1.77486	1.77486	1.77486	1.77486	1.77486	1.77486	-4.61089	-13.12	-14.3815	-8.75402	-10.3755	-1.68035	4.17952e-06	2.66368e-38	2.02043e-45	3.42091e-18	8.72132e-25	0.0929977	1.63975e-05	3.09896e-37	1.19412e-44	3.45098e-17	3.98471e-24	0.129702	2.93309	75.6111	91.7514	30.3903	44.9822	-5.90176	-4.60225	-12.9404	-14.1445	-8.69656	-10.2795	-1.67979
ENSG00000186312	CA5BP1	-0.0864096	-0.177667	-0.149347	-0.0912576	-0.0629379	0.0283197	2.26169	2.26169	2.26169	2.26169	2.26169	2.26169	-4.60976	-8.93363	-7.27383	-4.54976	-3.0985	1.34268	4.19884e-06	6.91248e-19	4.41357e-13	5.58579e-06	0.00196345	0.179478	1.64699e-05	3.0827e-18	9.67971e-13	1.47626e-05	0.00285803	0.231896	2.91966	31.4002	18.0456	2.9892	-3.05061	-6.42665	-4.60129	-8.87629	-7.24223	-4.54149	-3.09571	1.34236
ENSG00000149557	FEZ1	-0.151715	-0.325314	-0.387094	-0.173599	-0.235379	-0.06178	0.145457	0.145457	0.145457	0.145457	0.145457	0.145457	-4.61015	-9.43592	-10.9171	-5.00206	-6.6517	-1.69195	4.20172e-06	9.30006e-21	5.54608e-27	6.08738e-07	3.53897e-11	0.0907897	1.64778e-05	4.60696e-20	1.97914e-26	1.80115e-06	8.74705e-11	0.126924	2.93242	35.7767	50.108	5.11928	14.0899	-5.89471	-4.60115	-9.34373	-10.7561	-4.98842	-6.6222	-1.69125
ENSG00000104880	ARHGEF18	-0.0723104	-0.18931	-0.300124	-0.117	-0.227813	-0.110813	4.80163	4.80163	4.80163	4.80163	4.80163	4.80163	-4.60832	-11.4053	-17.7513	-7.05239	-13.7705	-6.47104	4.23232e-06	1.55776e-29	3.36876e-67	2.18972e-12	7.758e-42	1.13874e-10	1.65943e-05	1.1959e-28	3.47472e-66	1.17668e-11	6.62297e-41	5.82648e-10	2.92955	55.6911	141.866	17.2872	84.0942	13.3821	-4.59963	-11.2849	-17.3192	-7.02184	-13.5515	-6.44728
ENSG00000125846	ZNF133	-0.069979	-0.0685368	-0.00365234	0.00144226	0.0663267	0.0648844	2.3576	2.3576	2.3576	2.3576	2.3576	2.3576	-4.60797	-4.2489	-0.219309	0.088696	4.03108	3.79566	4.23495e-06	2.21104e-05	0.826423	0.929329	5.69284e-05	0.000150207	1.66012e-05	4.18804e-05	0.840806	0.941483	9.51874e-05	0.000349981	2.91198	0.999525	-8.16113	-7.27922	0.256951	-0.164336	-4.59951	-4.24244	-0.219291	0.0886885	4.02519	3.79073
ENSG00000168939	SPRY3	0.182723	0.233533	0.0107372	0.0508099	-0.171986	-0.222796	0.0248229	0.0248229	0.0248229	0.0248229	0.0248229	0.0248229	4.60429	5.53682	0.244097	1.19151	-3.95362	-4.92867	4.30433e-06	3.32431e-08	0.807171	0.233544	7.8745e-05	8.7229e-07	1.68696e-05	7.80162e-08	0.823087	0.287317	0.000129923	2.78447e-06	2.89167	7.24852	-8.14941	-6.57766	-0.0431553	4.73763	4.59612	5.52344	0.244077	1.19128	-3.94819	-4.91846
ENSG00000169896	ITGAM	0.067061	-0.0329896	-0.254185	-0.100051	-0.321246	-0.221196	6.9407	6.9407	6.9407	6.9407	6.9407	6.9407	4.60406	-2.15104	-16.3671	-6.56907	-21.2227	-14.1766	4.32765e-06	0.0315573	1.50995e-57	6.03621e-11	1.16614e-92	4.57351e-44	1.69575e-05	0.0425465	1.21779e-56	2.7959e-10	5.73146e-91	5.5187e-42	2.92637	-5.65229	119.367	14.0423	199.884	89.1424	4.59499	-2.14997	-15.9896	-6.54284	-20.4176	-13.9233
ENSG00000263366	ABHD17AP5	0.195492	0.194384	0.117143	-0.00110805	-0.0783486	-0.0772405	-0.58316	-0.58316	-0.58316	-0.58316	-0.58316	-0.58316	4.60341	4.28397	2.48686	-0.0243912	-1.69923	-1.61257	4.3343e-06	1.89314e-05	0.0129419	0.980542	0.0893853	0.106949	1.698e-05	3.61169e-05	0.0163415	0.98394	0.108024	0.146971	2.90829	1.17335	-5.06228	-7.25978	-6.37082	-6.00351	4.59467	4.27713	2.48536	-0.0243891	-1.69865	-1.61206
ENSG00000141994	DUS3L	-0.0538651	-0.0484144	0.0038802	0.00545071	0.0577453	0.0522946	4.03313	4.03313	4.03313	4.03313	4.03313	4.03313	-4.60238	-3.89873	0.305752	0.440232	4.66325	4.07744	4.35788e-06	9.8839e-05	0.759815	0.659803	3.25731e-06	4.67937e-05	1.70686e-05	0.000176455	0.779017	0.707717	5.97968e-06	0.000117618	2.9084	-0.393994	-8.12055	-7.16961	2.98539	0.934119	-4.59354	-3.89342	0.305724	0.440185	4.65389	4.07109
ENSG00000167106	FAM102A	-0.105773	-0.326439	-0.428568	-0.220666	-0.322795	-0.102129	4.60209	4.60209	4.60209	4.60209	4.60209	4.60209	-4.6024	-13.4157	-17.2822	-9.10464	-13.3478	-4.08295	4.35873e-06	7.08555e-40	7.82691e-64	1.59879e-19	1.90476e-39	4.57131e-05	1.70686e-05	8.84472e-39	7.44486e-63	1.87278e-18	1.50021e-38	0.000115056	2.91074	79.1596	133.622	33.392	78.4063	0.952346	-4.5935	-13.2161	-16.8673	-9.03778	-13.1415	-4.07653
ENSG00000141564	RPTOR	-0.101577	-0.240631	-0.205742	-0.139054	-0.104165	0.034889	2.16737	2.16737	2.16737	2.16737	2.16737	2.16737	-4.60199	-10.2345	-8.46498	-5.88455	-4.35411	1.40309	4.36013e-06	3.3802e-24	3.91762e-17	4.44406e-09	1.38249e-05	0.160698	1.70705e-05	1.99651e-23	1.00334e-16	1.685e-08	2.42626e-05	0.21036	2.89153	43.4597	27.2225	9.86657	1.61058	-6.33241	-4.59343	-10.1481	-8.41534	-5.86676	-4.34662	1.40273
ENSG00000139629	GALNT6	0.101177	0.0339322	0.254401	-0.0672447	0.153224	0.220468	3.4808	3.4808	3.4808	3.4808	3.4808	3.4808	4.60224	1.44745	10.5752	-2.88299	6.55045	9.08479	4.36172e-06	0.147877	1.10777e-25	0.00396911	6.80174e-11	1.91584e-19	1.70732e-05	0.180031	3.77698e-25	0.00697941	1.65657e-10	2.5397e-18	2.9117	-6.91033	46.6098	-3.12686	13.4377	33.1721	4.59336	1.44707	10.4765	-2.88061	6.52497	9.01798
ENSG00000085999	RAD54L	0.292612	0.404247	0.491054	0.111635	0.198442	0.086807	-3.03201	-3.03201	-3.03201	-3.03201	-3.03201	-3.03201	4.60114	6.04265	7.14689	1.65361	2.90954	1.23098	4.37301e-06	1.69852e-09	1.11261e-12	0.0983124	0.00364656	0.21843	1.71138e-05	4.35066e-09	2.39933e-12	0.132795	0.00516967	0.275714	2.88072	10.1381	17.1343	-5.93102	-3.62618	-6.58427	4.59282	6.02429	7.11581	1.65309	2.90722	1.23071
ENSG00000083812	ZNF324	-0.0995505	-0.284891	-0.300256	-0.18534	-0.200705	-0.0153651	2.61075	2.61075	2.61075	2.61075	2.61075	2.61075	-4.60094	-12.3598	-12.6257	-8.00123	-8.58315	-0.63192	4.38051e-06	2.73533e-34	1.12521e-35	1.75278e-15	1.47376e-17	0.527488	1.71396e-05	2.62972e-33	5.16103e-35	1.3256e-14	5.0294e-17	0.589739	2.88542	66.5591	69.5614	24.2762	28.5372	-7.11928	-4.59246	-12.2104	-12.4673	-7.95769	-8.52919	-0.631845
ENSG00000103061	SLC7A6OS	-0.0577122	-0.0688717	-0.144056	-0.0111595	-0.0863439	-0.0751845	4.29872	4.29872	4.29872	4.29872	4.29872	4.29872	-4.60075	-5.19567	-10.659	-0.838846	-6.49543	-5.45965	4.38219e-06	2.17038e-07	4.34178e-26	0.401622	9.65619e-11	5.15846e-08	1.71418e-05	4.82637e-07	1.50349e-25	0.462111	2.33066e-10	1.92169e-07	2.88656	5.44069	47.6924	-6.93634	13.0913	7.44192	-4.59238	-5.18412	-10.5647	-0.838728	-6.47224	-5.44576
ENSG00000077254	USP33	0.0655822	0.201931	0.247787	0.136349	0.182205	0.045856	4.23288	4.23288	4.23288	4.23288	4.23288	4.23288	4.60095	13.4141	16.1449	9.03475	12.077	2.93633	4.38288e-06	6.60819e-40	2.37358e-56	2.91682e-19	8.40492e-33	0.00334717	1.71418e-05	8.2598e-39	1.85242e-55	3.29768e-18	5.17378e-32	0.00628249	2.8905	79.4959	117.1	32.8487	63.3967	-3.04987	4.59235	13.2213	15.817	8.97181	11.9285	2.93391
ENSG00000237852	AC119800.1	0.277138	0.534892	0.765558	0.257754	0.48842	0.230666	-2.54223	-2.54223	-2.54223	-2.54223	-2.54223	-2.54223	4.60005	8.44699	11.7689	4.03333	7.55746	3.45358	4.39652e-06	4.6019e-17	2.98316e-31	5.6394e-05	5.46752e-14	0.000561216	1.71915e-05	1.85933e-16	1.20556e-30	0.000130013	1.56272e-13	0.00119804	2.87638	27.2563	59.5843	0.788018	20.4282	-1.40769	4.5917	8.39645	11.6276	4.02741	7.52024	3.4497
ENSG00000185909	KLHDC8B	-0.0812721	-0.25003	-0.456794	-0.168757	-0.375521	-0.206764	4.5498	4.5498	4.5498	4.5498	4.5498	4.5498	-4.60073	-13.3419	-23.9422	-9.11609	-20.3389	-10.8421	4.40441e-06	2.18931e-39	5.25309e-115	1.49673e-19	1.4788e-85	7.95032e-27	1.72188e-05	2.68479e-38	1.58215e-113	1.75871e-18	5.60099e-84	2.06139e-25	2.92145	77.9661	249.825	33.4385	183.365	49.8933	-4.59132	-13.1309	-22.794	-9.04499	-19.6023	-10.7229
ENSG00000156804	FBXO32	-0.0897653	-0.17066	-0.140171	-0.0808947	-0.0504054	0.0304893	1.51518	1.51518	1.51518	1.51518	1.51518	1.51518	-4.59988	-8.2743	-6.58644	-3.89416	-2.3867	1.39353	4.40639e-06	1.97257e-16	5.42917e-11	0.000100858	0.017067	0.163573	1.7223e-05	7.70685e-16	1.09444e-10	0.000224813	0.0225595	0.213574	2.88128	25.8126	13.3393	0.252237	-4.98548	-6.34905	-4.59123	-8.22374	-6.55866	-3.88852	-2.38526	1.39316
ENSG00000204577	LILRB3	0.0809218	-0.067629	-0.176902	-0.148551	-0.257824	-0.109273	8.17969	8.17969	8.17969	8.17969	8.17969	8.17969	4.59865	-3.64103	-9.39461	-8.05731	-14.0845	-5.78643	4.43887e-06	0.00027627	1.1177e-20	1.14419e-15	1.42838e-43	7.99282e-09	1.73444e-05	0.00047243	3.25538e-20	8.81989e-15	1.30271e-42	3.30892e-08	2.90099	-1.35419	35.2401	24.6699	87.7792	9.24385	4.5897	-3.63659	-9.32425	-8.01031	-13.8417	-5.76861
ENSG00000055211	GINM1	-0.0471155	-0.00880184	-0.081386	0.0383136	-0.0342705	-0.0725842	5.0464	5.0464	5.0464	5.0464	5.0464	5.0464	-4.59864	-0.811501	-7.37242	3.5556	-3.19191	-6.54185	4.43929e-06	0.417145	2.17371e-13	0.000383419	0.00142916	7.21354e-11	1.73444e-05	0.464004	4.82636e-13	0.000787676	0.00210735	3.78344e-10	2.89915	-7.63075	18.7298	-0.983997	-2.75394	13.8225	-4.58968	-0.811385	-7.33765	3.55124	-3.1887	-6.51615
ENSG00000196417	ZNF765	-0.0823485	-0.0889647	-0.142151	-0.00661622	-0.0598022	-0.053186	1.73257	1.73257	1.73257	1.73257	1.73257	1.73257	-4.59739	-4.69109	-7.24028	-0.344949	-3.06635	-2.62812	4.45174e-06	2.83406e-06	5.64426e-13	0.730157	0.00218648	0.00863023	1.73894e-05	5.77675e-06	1.233e-12	0.7703	0.00316748	0.0149784	2.85837	2.9542	17.8065	-7.22991	-3.15035	-3.88978	-4.58909	-4.68249	-7.20881	-0.344917	-3.06366	-2.62636
ENSG00000005020	SKAP2	0.115638	0.165025	0.347764	0.0493869	0.232126	0.182739	7.81456	7.81456	7.81456	7.81456	7.81456	7.81456	4.59759	6.20267	12.8756	1.87111	8.85765	6.75357	4.45977e-06	6.32902e-10	5.87658e-37	0.0614342	1.41887e-18	1.74691e-11	1.74172e-05	1.67046e-09	2.77523e-36	0.086774	5.07966e-18	9.90774e-11	2.89627	11.1276	72.2815	-5.52157	30.7958	15.201	4.58872	6.18201	12.7005	1.87036	8.79591	6.72575
ENSG00000258565	BLZF2P	0.220368	0.221965	0.464165	0.00159656	0.243796	0.2422	1.76494	1.76494	1.76494	1.76494	1.76494	1.76494	4.59639	4.34167	8.74346	0.0309602	4.65475	4.4425	4.47491e-06	1.45865e-05	3.62214e-18	0.975303	3.38718e-06	9.2182e-06	1.74726e-05	2.80897e-05	9.64946e-18	0.979466	6.21143e-06	2.55783e-05	2.85772	1.39779	29.6038	-7.28012	2.95346	2.48384	4.58801	4.33484	8.69007	0.0309576	4.64583	4.43474
ENSG00000198604	BAZ1A	0.132116	0.0859376	0.196386	-0.0461786	0.0642695	0.110448	6.90972	6.90972	6.90972	6.90972	6.90972	6.90972	4.5955	2.83469	6.38812	-1.52381	2.13472	3.54859	4.49731e-06	0.00461706	1.92943e-10	0.127663	0.0328667	0.000393362	1.75565e-05	0.00694237	3.79714e-10	0.167839	0.0420358	0.000858609	2.87036	-3.97734	12.078	-6.12759	-5.58221	-1.08621	4.58697	2.8326	6.36686	-1.52338	2.13371	3.5445
ENSG00000143543	JTB	0.0716486	0.252093	0.363336	0.180444	0.291688	0.111244	6.69371	6.69371	6.69371	6.69371	6.69371	6.69371	4.59436	15.3151	21.7509	11.0013	17.8926	6.60599	4.52564e-06	4.91627e-51	1.30214e-97	1.33176e-27	5.89464e-68	4.68972e-11	1.76634e-05	9.75172e-50	2.80132e-96	3.94167e-26	1.31004e-66	2.51365e-10	2.87266	104.769	211.081	51.7649	143.921	14.2392	4.58566	15.0266	20.9674	10.8868	17.4192	6.58047
ENSG00000037897	METTL1	-0.0897871	-0.0688536	0.0134127	0.0209335	0.1032	0.0822663	1.11216	1.11216	1.11216	1.11216	1.11216	1.11216	-4.59385	-3.33001	0.625689	1.00123	4.84232	3.72279	4.53022e-06	0.000878969	0.53157	0.3168	1.35148e-06	0.000200887	1.76776e-05	0.00143092	0.560104	0.376575	2.54504e-06	0.000458919	2.84432	-2.47088	-7.99145	-6.78714	3.83309	-0.434324	-4.58544	-3.32665	0.625612	1.00106	4.83203	3.7179
ENSG00000105669	COPE	0.0773262	0.0483283	0.163255	-0.0289979	0.0859291	0.114927	7.49795	7.49795	7.49795	7.49795	7.49795	7.49795	4.59119	2.72514	9.08752	-1.63579	4.88111	6.3201	4.58952e-06	0.00646366	1.75164e-19	0.101989	1.11085e-06	3.00698e-10	1.79053e-05	0.00955488	4.87766e-19	0.13725	2.10708e-06	1.46831e-09	2.8511	-4.28171	32.5761	-5.95235	3.99888	12.4297	4.58273	2.72328	9.0278	-1.63528	4.87091	6.29842
ENSG00000153443	UBALD1	0.131412	-0.0341838	0.19537	-0.165596	0.0639582	0.229554	5.25964	5.25964	5.25964	5.25964	5.25964	5.25964	4.59122	-1.12947	6.34483	-5.48525	2.12708	7.38206	4.59191e-06	0.258787	2.555e-10	4.48508e-08	0.0334978	2.02741e-13	1.79102e-05	0.301113	4.99691e-10	1.5152e-07	0.0427732	1.43312e-12	2.85601	-7.33731	11.8056	7.62945	-5.5858	19.5621	4.58262	-1.12926	6.32362	-5.4706	2.12607	7.34698
ENSG00000196781	TLE1	-0.106586	-0.0990925	-0.336206	0.00749343	-0.22962	-0.237113	1.12635	1.12635	1.12635	1.12635	1.12635	1.12635	-4.59116	-4.04937	-13.3104	0.303557	-9.13091	-9.11073	4.59267e-06	5.27917e-05	4.3205e-39	0.761488	1.28142e-19	1.57312e-19	1.79102e-05	9.66213e-05	2.15727e-38	0.797899	4.79075e-19	2.10316e-18	2.83908	0.175115	77.7452	-7.2353	33.2152	33.4327	-4.58258	-4.04291	-13.0794	0.303527	-9.06195	-9.03955
ENSG00000236968	AL451164.1	0.31217	0.515213	0.602707	0.203043	0.290537	0.087494	-2.98866	-2.98866	-2.98866	-2.98866	-2.98866	-2.98866	4.59078	7.18339	8.17818	2.81221	3.98592	1.16014	4.59647e-06	8.52236e-13	4.24583e-16	0.00495284	6.8866e-05	0.246087	1.79213e-05	2.68944e-12	1.0479e-15	0.00856285	0.000114265	0.306008	2.83861	17.5742	24.8841	-3.35181	0.0727474	-6.66087	4.58241	7.15248	8.13134	2.81008	3.98017	1.15991
ENSG00000142751	GPN2	-0.0571608	-0.12893	-0.143959	-0.0717691	-0.0867984	-0.0150293	3.38754	3.38754	3.38754	3.38754	3.38754	3.38754	-4.58943	-9.78346	-10.6645	-5.41471	-6.51846	-1.08856	4.62592e-06	2.7645e-22	4.15584e-26	6.62481e-08	8.31455e-11	0.276435	1.80324e-05	1.4881e-21	1.4399e-25	2.18666e-07	2.01588e-10	0.338513	2.83146	39.1583	47.7104	7.24772	13.2396	-6.74508	-4.58108	-9.70885	-10.5688	-5.40106	-6.4948	-1.08836
ENSG00000100079	LGALS2	-0.0976511	0.0982338	0.149005	0.195885	0.246656	0.0507711	5.55363	5.55363	5.55363	5.55363	5.55363	5.55363	-4.58953	4.33272	6.46831	8.84383	11.2015	2.23556	4.6585e-06	1.52937e-05	1.18443e-10	1.69761e-18	1.85445e-28	0.0254675	1.81556e-05	2.93765e-05	2.35138e-10	1.76844e-17	9.75088e-28	0.0402723	2.89096	1.42784	12.6123	31.0738	53.2902	-4.81258	-4.57961	4.32441	6.44131	8.77576	11.065	2.23424
ENSG00000265791	AC127024.4	0.260391	0.0702981	0.415302	-0.190093	0.154911	0.345004	0.566114	0.566114	0.566114	0.566114	0.566114	0.566114	4.58778	1.15965	6.57131	-3.11338	2.4899	5.32883	4.66136e-06	0.246278	5.82433e-11	0.00186701	0.0128328	1.06295e-07	1.8163e-05	0.287759	1.17171e-10	0.00346253	0.0171883	3.79822e-07	2.82375	-7.31209	13.2696	-2.45475	-4.72765	6.77138	4.57948	1.15944	6.54818	-3.11061	2.48838	5.31562
ENSG00000263766	AC025682.2	-0.0762654	-0.143057	-0.298641	-0.0667913	-0.222376	-0.155584	2.63461	2.63461	2.63461	2.63461	2.63461	2.63461	-4.58796	-8.11496	-16.4909	-3.78305	-12.4839	-8.42543	4.66665e-06	7.12253e-16	2.36431e-58	0.000158156	7.65617e-35	5.70107e-17	1.81799e-05	2.69659e-15	1.94603e-57	0.000343343	5.0675e-34	5.81979e-16	2.83666	24.5372	121.418	-0.162184	67.8701	27.5869	-4.57924	-8.0684	-16.1047	-3.7779	-12.3136	-8.37125
ENSG00000279608	AL353795.3	0.317639	0.288659	0.478938	-0.0289799	0.1613	0.190279	-3.61491	-3.61491	-3.61491	-3.61491	-3.61491	-3.61491	4.58752	3.94661	6.36632	-0.39318	2.16937	2.47052	4.66823e-06	8.10073e-05	2.22069e-10	0.694214	0.0301339	0.0135476	1.81822e-05	0.00014574	4.35349e-10	0.738382	0.0386984	0.0226685	2.82023	-0.236215	11.9434	-7.21134	-5.49777	-4.29774	4.57917	3.9414	6.34525	-0.393142	2.16833	2.46904
ENSG00000197061	H4C3	0.266594	0.567315	0.764673	0.30072	0.498079	0.197359	-0.238653	-0.238653	-0.238653	-0.238653	-0.238653	-0.238653	4.58678	9.1653	11.8606	4.81926	7.83824	2.98825	4.68406e-06	8.66265e-20	9.10275e-32	1.51277e-06	6.34619e-15	0.00282902	1.82401e-05	4.05434e-19	3.73556e-31	4.27574e-06	1.91106e-14	0.00539003	2.81801	33.4384	60.6363	4.24348	22.5652	-2.86994	4.57846	9.10455	11.7285	4.80954	7.79687	2.98573
ENSG00000143578	CREB3L4	-0.0793685	-0.0764084	-0.0933543	0.00296017	-0.0139858	-0.0169459	1.37769	1.37769	1.37769	1.37769	1.37769	1.37769	-4.58505	-4.21447	-4.99611	0.161136	-0.746124	-0.875274	4.72798e-06	2.59189e-05	6.30695e-07	0.871999	0.455658	0.381509	1.84063e-05	4.86875e-05	1.05334e-06	0.893501	0.492722	0.447838	2.80091	0.834855	4.22012	-7.2839	-7.56555	-6.95342	-4.57651	-4.20665	-4.98157	0.16112	-0.746015	-0.875119
ENSG00000243544	RN7SL172P	0.228358	-0.103323	-0.000110321	-0.331681	-0.228468	0.103213	0.0618749	0.0618749	0.0618749	0.0618749	0.0618749	0.0618749	4.58465	-1.94692	-0.00199247	-6.19161	-4.18292	1.81688	4.72868e-06	0.051631	0.99841	6.75351e-10	2.961e-05	0.0693352	1.84063e-05	0.0674838	0.998463	2.80636e-09	5.06156e-05	0.0996006	2.80514	-6.10023	-8.17221	11.6959	0.887805	-5.66831	4.57648	-1.9462	-0.00199231	-6.17176	-4.17645	1.81623
ENSG00000145214	DGKQ	-0.12786	-0.271223	-0.426755	-0.143363	-0.298894	-0.155532	3.28277	3.28277	3.28277	3.28277	3.28277	3.28277	-4.58508	-9.12058	-13.9687	-4.83537	-10.0391	-5.03209	4.73205e-06	1.34378e-19	5.33145e-43	1.40022e-06	2.52609e-23	5.15777e-07	1.84156e-05	6.23037e-19	2.96921e-42	3.97912e-06	1.09237e-22	1.69117e-06	2.82942	32.9814	86.0673	4.32801	41.6086	5.24247	-4.57633	-9.05676	-13.7467	-4.82497	-9.94983	-5.02035
ENSG00000213543	RARRES2P2	0.312763	0.518682	0.642299	0.205919	0.329536	0.123617	-3.44954	-3.44954	-3.44954	-3.44954	-3.44954	-3.44954	4.58462	7.20082	8.70607	2.85899	4.54083	1.64795	4.74357e-06	7.6779e-13	5.47178e-18	0.00428206	5.84587e-06	0.0994804	1.84566e-05	2.43233e-12	1.44827e-17	0.00747593	1.05476e-05	0.137906	2.82579	17.685	29.1851	-3.20551	2.4304	-5.96633	4.57582	7.16679	8.64308	2.8566	4.53189	1.64738
ENSG00000221983	UBA52	0.135493	0.175834	0.420809	0.0403402	0.285316	0.244976	12.4063	12.4063	12.4063	12.4063	12.4063	12.4063	4.58091	5.63258	13.2942	1.29818	9.2493	7.6909	4.82577e-06	1.9407e-08	3.08907e-39	0.194331	4.3071e-20	1.99893e-14	1.87725e-05	4.62311e-08	1.54733e-38	0.243873	1.64389e-19	1.56587e-13	2.81333	7.79327	77.5972	-6.43337	34.2687	21.8311	4.57222	5.61721	13.1048	1.29787	9.1801	7.6507
ENSG00000099385	BCL7C	-0.0681165	0.0123895	0.108397	0.0805061	0.176514	0.0960076	6.07432	6.07432	6.07432	6.07432	6.07432	6.07432	-4.5806	0.791256	6.8261	5.14698	11.3422	5.97483	4.83028e-06	0.428857	1.05069e-11	2.8249e-07	3.35155e-29	2.58687e-09	1.87862e-05	0.475767	2.17941e-11	8.72164e-07	1.80773e-28	1.13482e-08	2.80567	-7.66885	14.9214	5.85217	55.0708	10.3354	-4.57203	0.791148	6.79938	5.13477	11.2174	5.95587
ENSG00000255150	EID3	-0.133542	0.00641401	-0.0621681	0.139956	0.0713744	-0.0685821	0.949159	0.949159	0.949159	0.949159	0.949159	0.949159	-4.57894	0.207285	-1.93615	4.48215	2.2435	-2.07728	4.86184e-06	0.835801	0.0529444	7.6703e-06	0.0249396	0.0378634	1.8905e-05	0.857157	0.0634136	1.99015e-05	0.0323077	0.0577165	2.78102	-7.971	-6.30488	2.68934	-5.3159	-5.16677	-4.57066	0.207268	-1.93537	4.47419	2.24234	-2.07633
ENSG00000186866	POFUT2	-0.132415	-0.217734	-0.390697	-0.0853191	-0.258282	-0.172963	3.02011	3.02011	3.02011	3.02011	3.02011	3.02011	-4.57644	-7.09406	-12.3838	-2.75791	-8.2902	-5.34397	4.88326e-06	1.54986e-12	1.50074e-34	0.00584542	1.55814e-16	9.63499e-08	1.89844e-05	4.80546e-12	6.68005e-34	0.00998224	5.08413e-16	3.46521e-07	2.76711	16.9724	66.9117	-3.50636	26.1598	6.83425	-4.56974	-7.06995	-12.2591	-2.75633	-8.25196	-5.33348
ENSG00000168754	FAM178B	-0.284828	-0.393807	-0.332693	-0.10898	-0.0478654	0.0611144	-3.04623	-3.04623	-3.04623	-3.04623	-3.04623	-3.04623	-4.57766	-6.05874	-4.99844	-1.65678	-0.719097	0.890411	4.88992e-06	1.5514e-09	6.15804e-07	0.0976735	0.472139	0.373322	1.90064e-05	3.98465e-09	1.02902e-06	0.132046	0.508644	0.439669	2.76859	10.2243	4.22524	-5.93618	-7.59916	-6.95554	-4.56946	-6.03893	-4.98619	-1.65624	-0.719003	0.890269
ENSG00000259319	AF111167.2	0.220112	0.412874	0.37056	0.192762	0.150448	-0.0423139	-1.34803	-1.34803	-1.34803	-1.34803	-1.34803	-1.34803	4.57688	8.2012	7.14153	3.77733	2.89956	-0.790191	4.90581e-06	3.50931e-16	1.1809e-12	0.000161668	0.00376466	0.429483	1.90642e-05	1.35256e-15	2.54427e-12	0.000350482	0.00532987	0.495227	2.76265	25.266	17.095	-0.211839	-3.65831	-7.03317	4.56878	8.1544	7.10759	3.77243	2.89724	-0.790078
ENSG00000165698	SPACA9	-0.122556	-0.113354	-0.0556761	0.00920222	0.0668801	0.0576779	0.136555	0.136555	0.136555	0.136555	0.136555	0.136555	-4.57563	-4.02328	-1.9087	0.322535	2.29603	1.91472	4.93895e-06	5.88897e-05	0.0564123	0.747071	0.0217472	0.0556335	1.9189e-05	0.000107344	0.0674055	0.784846	0.0284126	0.0816375	2.7601	0.0582278	-6.37577	-7.23991	-5.20733	-5.50318	-4.56736	-4.01722	-1.90784	0.322504	2.29475	1.9139
ENSG00000158792	SPATA2L	-0.0734877	-0.232362	-0.319117	-0.158874	-0.245629	-0.0867549	4.73455	4.73455	4.73455	4.73455	4.73455	4.73455	-4.57319	-13.6751	-18.4583	-9.40877	-14.5857	-4.98687	5.01021e-06	2.71485e-41	5.90575e-72	1.01878e-20	1.77147e-46	6.51779e-07	1.94619e-05	3.59383e-40	6.87506e-71	1.35626e-19	1.80249e-45	2.10918e-06	2.784	82.3111	152.008	36.079	94.3543	5.00519	-4.56436	-13.4593	-17.9385	-9.33407	-14.3147	-4.97521
ENSG00000100083	GGA1	-0.0467525	-0.0777099	-0.0764987	-0.0309574	-0.0297462	0.00121123	4.98469	4.98469	4.98469	4.98469	4.98469	4.98469	-4.57294	-7.16902	-6.93605	-2.88878	-2.78629	0.109864	5.02368e-06	9.64242e-13	5.00828e-12	0.00389845	0.00536921	0.912526	1.95102e-05	3.03324e-12	1.05336e-11	0.00686413	0.0074839	0.930419	2.79312	17.4743	15.6698	-3.10525	-3.95131	-7.30813	-4.5638	-7.13552	-6.90534	-2.88626	-2.78401	0.109853
ENSG00000287514	AL450267.2	0.279654	0.289436	0.382515	0.00978189	0.102861	0.0930788	-2.36145	-2.36145	-2.36145	-2.36145	-2.36145	-2.36145	4.57228	4.48965	5.7757	0.150892	1.57013	1.37413	5.02491e-06	7.41446e-06	8.52847e-09	0.880072	0.116497	0.169513	1.95109e-05	1.46162e-05	1.5597e-08	0.900645	0.138855	0.220428	2.7582	2.04643	8.39371	-7.26859	-6.60557	-6.38647	4.56374	4.48143	5.75767	0.150878	1.56965	1.37377
ENSG00000177542	SLC25A22	-0.132444	-0.213906	-0.333376	-0.0814619	-0.200932	-0.11947	1.78674	1.78674	1.78674	1.78674	1.78674	1.78674	-4.56993	-6.94712	-10.432	-2.61481	-6.34505	-3.62812	5.0362e-06	4.37325e-12	3.87866e-25	0.00896345	2.48775e-10	0.000289275	1.95507e-05	1.31358e-11	1.29614e-24	0.0148424	5.87424e-10	0.000644186	2.731	15.95	45.4173	-3.88984	12.1557	-0.782024	-4.56327	-6.92456	-10.3573	-2.61345	-6.32774	-3.62472
ENSG00000225648	SBDSP1	-0.124876	0.0165083	-0.0880116	0.141384	0.0368646	-0.10452	2.2578	2.2578	2.2578	2.2578	2.2578	2.2578	-4.56837	0.568412	-2.93404	4.83197	1.24443	-3.39637	5.11326e-06	0.569796	0.00337043	1.42055e-06	0.21344	0.000691931	1.98458e-05	0.61344	0.00445948	4.03264e-06	0.2446	0.00145839	2.73343	-7.83074	-3.88502	4.30057	-7.06184	-1.58634	-4.56009	0.568351	-2.93176	4.8221	1.24416	-3.39276
ENSG00000162148	PPP1R32	0.0996003	0.0343278	0.176127	-0.0652724	0.0765268	0.141799	1.64308	1.64308	1.64308	1.64308	1.64308	1.64308	4.56832	1.48477	7.3764	-2.80719	3.24116	5.79036	5.11816e-06	0.137714	2.14061e-13	0.0050316	0.0012043	7.81152e-09	1.98607e-05	0.168344	4.75343e-13	0.00868863	0.00178685	3.23743e-08	2.74024	-6.88153	18.7646	-3.35521	-2.58768	9.28708	4.55989	1.48436	7.33971	-2.805	3.23786	5.77248
ENSG00000217716	RPS10P3	0.174014	0.459625	0.658187	0.28561	0.484172	0.198562	-0.317838	-0.317838	-0.317838	-0.317838	-0.317838	-0.317838	4.56804	11.3591	15.6576	7.00345	11.6649	4.60956	5.1219e-06	2.51194e-29	3.38739e-53	3.08053e-12	9.34646e-31	4.21018e-06	1.98711e-05	1.90664e-28	2.43654e-52	1.62204e-11	5.34928e-30	1.22435e-05	2.73445	55.1645	109.735	16.9481	58.6703	3.2323	4.55973	11.2428	15.3529	6.974	11.5297	4.60073
ENSG00000138071	ACTR2	0.0782883	0.208442	0.24689	0.130153	0.168601	0.038448	8.76519	8.76519	8.76519	8.76519	8.76519	8.76519	4.56781	11.5747	13.5502	7.23216	9.4329	2.08518	5.13094e-06	2.39272e-30	1.16539e-40	6.04932e-13	7.89416e-21	0.0371396	1.99021e-05	1.90285e-29	6.05332e-40	3.46749e-12	3.11726e-20	0.0567419	2.74649	57.5713	81.0126	18.5433	35.9702	-5.18484	4.55936	11.4485	13.3512	7.19937	9.36106	2.08423
ENSG00000272655	POLR2J4	-0.0586794	-0.0377391	-0.0211029	0.0209404	0.0375766	0.0166362	2.80205	2.80205	2.80205	2.80205	2.80205	2.80205	-4.56599	-2.76079	-1.49929	1.52545	2.71529	1.15717	5.17076e-06	0.00580007	0.1339	0.127254	0.00666037	0.247296	2.00492e-05	0.00862882	0.153252	0.167349	0.0092052	0.307389	2.72846	-4.18064	-7.05333	-6.11751	-4.15663	-6.65314	-4.55774	-2.75888	-1.4989	1.52502	2.71336	1.15694
ENSG00000096080	MRPS18A	-0.0613056	0.00572369	0.0942322	0.0670293	0.155538	0.0885085	4.76721	4.76721	4.76721	4.76721	4.76721	4.76721	-4.56606	0.403954	6.53565	4.72381	10.9883	6.04448	5.17101e-06	0.686275	7.37068e-11	2.42275e-06	1.48033e-27	1.68714e-09	2.00492e-05	0.722669	1.4768e-10	6.67143e-06	7.50691e-27	7.57603e-09	2.73381	-7.90642	13.0169	3.78855	51.3578	10.7552	-4.55773	0.403915	6.51291	4.71453	10.8772	6.02538
ENSG00000287765	AL136295.17	0.288448	-0.133749	0.0726362	-0.422197	-0.215811	0.206385	-3.44505	-3.44505	-3.44505	-3.44505	-3.44505	-3.44505	4.56578	-2.00619	1.05976	-6.2834	-3.18287	2.94002	5.17425e-06	0.0449218	0.289338	3.79239e-10	0.00147331	0.00330723	2.00577e-05	0.0592246	0.317358	1.61588e-09	0.0021699	0.00621434	2.72168	-5.99088	-7.63334	12.2529	-2.79459	-3.03567	4.5576	-2.00539	1.05957	-6.26234	-3.17989	2.93764
ENSG00000102572	STK24	-0.0620028	-0.167697	-0.24568	-0.105694	-0.183677	-0.077983	5.75457	5.75457	5.75457	5.75457	5.75457	5.75457	-4.56604	-11.7039	-16.889	-7.40956	-12.9382	-5.32035	5.18341e-06	6.01233e-31	4.21931e-61	1.67399e-13	3.23742e-37	1.11887e-07	2.00891e-05	4.92927e-30	3.72011e-60	1.01846e-12	2.3475e-36	3.99122e-07	2.74724	58.8302	127.525	19.7933	73.335	6.69506	-4.55722	-11.5676	-16.4916	-7.37255	-12.7471	-5.30628
ENSG00000163681	SLMAP	0.0707387	0.185259	0.123092	0.11452	0.0523534	-0.0621671	4.61656	4.61656	4.61656	4.61656	4.61656	4.61656	4.56556	11.3332	7.39866	6.99925	3.20565	-3.68101	5.18611e-06	3.45254e-29	1.76925e-13	3.18316e-12	0.00136224	0.000236552	2.00954e-05	2.60171e-28	3.94508e-13	1.67233e-11	0.00201263	0.000534109	2.73328	54.8903	18.9308	16.9175	-2.72481	-0.604302	4.55711	11.2147	7.36517	6.96939	3.20253	-3.6764
ENSG00000125900	SIRPD	0.127083	0.277256	0.196546	0.150174	0.0694637	-0.08071	0.379305	0.379305	0.379305	0.379305	0.379305	0.379305	4.56484	9.38342	6.40139	5.03629	2.28526	-2.55862	5.19494e-06	1.18491e-20	1.77699e-10	5.02511e-07	0.0223681	0.0105584	2.01254e-05	5.84047e-20	3.50372e-10	1.50171e-06	0.0291673	0.0180045	2.7174	35.3839	12.1699	5.29661	-5.22069	-4.05661	4.55676	9.31806	6.37947	5.02535	2.28406	-2.55698
ENSG00000112033	PPARD	-0.111039	-0.388641	-0.523317	-0.277602	-0.412278	-0.134676	2.89303	2.89303	2.89303	2.89303	2.89303	2.89303	-4.56224	-15.0583	-19.7294	-10.6997	-15.7673	-4.96404	5.26707e-06	1.76588e-49	1.27176e-81	3.11659e-26	8.59573e-54	7.30482e-07	2.04007e-05	3.28792e-48	1.89846e-80	7.72947e-25	1.14109e-52	2.35254e-06	2.71001	101.371	175.154	48.6903	111.62	4.89891	-4.55386	-14.7874	-19.1358	-10.5958	-15.4416	-4.95308
ENSG00000197265	GTF2E2	-0.0430879	-0.0252862	-0.0718426	0.0178017	-0.0287547	-0.0465564	4.36537	4.36537	4.36537	4.36537	4.36537	4.36537	-4.5621	-2.54062	-7.09131	1.78508	-2.88523	-4.51872	5.27071e-06	0.0111154	1.64796e-12	0.0743518	0.00394013	6.47047e-06	2.04106e-05	0.0159369	3.53237e-12	0.103208	0.00556407	1.82965e-05	2.71611	-4.76604	16.7385	-5.69574	-3.69692	2.79766	-4.55371	-2.53905	-7.06143	1.78444	-2.88292	-4.5104
ENSG00000225079	FTH1P22	-0.223758	-0.169719	-0.0813596	0.054039	0.142399	0.0883597	-1.33195	-1.33195	-1.33195	-1.33195	-1.33195	-1.33195	-4.56178	-3.27531	-1.5218	1.03614	2.69358	1.61497	5.27719e-06	0.00106745	0.128169	0.300222	0.00711016	0.106429	2.04315e-05	0.00172123	0.147024	0.359182	0.00980095	0.146353	2.70928	-2.63942	-7.02288	-6.74437	-4.21312	-6.02311	-4.55346	-3.27212	-1.52136	1.03596	2.69164	1.61445
ENSG00000214717	ZBED1	-0.0627041	-0.162688	-0.245458	-0.0999844	-0.182753	-0.0827691	4.78607	4.78607	4.78607	4.78607	4.78607	4.78607	-4.56189	-11.1994	-16.6015	-6.90427	-12.6535	-5.54401	5.28169e-06	1.53196e-28	3.02104e-59	6.20591e-12	9.83543e-36	3.23039e-08	2.04447e-05	1.11947e-27	2.54102e-58	3.16157e-11	6.71778e-35	1.23671e-07	2.72545	53.335	123.238	16.2606	69.9299	7.89584	-4.55328	-11.0821	-16.2315	-6.87484	-12.4781	-5.52847
ENSG00000174233	ADCY6	0.293952	0.324389	0.433767	0.0304368	0.139815	0.109378	-3.00921	-3.00921	-3.00921	-3.00921	-3.00921	-3.00921	4.56126	4.80281	6.27374	0.447225	2.03299	1.5412	5.29242e-06	1.64877e-06	4.13614e-10	0.654748	0.0421485	0.123385	2.0482e-05	3.42415e-06	8.02171e-10	0.703079	0.0532592	0.166518	2.70419	3.48004	11.3448	-7.18899	-5.78226	-6.15459	4.55285	4.7923	6.2488	0.447176	2.03205	1.54072
ENSG00000259704	AC124248.1	0.115413	0.151067	0.0872456	0.0356537	-0.0281678	-0.0638215	1.0384	1.0384	1.0384	1.0384	1.0384	1.0384	4.56144	5.60449	3.12931	1.32154	-1.02776	-2.24366	5.29448e-06	2.28889e-08	0.00177071	0.186431	0.304155	0.0249351	2.04858e-05	5.42987e-08	0.00238578	0.234867	0.34009	0.0395333	2.72041	7.63671	-3.2664	-6.38956	-7.28221	-4.79205	4.55277	5.58861	3.12622	1.32121	-1.02756	-2.24241
ENSG00000140157	NIPA2	-0.0500882	-0.0858786	-0.151403	-0.0357904	-0.101314	-0.0655241	4.59022	4.59022	4.59022	4.59022	4.59022	4.59022	-4.56036	-7.3807	-12.7598	-3.08308	-8.74635	-5.4643	5.31828e-06	2.02903e-13	2.32654e-36	0.00206824	3.69609e-18	5.04834e-08	2.05736e-05	6.66104e-13	1.08376e-35	0.00380573	1.29877e-17	1.88402e-07	2.71566	18.9927	71.0188	-2.54671	29.8746	7.46699	-4.55182	-7.34687	-12.5923	-3.08025	-8.68777	-5.4496
ENSG00000165480	SKA3	0.276424	0.429281	0.534794	0.152856	0.25837	0.105514	-2.33816	-2.33816	-2.33816	-2.33816	-2.33816	-2.33816	4.55957	6.74442	8.18209	2.37943	3.97461	1.57144	5.33084e-06	1.85047e-11	4.26412e-16	0.0174048	7.22436e-05	0.116195	2.0618e-05	5.34827e-11	1.05228e-15	0.027316	0.000119605	0.158038	2.6929	14.56	24.9113	-4.47464	0.0238118	-6.10785	4.55133	6.71736	8.13082	2.37804	3.96877	1.57095
ENSG00000272182	AC135507.1	0.133086	0.0809255	0.178093	-0.0521604	0.0450072	0.0971676	0.547025	0.547025	0.547025	0.547025	0.547025	0.547025	4.55887	2.6037	5.5009	-1.66309	1.40752	2.92345	5.34502e-06	0.00926519	4.08405e-08	0.0963986	0.159377	0.00348804	2.06686e-05	0.0134356	7.23968e-08	0.13051	0.186077	0.00652349	2.68934	-4.60788	6.87981	-5.9017	-6.83646	-3.06041	4.55077	2.60211	5.48718	-1.66257	1.40717	2.92109
ENSG00000130772	MED18	-0.0410539	-0.048054	-0.0633021	-0.00700008	-0.0222482	-0.0152481	4.47073	4.47073	4.47073	4.47073	4.47073	4.47073	-4.55887	-5.05977	-6.54796	-0.736405	-2.34335	-1.55342	5.3528e-06	4.44915e-07	6.82933e-11	0.461544	0.0191789	0.120433	2.06944e-05	9.65539e-07	1.3698e-10	0.520963	0.0252305	0.163108	2.70362	4.75269	13.0907	-7.00882	-5.10682	-6.13573	-4.55046	-5.04866	-6.52436	-0.736307	-2.34204	-1.55296
ENSG00000137168	PPIL1	-0.0679439	0.0485691	0.119702	0.116513	0.187646	0.0711326	3.30045	3.30045	3.30045	3.30045	3.30045	3.30045	-4.55826	3.08474	7.43067	7.37434	11.8151	4.32593	5.37022e-06	0.00205635	1.4198e-13	2.15735e-13	1.77922e-31	1.57211e-05	2.07575e-05	0.00321422	3.18133e-13	1.2962e-12	1.04337e-30	4.22161e-05	2.69684	-3.23906	19.1554	19.5463	60.2701	1.96238	-4.54978	3.08197	7.39446	7.33866	11.6717	4.31833
ENSG00000156500	FAM122C	-0.0866736	-0.0592841	0.0203375	0.0273896	0.107011	0.0796216	1.14568	1.14568	1.14568	1.14568	1.14568	1.14568	-4.55725	-3.002	1.00004	1.36219	5.19453	3.7543	5.38959e-06	0.00271159	0.317421	0.173267	2.21072e-07	0.000178118	2.08281e-05	0.00418763	0.345923	0.220302	4.38694e-07	0.000409789	2.66389	-3.54065	-7.73014	-6.39146	5.5655	-0.345804	-4.54902	-2.99867	0.999772	1.36178	5.18069	3.74819
ENSG00000237094	AL732372.2	0.32258	-0.0540931	-0.494031	-0.376673	-0.816611	-0.439938	-1.50683	-1.50683	-1.50683	-1.50683	-1.50683	-1.50683	4.55603	-0.721299	-6.37083	-4.98816	-10.6733	-5.54776	5.41875e-06	0.470779	2.15969e-10	6.44354e-07	4.04398e-26	3.14946e-08	2.09365e-05	0.517245	4.23699e-10	1.90115e-06	1.93404e-25	1.20695e-07	2.68111	-7.73099	11.9756	5.0581	48.0503	7.93149	4.54789	-0.721212	-6.34953	-4.97743	-10.5714	-5.53292
ENSG00000263072	ZNF213-AS1	-0.0817962	-0.127668	-0.145654	-0.0458714	-0.063858	-0.0179866	2.36208	2.36208	2.36208	2.36208	2.36208	2.36208	-4.55469	-6.67148	-7.36861	-2.38604	-3.28519	-0.890075	5.45692e-06	2.99009e-11	2.20275e-13	0.0170938	0.00103124	0.373499	2.10796e-05	8.54753e-11	4.88969e-13	0.0268704	0.00154002	0.439779	2.67706	14.0938	18.7262	-4.44162	-2.44872	-6.91932	-4.54641	-6.64706	-7.33588	-2.38468	-3.28186	-0.889938
ENSG00000111186	WNT5B	0.183081	0.27798	0.157333	0.0948987	-0.0257484	-0.120647	-0.495448	-0.495448	-0.495448	-0.495448	-0.495448	-0.495448	4.55213	6.57826	3.61599	2.22951	-0.594536	-2.6974	5.52582e-06	5.73503e-11	0.000305598	0.0258632	0.552203	0.00703413	2.13414e-05	1.61177e-10	0.000435241	0.0393541	0.587236	0.0124108	2.66669	13.4632	-1.6644	-4.80781	-7.65328	-3.70238	4.54377	6.55049	3.61051	2.22826	-0.594462	-2.69522
ENSG00000122223	CD244	-0.0507143	-0.0758076	-0.152685	-0.0250933	-0.101971	-0.0768774	4.63969	4.63969	4.63969	4.63969	4.63969	4.63969	-4.5525	-6.42236	-12.7018	-2.14405	-8.73549	-6.37337	5.52802e-06	1.56658e-10	5.46792e-36	0.0321163	4.14843e-18	2.16382e-10	2.13455e-05	4.29561e-10	2.52895e-35	0.0479274	1.45176e-17	1.07443e-09	2.69491	12.4914	70.0636	-4.97061	29.7319	12.7552	-4.54368	-6.39875	-12.5247	-2.14296	-8.67464	-6.34924
ENSG00000055208	TAB2	0.0529119	0.0478955	-0.0821006	-0.00501641	-0.135013	-0.129996	5.52563	5.52563	5.52563	5.52563	5.52563	5.52563	4.55132	3.90552	-6.59095	-0.409743	-11.076	-10.3217	5.55023e-06	9.60992e-05	5.13796e-11	0.682025	6.03088e-28	1.50916e-24	2.14269e-05	0.000171825	1.0364e-10	0.727679	3.11113e-27	3.1495e-23	2.6742	-0.37723	13.3702	-7.1921	52.1931	44.7988	4.54284	3.90024	-6.56688	-0.409701	-10.9588	-10.2265
ENSG00000213145	CRIP1	-0.0940595	0.0560913	0.190094	0.150151	0.284154	0.134003	4.66253	4.66253	4.66253	4.66253	4.66253	4.66253	-4.55109	2.56306	8.52151	6.87763	13.0467	5.94507	5.55667e-06	0.0104239	2.44737e-17	7.44926e-12	7.90966e-38	3.09998e-09	2.14474e-05	0.015006	6.31866e-17	3.75234e-11	5.90136e-37	1.34487e-08	2.67418	-4.69433	27.6735	16.0867	74.7827	10.168	-4.54259	2.56144	8.47031	6.84876	12.8565	5.92621
ENSG00000151116	UEVLD	0.0874039	0.165918	0.342019	0.0785141	0.254615	0.176101	3.44975	3.44975	3.44975	3.44975	3.44975	3.44975	4.5506	8.13436	16.3524	3.84017	12.4079	8.26903	5.56527e-06	5.96048e-16	1.04868e-57	0.00012557	1.7531e-34	2.03102e-16	2.14761e-05	2.26621e-15	8.47952e-57	0.000276524	1.14784e-33	1.9586e-15	2.66203	24.729	120.049	0.0479759	67.2104	26.3599	4.54227	8.09012	16.0123	3.83499	12.2465	8.22024
ENSG00000123353	ORMDL2	-0.0496066	-0.0139174	0.0141216	0.0356892	0.0637282	0.0280391	4.93563	4.93563	4.93563	4.93563	4.93563	4.93563	-4.55027	-1.20914	1.20599	3.10229	5.55635	2.36421	5.57467e-06	0.226704	0.227913	0.00193875	3.00452e-08	0.0181338	2.1508e-05	0.266884	0.253709	0.00358497	6.2876e-08	0.0296388	2.66689	-7.25052	-7.45861	-2.49358	7.49401	-4.5557	-4.54191	-1.20889	1.20575	3.09946	5.54117	2.36288
ENSG00000112078	KCTD20	0.0605174	0.00404837	0.0817296	-0.056469	0.0212123	0.0776813	5.24045	5.24045	5.24045	5.24045	5.24045	5.24045	4.55016	0.287366	5.6972	-4.02415	1.51782	5.37246	5.58009e-06	0.773852	1.33446e-08	5.86634e-05	0.129171	8.39154e-08	2.15245e-05	0.801353	2.41491e-08	0.000134882	0.152878	3.03657e-07	2.67254	-7.92813	7.95907	0.769478	-6.68995	6.9749	4.54171	0.28734	5.68159	-4.01812	1.51738	5.3585
ENSG00000071242	RPS6KA2	0.16036	0.0871846	-0.0923947	-0.0731751	-0.252754	-0.179579	0.176877	0.176877	0.176877	0.176877	0.176877	0.176877	4.54948	2.33724	-2.38862	-1.94355	-6.58625	-4.51526	5.58921e-06	0.0194916	0.016976	0.0520457	5.34029e-11	6.58025e-06	2.15553e-05	0.0270223	0.0212245	0.0745592	1.30825e-10	1.85958e-05	2.64853	-5.26703	-5.33041	-5.401	13.6813	2.8028	4.54136	2.33599	-2.38723	-1.94276	-6.56113	-4.50683
ENSG00000179593	ALOX15B	0.183687	0.0785891	0.0897073	-0.105098	-0.0939795	0.0111182	-0.514079	-0.514079	-0.514079	-0.514079	-0.514079	-0.514079	4.54901	1.8303	2.01676	-2.43858	-2.14706	0.244893	5.60683e-06	0.0673031	0.0438106	0.0148046	0.0318725	0.806557	2.16188e-05	0.0863079	0.0529055	0.0235373	0.0408197	0.84287	2.65775	-6.30196	-6.12978	-4.30975	-5.51786	-7.27549	4.5407	1.82964	2.0159	-2.43712	-2.14601	0.24487
ENSG00000157978	LDLRAP1	-0.0816295	-0.258035	-0.288018	-0.176406	-0.206388	-0.0299827	5.21368	5.21368	5.21368	5.21368	5.21368	5.21368	-4.54758	-13.5758	-14.8921	-9.34977	-10.9832	-1.54424	5.65591e-06	9.60906e-41	2.17298e-48	1.75442e-20	1.69279e-27	0.122645	2.18036e-05	1.24488e-39	1.38847e-47	2.27917e-19	8.56355e-27	0.165674	2.66956	81.072	98.3083	35.552	51.0892	-6.13545	-4.53886	-13.3656	-14.6175	-9.27631	-10.865	-1.54377
ENSG00000151948	GLT1D1	0.0795279	-0.0394721	-0.261266	-0.119	-0.340794	-0.221794	7.82173	7.82173	7.82173	7.82173	7.82173	7.82173	4.54712	-2.13743	-13.951	-6.49065	-18.7199	-11.8071	5.66553e-06	0.0326454	6.97909e-43	1.00719e-10	9.14316e-74	1.98071e-31	2.18362e-05	0.0439474	3.87079e-42	4.56081e-10	2.42752e-72	7.59367e-30	2.66704	-5.68119	85.7965	13.5454	156.821	60.386	4.5385	-2.13642	-13.7272	-6.46587	-18.1686	-11.6625
ENSG00000138496	PARP9	0.0905382	0.0508992	0.021465	-0.039639	-0.0690732	-0.0294342	5.89914	5.89914	5.89914	5.89914	5.89914	5.89914	4.54664	2.41659	1.00268	-1.89325	-3.31623	-1.3678	5.67725e-06	0.0157271	0.316098	0.0584276	0.000923989	0.171484	2.18769e-05	0.0220519	0.344581	0.0829005	0.00138602	0.222668	2.6619	-5.04902	-7.66658	-5.48225	-2.35588	-6.3969	4.53807	2.41519	1.00251	-1.89248	-3.3127	-1.36745
ENSG00000136720	HS6ST1	-0.112735	-0.363236	-0.585927	-0.2505	-0.473192	-0.222691	1.93628	1.93628	1.93628	1.93628	1.93628	1.93628	-4.54568	-13.7579	-21.4269	-9.41674	-17.5358	-7.93776	5.69288e-06	7.47325e-42	4.38906e-95	9.061e-21	1.57135e-65	2.90581e-15	2.19326e-05	1.01425e-40	8.78933e-94	1.21658e-19	3.09405e-64	2.48519e-14	2.63091	83.8807	206.232	36.2628	138.787	23.7555	-4.53749	-13.5543	-20.6886	-9.34648	-17.0967	-7.89489
ENSG00000161395	PGAP3	-0.10156	-0.32851	-0.378374	-0.22695	-0.276815	-0.0498646	2.68723	2.68723	2.68723	2.68723	2.68723	2.68723	-4.54527	-13.8461	-15.4879	-9.51035	-11.4938	-1.99404	5.70447e-06	2.41661e-42	3.67481e-52	3.80872e-21	6.18371e-30	0.0462401	2.19728e-05	3.37715e-41	2.57346e-51	5.33447e-20	3.42763e-29	0.0691086	2.63213	84.9975	107.371	37.113	56.7946	-5.34389	-4.53706	-13.6369	-15.1975	-9.43775	-11.3659	-1.9932
ENSG00000254786	AP001636.1	0.229246	0.385999	0.66523	0.156753	0.435984	0.279231	-1.00107	-1.00107	-1.00107	-1.00107	-1.00107	-1.00107	4.54435	7.19337	11.9683	2.91067	7.98357	4.92865	5.73154e-06	7.91048e-13	2.76587e-32	0.00363395	2.0377e-15	8.75025e-07	2.20722e-05	2.5039e-12	1.15188e-31	0.00643513	6.29639e-15	2.79177e-06	2.63571	17.6471	61.7139	-3.05748	23.6632	4.73752	4.53606	7.1627	11.8289	2.9083	7.93903	4.91784
ENSG00000261033	AC005730.2	0.311361	0.342415	0.650808	0.0310547	0.339447	0.308392	-3.09465	-3.09465	-3.09465	-3.09465	-3.09465	-3.09465	4.54421	4.729	8.7438	0.426668	4.6223	4.05655	5.73262e-06	2.35871e-06	3.69106e-18	0.669652	3.96036e-06	5.11162e-05	2.20722e-05	4.84352e-06	9.82891e-18	0.716631	7.23433e-06	0.00012775	2.63048	3.14265	29.555	-7.18932	2.79491	0.846491	4.53602	4.71998	8.68793	0.426625	4.61345	4.05046
ENSG00000171291	ZNF439	-0.0976743	-0.118594	-0.193447	-0.02092	-0.0957726	-0.0748526	1.74911	1.74911	1.74911	1.74911	1.74911	1.74911	-4.54357	-5.19504	-8.19828	-0.910889	-4.10851	-3.09378	5.75271e-06	2.18417e-07	3.62066e-16	0.36243	4.09458e-05	0.00199554	2.2145e-05	4.85589e-07	8.95956e-16	0.422832	6.93071e-05	0.00389749	2.62684	5.43759	25.0369	-6.8606	0.579771	-2.55347	-4.53528	-5.18294	-8.15062	-0.910744	-4.10208	-3.0909
ENSG00000153113	CAST	0.0555175	0.0152345	-0.0521713	-0.040283	-0.107689	-0.0674058	5.80452	5.80452	5.80452	5.80452	5.80452	5.80452	4.54213	1.17203	-3.94049	-3.14094	-8.44139	-5.11345	5.80995e-06	0.241284	8.32842e-05	0.0017024	5.05634e-17	3.38647e-07	2.23607e-05	0.282476	0.000122941	0.00317884	1.67926e-16	1.13692e-06	2.65604	-7.25385	-0.406409	-2.34852	27.2773	5.64299	4.53319	1.17178	-3.93475	-3.13777	-8.38538	-5.10056
ENSG00000150779	TIMM8B	0.120586	0.451984	0.551149	0.331399	0.430564	0.099165	5.95085	5.95085	5.95085	5.95085	5.95085	5.95085	4.54138	16.1883	19.4734	11.859	15.4805	3.45334	5.81278e-06	1.36313e-56	1.08765e-79	1.02497e-31	5.29939e-52	0.000561606	2.23671e-05	3.37181e-55	1.54988e-78	4.97269e-30	6.58889e-51	0.0011986	2.62414	117.863	170.942	61.2347	107.568	-1.41816	4.53309	15.8519	18.9025	11.7185	15.1735	3.44951
ENSG00000198746	GPATCH3	-0.0496543	-0.111591	-0.148657	-0.0619365	-0.0990023	-0.0370658	3.4861	3.4861	3.4861	3.4861	3.4861	3.4861	-4.54059	-9.63814	-12.5388	-5.32564	-8.48039	-3.06219	5.8316e-06	1.11102e-21	3.20665e-35	1.08151e-07	3.50368e-17	0.00221711	2.24349e-05	5.79811e-21	1.45136e-34	3.4884e-07	1.17501e-16	0.00430257	2.613	37.7703	68.5548	6.77635	27.6803	-2.66928	-4.5324	-9.56602	-12.3836	-5.31247	-8.42842	-3.05949
ENSG00000217555	CKLF	0.0853914	0.198072	0.111572	0.11268	0.0261808	-0.0864997	6.41768	6.41768	6.41768	6.41768	6.41768	6.41768	4.54056	9.95739	5.51976	5.68932	1.32974	-4.24968	5.83905e-06	5.31488e-23	3.68045e-08	1.40471e-08	0.183709	2.20939e-05	2.2459e-05	2.96436e-22	6.54148e-08	5.02131e-08	0.212652	5.82486e-05	2.63011	40.7445	6.97277	8.7538	-6.96035	1.63386	4.53213	9.87553	5.50554	5.67281	1.32942	-4.24261
ENSG00000133460	SLC2A11	-0.0780256	-0.0495768	0.0154932	0.0284488	0.0935188	0.06507	2.42421	2.42421	2.42421	2.42421	2.42421	2.42421	-4.5405	-2.70202	0.818721	1.5526	5.05526	3.38578	5.84469e-06	0.00693161	0.413012	0.120631	4.57736e-07	0.00071964	2.24761e-05	0.0102034	0.442389	0.159632	8.90126e-07	0.00151172	2.62661	-4.3188	-7.81723	-6.05926	4.88634	-1.60531	-4.53193	-2.70011	0.818604	1.55213	5.04323	3.38199
ENSG00000162702	ZNF281	0.119318	0.122747	0.14312	0.0034292	0.023802	0.0203728	5.0525	5.0525	5.0525	5.0525	5.0525	5.0525	4.53843	4.41406	5.05591	0.123382	0.859487	0.710686	5.89432e-06	1.04981e-05	4.53337e-07	0.901813	0.390143	0.477336	2.26623e-05	2.04456e-05	7.62407e-07	0.918611	0.427676	0.54132	2.61239	1.72268	4.53899	-7.27046	-7.47954	-7.08608	4.53015	4.40665	5.04508	0.123372	0.859359	0.710594
ENSG00000174171	AC020659.1	-0.21106	-0.141942	-0.223922	0.0691186	-0.0128615	-0.08198	0.28328	0.28328	0.28328	0.28328	0.28328	0.28328	-4.53797	-2.85629	-4.32733	1.38394	-0.25294	-1.55021	5.90422e-06	0.00431474	1.55761e-05	0.166483	0.800333	0.1212	2.26957e-05	0.00650703	2.40175e-05	0.212711	0.821006	0.16404	2.6038	-3.90564	1.17184	-6.3137	-7.78366	-6.10409	-4.52979	-2.85418	-4.32038	1.38359	-0.252917	-1.54976
ENSG00000256594	AC010186.2	-0.0954573	0.10087	0.0320507	0.196327	0.127508	-0.0688194	2.54504	2.54504	2.54504	2.54504	2.54504	2.54504	-4.53787	4.49821	1.38593	8.73927	5.62291	-2.92071	5.91122e-06	7.11072e-06	0.16587	3.90874e-18	2.0592e-08	0.00351968	2.2718e-05	1.40468e-05	0.18773	3.91789e-17	4.35337e-08	0.00658005	2.60743	2.10036	-7.20419	30.2527	7.87861	-3.06813	-4.52954	4.49035	1.3856	8.68142	5.60695	-2.91828
ENSG00000150540	HNMT	0.0848731	0.391883	0.452779	0.307009	0.367905	0.0608959	4.51732	4.51732	4.51732	4.51732	4.51732	4.51732	4.53796	19.8856	22.6044	15.6268	18.7542	3.00674	5.91418e-06	1.67941e-82	5.80041e-104	7.88888e-53	5.49953e-74	0.00266453	2.27247e-05	9.52203e-81	1.43102e-102	3.53572e-50	1.46841e-72	0.00509415	2.61963	176.365	225.666	109.075	157.255	-2.83358	4.52943	19.241	21.6522	15.298	18.1965	3.004
ENSG00000104974	LILRA1	-0.0918839	-0.244006	-0.468151	-0.152122	-0.376268	-0.224145	5.55144	5.55144	5.55144	5.55144	5.55144	5.55144	-4.53764	-11.3823	-21.4668	-7.13947	-17.7418	-10.2258	5.92323e-06	2.09065e-29	3.77381e-95	1.18767e-12	7.77904e-67	4.00652e-24	2.27549e-05	1.59523e-28	7.58954e-94	6.57742e-12	1.61983e-65	7.96397e-23	2.62146	55.2865	204.801	17.8757	141.013	43.7875	-4.52911	-11.259	-20.6959	-7.1068	-17.271	-10.1315
ENSG00000183691	NOG	-0.143791	-0.14228	-0.323071	0.00151062	-0.17928	-0.180791	2.42626	2.42626	2.42626	2.42626	2.42626	2.42626	-4.53759	-4.19703	-9.23461	0.0446987	-5.25562	-5.09956	5.92537e-06	2.78441e-05	4.82697e-20	0.964351	1.587e-07	3.63308e-07	2.27584e-05	5.21945e-05	1.37276e-19	0.969864	3.18144e-07	1.21408e-06	2.61668	0.815702	33.8057	-7.25356	5.91067	5.58879	-4.52903	-4.19042	-9.16782	0.0446947	-5.24217	-5.08724
ENSG00000156671	SAMD8	0.0853033	0.0564438	-0.211292	-0.0288594	-0.296595	-0.267736	3.7702	3.7702	3.7702	3.7702	3.7702	3.7702	4.53677	2.8307	-10.3555	-1.44466	-14.8211	-12.9012	5.93695e-06	0.00467472	9.88559e-25	0.148659	5.49467e-48	4.37539e-37	2.27974e-05	0.00702458	3.26869e-24	0.19234	5.89355e-47	2.80144e-35	2.60067	-3.98497	44.5197	-6.2384	98.2	73.4432	4.52862	2.82863	-10.2674	-1.44428	-14.5542	-12.7235
ENSG00000272917	AC010186.4	-0.271848	-0.264874	-0.323661	0.00697428	-0.0518131	-0.0587873	-2.241	-2.241	-2.241	-2.241	-2.241	-2.241	-4.53675	-4.20358	-5.00144	0.109867	-0.806953	-0.886093	5.93794e-06	2.70635e-05	6.04846e-07	0.912522	0.41976	0.375644	2.27974e-05	5.07616e-05	1.01125e-06	0.927401	0.457108	0.441917	2.59421	0.805674	4.25857	-7.27912	-7.51537	-6.94055	-4.52859	-4.19687	-4.98966	0.109858	-0.806837	-0.885952
ENSG00000169220	RGS14	-0.0550183	-0.11951	-0.367354	-0.0644916	-0.312335	-0.247844	7.21299	7.21299	7.21299	7.21299	7.21299	7.21299	-4.53639	-9.31704	-28.2079	-5.06768	-24.7091	-18.9904	5.95829e-06	2.27516e-20	2.7713e-155	4.28779e-07	3.84495e-122	9.5356e-76	2.28709e-05	1.10239e-19	1.9039e-153	1.29348e-06	5.88434e-120	1.05587e-72	2.61967	34.7305	340.647	5.46055	267.214	161.302	-4.52786	-9.24857	-26.5471	-5.05572	-23.5025	-18.4174
ENSG00000211720	TRBV11-1	-0.2582	-0.317597	-0.244589	-0.0593973	0.0136108	0.0730081	-2.53374	-2.53374	-2.53374	-2.53374	-2.53374	-2.53374	-4.53607	-5.30917	-3.98768	-0.986805	0.223744	1.16201	5.96022e-06	1.18694e-07	6.85419e-05	0.323823	0.822973	0.245331	2.28736e-05	2.68318e-07	0.000101673	0.38364	0.841956	0.305229	2.59393	6.02172	-0.26407	-6.79816	-7.81412	-6.65821	-4.5278	-5.2955	-3.98129	-0.986631	0.223723	1.16176
ENSG00000182472	CAPN12	-0.0908316	-0.191538	-0.207784	-0.100707	-0.116953	-0.0162458	1.52915	1.52915	1.52915	1.52915	1.52915	1.52915	-4.53638	-9.04702	-9.5566	-4.7705	-5.46188	-0.73321	5.97319e-06	2.99398e-19	3.1727e-21	1.94606e-06	5.17516e-08	0.463502	2.29187e-05	1.36165e-18	9.41407e-21	5.42707e-06	1.06817e-07	0.528274	2.61785	32.2808	36.6815	4.01982	7.0007	-7.03132	-4.52734	-8.96893	-9.45688	-4.75895	-5.44519	-0.733092
ENSG00000121486	TRMT1L	0.0622704	0.104801	0.120796	0.0425309	0.058526	0.0159951	3.25161	3.25161	3.25161	3.25161	3.25161	3.25161	4.53455	7.24874	8.16776	2.91696	3.98788	1.05314	5.99873e-06	5.31989e-13	4.59957e-16	0.00356145	6.83004e-05	0.292364	2.30121e-05	1.70193e-12	1.13313e-15	0.00631328	0.000113396	0.355774	2.57863	18.0467	24.8171	-3.06189	0.0705986	-6.7903	4.52643	7.21687	8.12163	2.9146	3.98213	1.05295
ENSG00000130844	ZNF331	-0.0765649	-0.0515878	-0.0240703	0.0249771	0.0524946	0.0275176	2.24224	2.24224	2.24224	2.24224	2.24224	2.24224	-4.53283	-2.90312	-1.31946	1.39518	2.89321	1.46624	6.05416e-06	0.003725	0.18714	0.163075	0.00384343	0.142701	2.322e-05	0.00565935	0.210487	0.208854	0.00543526	0.18953	2.57682	-3.78969	-7.31997	-6.31397	-3.66187	-6.25581	-4.52449	-2.90056	-1.31909	1.3948	2.89073	1.46581
ENSG00000059573	ALDH18A1	-0.067028	-0.129963	-0.0765657	-0.0629351	-0.00953771	0.0533974	2.41226	2.41226	2.41226	2.41226	2.41226	2.41226	-4.53221	-8.24337	-4.70594	-3.98271	-0.597398	3.21857	6.0724e-06	2.46447e-16	2.6406e-06	6.98213e-05	0.550289	0.00130274	2.32852e-05	9.59091e-16	4.26264e-06	0.0001586	0.5854	0.00262472	2.58126	25.5803	2.86162	0.606815	-7.64556	-2.15986	-4.52385	-8.19701	-4.69696	-3.97689	-0.597326	3.21538
ENSG00000272754	AL133245.1	0.296276	0.105916	0.46927	-0.190359	0.172994	0.363353	-0.503662	-0.503662	-0.503662	-0.503662	-0.503662	-0.503662	4.53159	1.52288	6.48142	-2.71365	2.42313	4.89845	6.07952e-06	0.127887	1.05167e-10	0.00669249	0.0154473	1.01776e-06	2.33077e-05	0.157199	2.0929e-10	0.0113342	0.0205122	3.22206e-06	2.56722	-6.83368	12.6881	-3.61741	-4.89894	4.59136	4.5236	1.52249	6.45933	-2.71177	2.42172	4.88817
ENSG00000103264	FBXO31	-0.0916877	-0.264423	-0.252352	-0.172735	-0.160665	0.0120702	2.58018	2.58018	2.58018	2.58018	2.58018	2.58018	-4.53008	-12.2862	-11.3765	-7.98808	-7.35832	0.532218	6.12914e-06	6.64836e-34	2.11258e-29	1.95269e-15	2.41351e-13	0.594615	2.34932e-05	6.28256e-33	8.07621e-29	1.47148e-14	6.64599e-13	0.653932	2.56615	65.6262	55.1757	24.1616	18.9704	-7.17704	-4.52188	-12.1379	-11.2581	-7.94431	-7.32363	0.53216
ENSG00000211792	TRAV14DV4	-0.181798	-0.37613	-0.460357	-0.194331	-0.278559	-0.0842274	-0.615668	-0.615668	-0.615668	-0.615668	-0.615668	-0.615668	-4.52885	-8.83913	-10.4513	-4.53958	-6.4045	-1.86864	6.16626e-06	1.61001e-18	4.0244e-25	5.86808e-06	1.76063e-10	0.061776	2.36307e-05	7.04812e-18	1.3439e-24	1.54642e-05	4.19256e-10	0.0897069	2.56246	30.5367	45.4226	2.94903	12.5165	-5.57476	-4.52061	-8.78171	-10.3537	-4.53109	-6.38089	-1.8679
ENSG00000108773	KAT2A	-0.129069	-0.144362	-0.180065	-0.0152922	-0.0509955	-0.0357033	3.45451	3.45451	3.45451	3.45451	3.45451	3.45451	-4.52646	-4.77729	-5.81501	-0.503097	-1.67113	-1.12723	6.22846e-06	1.85826e-06	6.66518e-09	0.614933	0.0948004	0.259737	2.38642e-05	3.84352e-06	1.22489e-08	0.666484	0.114275	0.320819	2.54555	3.36887	8.626	-7.16074	-6.45554	-6.70341	-4.51848	-4.76826	-5.79915	-0.503045	-1.6706	-1.12701
ENSG00000113580	NR3C1	0.0658057	0.0981501	0.119641	0.0323443	0.0538351	0.0214908	6.10368	6.10368	6.10368	6.10368	6.10368	6.10368	4.52635	6.39728	7.6816	2.11568	3.54017	1.3683	6.24451e-06	1.83139e-10	2.11449e-14	0.0344588	0.000406311	0.171328	2.39208e-05	5.00133e-10	4.89884e-14	0.0510831	0.000631056	0.222495	2.56591	12.3295	21.0137	-5.0452	-1.59823	-6.40297	4.51794	6.37485	7.64347	2.11466	3.53595	1.36795
ENSG00000264920	AC018521.5	0.167139	0.38643	0.625006	0.219291	0.457867	0.238576	1.5862	1.5862	1.5862	1.5862	1.5862	1.5862	4.52647	9.72068	15.178	5.56296	11.4696	5.74528	6.25345e-06	5.42476e-22	4.55906e-50	2.91308e-08	9.18535e-30	1.02137e-08	2.39501e-05	2.87488e-21	3.0411e-49	1.00635e-07	5.0617e-29	4.16965e-08	2.57903	38.4091	102.06	8.06844	56.2452	9.04925	4.51763	9.63989	14.8783	5.54658	11.3313	5.72714
ENSG00000119718	EIF2B2	-0.0518353	-0.0355408	0.00151117	0.0162945	0.0533465	0.037052	3.69997	3.69997	3.69997	3.69997	3.69997	3.69997	-4.52574	-2.92688	0.121603	1.33951	4.37579	2.93132	6.25621e-06	0.00344916	0.903221	0.18051	1.25266e-05	0.00340156	2.39559e-05	0.00526236	0.911941	0.228401	2.20643e-05	0.00637442	2.55165	-3.70826	-8.17336	-6.38326	1.69202	-3.05482	-4.51754	-2.92459	0.121593	1.33919	4.36822	2.92891
ENSG00000277299	AC084876.1	0.284693	-0.0113578	0.165928	-0.296051	-0.118766	0.177286	-2.30201	-2.30201	-2.30201	-2.30201	-2.30201	-2.30201	4.52534	-0.170759	2.41743	-4.41265	-1.75044	2.52114	6.26318e-06	0.864424	0.0156876	1.05727e-05	0.080147	0.0117497	2.39776e-05	0.882281	0.0196738	2.68839e-05	0.0975991	0.0198971	2.53805	-7.98606	-5.27278	2.37881	-6.31394	-4.16868	4.5173	-0.170745	2.4161	-4.40512	-1.74983	2.51957
ENSG00000174010	KLHL15	0.104954	0.26862	0.329276	0.163666	0.224322	0.060656	2.313	2.313	2.313	2.313	2.313	2.313	4.52267	10.8996	12.9422	6.59083	8.92544	2.32356	6.34e-06	3.53185e-27	2.34099e-37	5.14621e-11	7.60169e-19	0.0202159	2.42668e-05	2.39753e-26	1.11675e-36	2.40557e-10	2.75393e-18	0.0326816	2.52713	50.2941	73.4321	14.1994	31.4641	-4.6355	4.51472	10.7976	12.7723	6.56664	8.86571	2.32232
ENSG00000100364	KIAA0930	0.0787885	0.0476354	0.103331	-0.0311531	0.0245425	0.0556955	6.7933	6.7933	6.7933	6.7933	6.7933	6.7933	4.5232	2.5867	5.52649	-1.70417	1.35103	2.96949	6.34484e-06	0.0097386	3.55677e-08	0.0884616	0.176796	0.00300888	2.42804e-05	0.0140701	6.32644e-08	0.120894	0.205129	0.00569754	2.55969	-4.62147	7.0128	-5.81849	-6.92511	-2.94341	4.51456	2.58498	5.51155	-1.70357	1.35068	2.96683
ENSG00000254952	LINC02705	0.289615	0.406857	0.155683	0.117243	-0.133932	-0.251175	-3.26006	-3.26006	-3.26006	-3.26006	-3.26006	-3.26006	4.52056	6.00402	2.2323	1.71903	-1.94634	-3.52291	6.40531e-06	2.14668e-09	0.0256663	0.0857125	0.0517088	0.000433296	2.45068e-05	5.4666e-09	0.0316006	0.117558	0.0645511	0.000939889	2.52061	9.91653	-5.6988	-5.81325	-5.95093	-1.16049	4.51255	5.9863	2.23122	1.71846	-1.94555	-3.51893
ENSG00000146409	SLC18B1	0.0779629	0.277582	0.419501	0.199619	0.341538	0.141919	2.8183	2.8183	2.8183	2.8183	2.8183	2.8183	4.5209	15.1669	22.3505	10.9324	18.5728	7.44824	6.41326e-06	5.54028e-50	1.33406e-101	2.95741e-27	1.44758e-72	1.26908e-13	2.45323e-05	1.05237e-48	3.11569e-100	8.42212e-26	3.68232e-71	9.18106e-13	2.54253	102.18	220.306	50.9062	153.98	20.0282	4.51229	14.8653	21.4001	10.8139	18.0164	7.40936
ENSG00000159899	NPR2	-0.242614	-0.162707	-0.182814	0.0799066	0.0597999	-0.0201067	-0.808423	-0.808423	-0.808423	-0.808423	-0.808423	-0.808423	-4.51975	-2.85923	-3.08838	1.38893	1.02155	-0.330888	6.42511e-06	0.00427408	0.00202997	0.164955	0.307076	0.740752	2.45726e-05	0.00644828	0.00272379	0.210945	0.34307	0.785528	2.50896	-3.92352	-3.42504	-6.32786	-7.31644	-7.26941	-4.51189	-2.85719	-3.08581	1.3886	1.02138	-0.330858
ENSG00000107625	DDX50	-0.0484901	-0.0797847	-0.0910371	-0.0312946	-0.042547	-0.0112524	4.1712	4.1712	4.1712	4.1712	4.1712	4.1712	-4.51978	-7.01787	-7.84159	-2.75532	-3.74751	-0.956894	6.43794e-06	2.77368e-12	6.11255e-15	0.00590055	0.000182142	0.338702	2.46167e-05	8.44439e-12	1.44715e-14	0.0100709	0.000291749	0.40432	2.53058	16.427	22.2405	-3.49766	-0.842203	-6.87185	-4.51147	-6.98874	-7.8016	-2.75326	-3.74258	-0.956733
ENSG00000180263	FGD6	0.171554	0.209091	0.358706	0.0375373	0.187152	0.149615	-0.14703	-0.14703	-0.14703	-0.14703	-0.14703	-0.14703	4.51841	5.17591	8.53013	0.921521	4.51074	3.47115	6.46832e-06	2.40924e-07	2.24739e-17	0.356852	6.71343e-06	0.000525669	2.47278e-05	5.33798e-07	5.80951e-17	0.417022	1.20528e-05	0.00112637	2.50924	5.33859	27.7833	-6.8543	2.30285	-1.32253	4.51047	5.16462	8.48024	0.921379	4.50258	3.46732
ENSG00000129484	PARP2	-0.12297	-0.205288	-0.336233	-0.0823178	-0.213263	-0.130945	0.736607	0.736607	0.736607	0.736607	0.736607	0.736607	-4.51817	-7.10881	-11.1948	-2.81969	-7.16181	-4.23573	6.46983e-06	1.43716e-12	1.51174e-28	0.00483793	9.97129e-13	2.34659e-05	2.47286e-05	4.46788e-12	5.64847e-28	0.00837803	2.66505e-12	6.1607e-05	2.50258	17.0556	53.2837	-3.33064	17.5844	1.59284	-4.51042	-7.08042	-11.0833	-2.81763	-7.1309	-4.22907
ENSG00000167925	GHDC	-0.0659056	-0.14505	-0.157695	-0.0791444	-0.0917891	-0.0126447	3.95932	3.95932	3.95932	3.95932	3.95932	3.95932	-4.51732	-9.41503	-10.03	-5.11945	-5.93044	-0.789131	6.50731e-06	9.01709e-21	2.56306e-23	3.26232e-07	3.37649e-09	0.430099	2.48667e-05	4.46913e-20	8.08972e-23	1.00081e-06	7.50844e-09	0.495877	2.5108	35.6976	41.3185	5.71186	9.62049	-7.02767	-4.5092	-9.347	-9.94839	-5.10763	-5.91216	-0.789022
ENSG00000211768	TRBJ2-4	-0.256812	-0.304945	-0.203269	-0.0481334	0.0535423	0.101676	-2.59684	-2.59684	-2.59684	-2.59684	-2.59684	-2.59684	-4.51663	-5.06816	-3.2779	-0.794651	0.875114	1.6036	6.52393e-06	4.25005e-07	0.00105731	0.42688	0.381583	0.108909	2.49252e-05	9.23714e-07	0.00145001	0.486946	0.418903	0.149315	2.50309	4.78854	-2.82413	-6.96838	-7.45709	-6.04739	-4.50866	-5.0574	-3.27481	-0.794543	0.874983	1.60312
ENSG00000140932	CMTM2	-0.0963361	-0.218986	-0.384165	-0.12265	-0.287829	-0.165179	8.50924	8.50924	8.50924	8.50924	8.50924	8.50924	-4.51663	-9.70273	-16.7639	-5.47573	-12.9442	-7.19238	6.53388e-06	6.16662e-22	2.20356e-60	4.73541e-08	2.77545e-37	8.1001e-13	2.49581e-05	3.25702e-21	1.91063e-59	1.59434e-07	2.01719e-36	5.35193e-12	2.52958	38.2933	125.64	7.58074	73.4166	18.1983	-4.50833	-9.62672	-16.3914	-5.46097	-12.7591	-7.15945
ENSG00000111348	ARHGDIB	-0.0626232	-0.194576	-0.274794	-0.131953	-0.21217	-0.0802176	10.0757	10.0757	10.0757	10.0757	10.0757	10.0757	-4.51561	-13.3063	-18.5413	-9.06194	-14.6745	-5.37511	6.56833e-06	2.79232e-39	9.65112e-73	2.33231e-19	4.84027e-47	8.27767e-08	2.50846e-05	3.40873e-38	1.14403e-71	2.66728e-18	5.02278e-46	2.99767e-07	2.5187	77.9016	154.245	33.0397	95.9129	6.98142	-4.50722	-13.1125	-18.0389	-8.9964	-14.4046	-5.36097
ENSG00000288046	AL031123.5	0.212863	0.287102	0.171433	0.0742389	-0.0414299	-0.115669	-1.22625	-1.22625	-1.22625	-1.22625	-1.22625	-1.22625	4.51539	5.74444	3.32674	1.48319	-0.817514	-2.20445	6.57397e-06	1.01763e-08	0.00089003	0.138135	0.413705	0.0275749	2.51011e-05	2.47365e-08	0.00122739	0.180048	0.451193	0.0433147	2.51162	8.41571	-2.64232	-6.17096	-7.48623	-4.89115	4.50704	5.72776	3.32316	1.48277	-0.817391	-2.20328
ENSG00000179163	FUCA1	0.0705359	0.08009	0.126968	0.00955412	0.0564319	0.0468778	3.61202	3.61202	3.61202	3.61202	3.61202	3.61202	4.51524	4.85697	7.55802	0.582886	3.4347	2.76193	6.5927e-06	1.26275e-06	5.746e-14	0.560021	0.000602426	0.005787	2.51675e-05	2.64817e-06	1.30631e-13	0.615437	0.000918225	0.0103826	2.52585	3.7738	20.0725	-7.08993	-1.94545	-3.52137	4.50643	4.84553	7.51374	0.582811	3.43052	2.75961
ENSG00000076067	RBMS2	-0.12959	-0.213635	-0.0564597	-0.0840448	0.0731304	0.157175	0.866344	0.866344	0.866344	0.866344	0.866344	0.866344	-4.51459	-6.98958	-1.78368	-2.74198	2.3466	4.85883	6.59687e-06	3.39918e-12	0.0745824	0.00614549	0.0190152	1.24655e-06	2.51783e-05	1.02921e-11	0.0878505	0.0104671	0.0250239	3.89591e-06	2.50554	16.2218	-6.56715	-3.52531	-5.06569	4.40546	-4.5063	-6.96015	-1.78302	-2.73992	2.34523	4.84809
ENSG00000189298	ZKSCAN3	-0.127865	-0.11703	-0.194209	0.0108348	-0.0663437	-0.0771786	0.648292	0.648292	0.648292	0.648292	0.648292	0.648292	-4.51264	-3.89357	-6.19774	0.355823	-2.13363	-2.38963	6.63885e-06	0.000100755	6.46395e-10	0.721997	0.032953	0.016926	2.53334e-05	0.000179689	1.2458e-09	0.763103	0.0421347	0.0278291	2.47243	-0.449572	10.9073	-7.22727	-5.56432	-4.48059	-4.50495	-3.88877	-6.17868	0.355791	-2.13266	-2.38831
ENSG00000164867	NOS3	-0.169176	-0.357705	-0.357362	-0.188529	-0.188186	0.000343382	-0.23249	-0.23249	-0.23249	-0.23249	-0.23249	-0.23249	-4.51258	-9.01419	-8.68157	-4.70647	-4.61226	0.00812008	6.64561e-06	3.38504e-19	6.31814e-18	2.63479e-06	4.15336e-06	0.993522	2.53541e-05	1.53284e-18	1.66853e-17	7.2257e-06	7.57366e-06	0.995108	2.48213	32.079	29.0384	3.70687	2.75733	-7.31783	-4.50473	-8.9554	-8.62664	-4.69741	-4.60356	0.00811938
ENSG00000264745	TTC39C-AS1	-0.167624	-0.052003	-0.112751	0.115621	0.0548726	-0.0607484	0.361508	0.361508	0.361508	0.361508	0.361508	0.361508	-4.51325	-1.3084	-2.7417	2.92303	1.36691	-1.45767	6.65073e-06	0.190844	0.00615218	0.00349523	0.171769	0.14505	2.53684e-05	0.227485	0.00797964	0.00620466	0.199579	0.192135	2.51607	-7.08966	-4.38104	-3.00013	-6.86461	-6.22631	-4.50457	-1.30809	-2.73956	2.92045	1.36654	-1.45724
ENSG00000109339	MAPK10	0.268179	0.500124	0.793418	0.231945	0.525238	0.293294	-2.42011	-2.42011	-2.42011	-2.42011	-2.42011	-2.42011	4.51118	8.02532	12.4288	3.6959	8.27477	4.47787	6.70218e-06	1.50855e-15	2.0495e-34	0.000223514	1.9921e-16	7.86455e-06	2.55595e-05	5.6054e-15	9.08189e-34	0.000475683	6.46762e-16	2.20236e-05	2.48111	23.8296	67.0284	-0.501058	25.9574	2.61911	4.50293	7.97624	12.2339	3.69084	8.22256	4.46884
ENSG00000126746	ZNF384	-0.0694896	-0.112524	-0.287375	-0.0430347	-0.217885	-0.174851	4.07978	4.07978	4.07978	4.07978	4.07978	4.07978	-4.51069	-6.89681	-17.2448	-2.63317	-13.33	-10.3217	6.71286e-06	6.4339e-12	1.04463e-63	0.00850371	2.1472e-39	1.47722e-24	2.55951e-05	1.913e-11	9.90136e-63	0.0141296	1.68834e-38	3.09657e-23	2.48374	15.6044	133.962	-3.83109	78.5261	44.8654	-4.5026	-6.8697	-16.8503	-2.63139	-13.1324	-10.2285
ENSG00000149328	GLB1L2	-0.251333	-0.586449	-0.575142	-0.335116	-0.323809	0.0113072	-1.7289	-1.7289	-1.7289	-1.7289	-1.7289	-1.7289	-4.51035	-9.9654	-9.51365	-5.68722	-5.43535	0.183593	6.73406e-06	5.26274e-23	4.05289e-21	1.42893e-08	5.95556e-08	0.854347	2.56707e-05	2.93703e-22	1.19918e-20	5.10305e-08	1.22375e-07	0.883008	2.49007	40.7441	36.3204	8.73626	6.84919	-7.29763	-4.50193	-9.87652	-9.43123	-5.66989	-5.42013	0.183575
ENSG00000159445	THEM4	-0.0644948	-0.119246	-0.0884031	-0.0547516	-0.0239083	0.0308433	3.65772	3.65772	3.65772	3.65772	3.65772	3.65772	-4.51032	-7.83616	-5.67459	-3.62244	-1.57917	1.96643	6.73923e-06	6.48242e-15	1.52881e-08	0.000297107	0.114412	0.0493499	2.56852e-05	2.31634e-14	2.75945e-08	0.000620795	0.13656	0.0732389	2.50161	22.3691	7.84421	-0.740225	-6.57548	-5.3845	-4.50176	-7.79419	-5.6583	-3.61781	-1.57867	1.96556
ENSG00000108518	PFN1	-0.0788216	-0.214324	-0.299887	-0.135502	-0.221065	-0.0855627	9.5189	9.5189	9.5189	9.5189	9.5189	9.5189	-4.50987	-11.6683	-16.135	-7.3872	-12.1338	-4.55305	6.74326e-06	8.52744e-31	3.14988e-56	1.95465e-13	4.45381e-33	5.50777e-06	2.56954e-05	6.93094e-30	2.44711e-55	1.1778e-12	2.77152e-32	1.57183e-05	2.48748	58.5738	116.709	19.6477	63.9696	2.94461	-4.50164	-11.5376	-15.7992	-7.35186	-11.9813	-4.54445
ENSG00000103199	ZNF500	-0.0865104	-0.216433	-0.19208	-0.129923	-0.10557	0.0243526	2.27024	2.27024	2.27024	2.27024	2.27024	2.27024	-4.50928	-10.6411	-9.15582	-6.33857	-5.08681	1.13069	6.75374e-06	5.3965e-26	9.6603e-20	2.67276e-10	3.87143e-07	0.258279	2.57301e-05	3.47295e-25	2.71573e-19	1.15893e-09	7.56995e-07	0.319354	2.46766	47.5841	33.1637	12.5932	5.03328	-6.68614	-4.50131	-10.5443	-9.09271	-6.31666	-5.07517	1.13047
ENSG00000173914	RBM4B	-0.0888302	-0.215146	-0.320247	-0.126315	-0.231417	-0.105102	2.06076	2.06076	2.06076	2.06076	2.06076	2.06076	-4.50862	-10.3054	-14.8355	-5.98496	-10.8061	-4.72712	6.76898e-06	1.61663e-24	3.60636e-48	2.41716e-09	9.93171e-27	2.3819e-06	2.57829e-05	9.67918e-24	2.28804e-47	9.45958e-09	4.8547e-26	7.14989e-06	2.45724	44.2662	98.4944	10.4526	49.5237	3.76492	-4.50083	-10.2198	-14.5829	-5.96696	-10.7023	-4.71799
ENSG00000111537	IFNG	-0.198729	0.0905209	0.136504	0.28925	0.335233	0.045983	0.129865	0.129865	0.129865	0.129865	0.129865	0.129865	-4.50786	1.9416	2.83867	6.18615	7.04951	0.934301	6.81535e-06	0.0522918	0.00456784	7.12727e-10	2.28347e-12	0.350237	2.59543e-05	0.0682953	0.0059824	2.95385e-09	5.99248e-12	0.416531	2.47767	-6.09099	-4.14265	11.6472	16.772	-6.8708	-4.49938	1.94072	2.83603	6.16324	7.01598	0.93413
ENSG00000271133	AC004130.2	-0.275089	-0.325555	-0.40121	-0.0504656	-0.12612	-0.0756545	-2.16972	-2.16972	-2.16972	-2.16972	-2.16972	-2.16972	-4.50699	-5.07556	-6.08437	-0.779427	-1.92431	-1.11706	6.82525e-06	4.10192e-07	1.32855e-09	0.435792	0.0544132	0.264061	2.59867e-05	8.92859e-07	2.52078e-09	0.49561	0.0677161	0.325392	2.45612	4.81494	10.1976	-6.98824	-5.99713	-6.71489	-4.49907	-5.06417	-6.06391	-0.77932	-1.92353	-1.11684
ENSG00000142002	DPP9	-0.064111	-0.133776	-0.109133	-0.069665	-0.0450224	0.0246426	4.57854	4.57854	4.57854	4.57854	4.57854	4.57854	-4.50586	-8.9389	-7.17315	-4.63261	-2.99773	1.58723	6.86156e-06	6.59596e-19	9.10703e-13	3.76476e-06	0.00274244	0.112566	2.61197e-05	2.94503e-18	1.97047e-12	1.01283e-05	0.00393534	0.153668	2.45616	31.4802	17.3265	3.36067	-3.37801	-6.09633	-4.49794	-8.88151	-7.14337	-4.62396	-2.99522	1.58677
ENSG00000271461	CKAP2LP1	0.233209	0.29395	0.462174	0.0607414	0.228965	0.168224	-0.143838	-0.143838	-0.143838	-0.143838	-0.143838	-0.143838	4.50547	5.32132	8.02813	1.09215	4.04323	2.85611	6.87413e-06	1.10247e-07	1.3925e-15	0.274856	5.40847e-05	0.0043189	2.61623e-05	2.49674e-07	3.37483e-15	0.332278	9.065e-05	0.00793702	2.45382	6.09971	23.7201	-6.6789	0.321074	-3.24917	4.49755	5.30897	7.98612	1.09195	4.03724	2.85388
ENSG00000159256	MORC3	0.0639099	0.131592	0.130066	0.067682	0.0661566	-0.00152545	4.97346	4.97346	4.97346	4.97346	4.97346	4.97346	4.5057	8.80058	8.55844	4.52902	4.44001	-0.0990878	6.87632e-06	2.2584e-18	1.79963e-17	6.16783e-06	9.33652e-06	0.921076	2.61653e-05	9.81126e-18	4.67193e-17	1.62087e-05	1.66037e-05	0.937815	2.4677	30.2182	27.9788	2.89925	1.96621	-7.33289	4.49748	8.74358	8.50605	4.52055	4.43199	-0.099079
ENSG00000248673	LINC01331	-0.249765	-0.184301	-0.306814	0.0654639	-0.0570489	-0.122513	-1.59767	-1.59767	-1.59767	-1.59767	-1.59767	-1.59767	-4.50531	-3.14063	-5.0811	1.11448	-0.960459	-1.99349	6.88907e-06	0.00170303	4.00585e-07	0.265168	0.336908	0.0463064	2.62085e-05	0.00268694	6.76227e-07	0.321827	0.373386	0.0691859	2.46776	-3.05231	4.67756	-6.64793	-7.36109	-5.33385	-4.49709	-3.13766	-5.06868	1.11426	-0.960293	-1.99259
ENSG00000162851	TFB2M	-0.0901917	-0.050695	-0.131226	0.0394967	-0.041034	-0.0805307	1.75094	1.75094	1.75094	1.75094	1.75094	1.75094	-4.50324	-2.40116	-6.01707	1.84742	-1.88636	-3.57422	6.94276e-06	0.0164039	2.00626e-09	0.0647867	0.0593452	0.000357087	2.64074e-05	0.0229394	3.77621e-09	0.0910924	0.0734123	0.000783519	2.43145	-5.13275	9.79785	-5.59568	-6.06753	-0.981697	-4.49544	-2.3998	-5.9973	1.84673	-1.88563	-3.56992
ENSG00000270240	AC015849.1	0.214661	0.596803	0.841637	0.382142	0.626977	0.244835	-0.965821	-0.965821	-0.965821	-0.965821	-0.965821	-0.965821	4.50284	11.9094	16.3184	7.57048	12.2297	4.62383	6.96661e-06	6.44409e-32	6.11221e-57	5.05305e-14	1.57863e-33	3.94792e-06	2.64928e-05	5.52636e-31	4.83227e-56	3.26643e-13	1.00088e-32	1.15254e-05	2.44455	61.1701	119.075	20.9686	64.9743	3.28402	4.49471	11.7577	15.9023	7.53054	12.067	4.61411
ENSG00000170027	YWHAG	0.0746382	0.189489	0.244437	0.114851	0.169799	0.0549479	4.06017	4.06017	4.06017	4.06017	4.06017	4.06017	4.5013	10.8008	13.6456	6.53026	9.65116	3.01438	7.01367e-06	1.02326e-26	3.21671e-41	7.70738e-11	1.01971e-21	0.00259711	2.66664e-05	6.82802e-26	1.70088e-40	3.5369e-10	4.16557e-21	0.00497891	2.44038	49.2745	82.3111	13.8104	38.0171	-2.81647	4.49327	10.6995	13.4468	6.5062	9.57489	3.01179
ENSG00000112031	MTRF1L	0.0543659	0.0964579	0.101903	0.042092	0.0475372	0.00544519	3.06865	3.06865	3.06865	3.06865	3.06865	3.06865	4.50162	7.47539	7.69218	3.29315	3.70206	0.408886	7.02588e-06	1.02359e-13	1.99493e-14	0.00100355	0.000218176	0.682656	2.67047e-05	3.41937e-13	4.62697e-14	0.00194071	0.000347339	0.734178	2.46898	19.6715	21.094	-1.86033	-0.982638	-7.21251	4.4929	7.43782	7.65095	3.28953	3.69698	0.408841
ENSG00000165752	STK32C	-0.0598905	-0.00377971	0.0276925	0.0561108	0.0875831	0.0314722	3.65516	3.65516	3.65516	3.65516	3.65516	3.65516	-4.5016	-0.267518	1.91891	4.0069	6.2454	2.16914	7.02658e-06	0.78909	0.0551013	6.32003e-05	4.90394e-10	0.030161	2.67047e-05	0.815249	0.0659017	0.00014459	1.13993e-09	0.0469915	2.46879	-7.91122	-6.30853	0.714009	11.513	-4.96594	-4.49288	-0.267492	1.91808	4.00053	6.22215	2.16797
ENSG00000211970	IGHV4-61	-0.277787	-0.504256	-0.630379	-0.226469	-0.352592	-0.126123	-3.76738	-3.76738	-3.76738	-3.76738	-3.76738	-3.76738	-4.50011	-7.7601	-9.4708	-3.46888	-5.35598	-1.85403	7.05586e-06	1.17001e-14	5.80098e-21	0.000530442	9.19432e-08	0.0638406	2.68106e-05	4.12905e-14	1.70568e-20	0.00106918	1.86824e-07	0.0923701	2.43487	21.7888	35.9638	-1.30237	6.41695	-5.619	-4.492	-7.71927	-9.39355	-3.46489	-5.34197	-1.85329
ENSG00000114120	SLC25A36	-0.0747835	-0.028165	-0.0311635	0.0466184	0.0436199	-0.00299854	2.70335	2.70335	2.70335	2.70335	2.70335	2.70335	-4.49966	-1.59513	-1.71292	2.62162	2.43052	-0.160796	7.06232e-06	0.110783	0.086825	0.00879531	0.0151358	0.872265	2.68297e-05	0.137549	0.101578	0.0145755	0.0201155	0.897732	2.42388	-6.72375	-6.72056	-3.86512	-4.89329	-7.3134	-4.4918	-1.59468	-1.71239	2.61991	2.42911	-0.160782
ENSG00000108784	NAGLU	-0.0617288	-0.0432694	-0.0209927	0.0184594	0.0407361	0.0222767	3.44205	3.44205	3.44205	3.44205	3.44205	3.44205	-4.49965	-2.97645	-1.40948	1.26496	2.78045	1.46612	7.0696e-06	0.002939	0.158795	0.205985	0.00546346	0.142723	2.68519e-05	0.00452102	0.180145	0.256837	0.0076102	0.189545	2.43084	-3.568	-7.19283	-6.48352	-3.98659	-6.25987	-4.49158	-2.97405	-1.40914	1.26468	2.77836	1.46573
ENSG00000280441	FP236383.3	0.22643	0.0697731	0.360464	-0.156657	0.134034	0.290691	-1.86422	-1.86422	-1.86422	-1.86422	-1.86422	-1.86422	4.49961	1.29524	6.47812	-2.92868	2.48291	5.18999	7.08481e-06	0.19534	1.08824e-10	0.00343198	0.0130908	2.25707e-07	2.69039e-05	0.23255	2.16453e-10	0.00610101	0.0175152	7.73901e-07	2.45575	-7.10644	12.6712	-2.98548	-4.72991	6.05042	4.49112	1.29494	6.45416	-2.92614	2.48129	5.17681
ENSG00000135605	TEC	0.121046	0.22501	0.22174	0.103964	0.100694	-0.00326987	0.368214	0.368214	0.368214	0.368214	0.368214	0.368214	4.49888	7.97362	7.59386	3.63157	3.44075	-0.108149	7.08613e-06	2.21929e-15	4.34901e-14	0.000286715	0.000588493	0.913886	2.69039e-05	8.15616e-15	9.9424e-14	0.00060048	0.000897787	0.93164	2.41061	23.4447	20.3666	-0.744676	-1.94128	-7.3282	4.49108	7.92843	7.55011	3.62702	3.43686	-0.108139
ENSG00000255882	AC091814.1	0.335061	0.241694	0.529377	-0.0933664	0.194317	0.287683	-2.58	-2.58	-2.58	-2.58	-2.58	-2.58	4.49881	3.06634	6.51199	-1.17558	2.42162	3.45825	7.08964e-06	0.00218531	8.60158e-11	0.239856	0.0155108	0.000551284	2.69117e-05	0.00340786	1.71885e-10	0.294294	0.0205935	0.00117764	2.42115	-3.30621	12.8736	-6.59747	-4.91587	-1.38384	4.49098	3.06382	6.48969	-1.17535	2.42023	3.45451
ENSG00000166068	SPRED1	-0.158759	0.0384373	0.243844	0.197196	0.402603	0.205407	0.219015	0.219015	0.219015	0.219015	0.219015	0.219015	-4.49863	1.0264	6.27475	5.22538	10.4728	5.15108	7.09743e-06	0.304786	4.01765e-10	1.85908e-07	3.22924e-25	2.76459e-07	2.69359e-05	0.349048	7.79431e-10	5.85499e-07	1.49649e-24	9.38515e-07	2.4236	-7.46087	11.3766	6.2552	45.9631	5.8436	-4.49075	1.02622	6.25334	5.2129	10.3748	5.13883
ENSG00000266315	MIR4668	0.290452	0.489147	0.7594	0.198694	0.468948	0.270254	-4.08752	-4.08752	-4.08752	-4.08752	-4.08752	-4.08752	4.49837	7.12179	10.7413	2.89254	6.78153	3.7683	7.11641e-06	1.32712e-12	1.94763e-26	0.00385026	1.44137e-11	0.000167707	2.70025e-05	4.1388e-12	6.82215e-26	0.00678182	3.63072e-11	0.000387542	2.43366	17.1473	48.3754	-3.10888	14.9579	-0.260888	4.49018	7.09145	10.6397	2.89018	6.75368	3.76327
ENSG00000138796	HADH	-0.0602632	-0.00139805	0.00169625	0.0588651	0.0619594	0.0030943	3.16662	3.16662	3.16662	3.16662	3.16662	3.16662	-4.49787	-0.0989038	0.117354	4.15446	4.34646	0.209799	7.13544e-06	0.921222	0.906589	3.35979e-05	1.43361e-05	0.83384	2.70692e-05	0.932316	0.915145	7.9915e-05	2.51291e-05	0.865759	2.42962	-7.9759	-8.17336	1.29128	1.56783	-7.30282	-4.48961	-0.0988949	0.117343	4.1476	4.33865	0.209779
ENSG00000111665	CDCA3	0.256776	0.413363	0.32762	0.156587	0.0708441	-0.0857429	-1.72394	-1.72394	-1.72394	-1.72394	-1.72394	-1.72394	4.49675	6.89445	5.31021	2.58531	1.15365	-1.35171	7.15727e-06	6.58039e-12	1.18158e-07	0.00977709	0.24874	0.176577	2.71466e-05	1.95501e-11	2.05128e-07	0.0160906	0.282014	0.228582	2.40937	15.5678	5.83219	-3.96754	-7.18037	-6.42642	4.48896	6.86648	5.29632	2.58361	1.15342	-1.35137
ENSG00000144199	FAHD2B	-0.0906479	-0.0850625	0.0378535	0.0055854	0.128501	0.122916	1.82045	1.82045	1.82045	1.82045	1.82045	1.82045	-4.49641	-3.95492	1.70029	0.258852	5.87376	5.40532	7.17993e-06	7.8318e-05	0.0891814	0.795768	4.75561e-09	7.00622e-08	2.7227e-05	0.000141064	0.104186	0.828102	1.04787e-08	2.56486e-07	2.42044	-0.180272	-6.71639	-7.23255	9.30675	7.17056	-4.48828	-3.94949	1.69973	0.258828	5.85551	5.39101
ENSG00000162599	NFIA	0.173163	0.225527	0.612946	0.0523634	0.439782	0.387419	2.12633	2.12633	2.12633	2.12633	2.12633	2.12633	4.4955	5.49488	14.4215	1.26591	10.4929	8.8838	7.20161e-06	4.22212e-08	1.06274e-45	0.205643	2.58235e-25	1.09688e-18	2.73037e-05	9.84848e-08	6.32672e-45	0.256461	1.19877e-24	1.32442e-17	2.40414	7.02466	92.6771	-6.48298	46.2669	31.5289	4.48764	5.4813	14.1896	1.26564	10.3961	8.82477
ENSG00000275743	TRBV14	-0.116464	-0.15024	-0.0569623	-0.0337759	0.0595015	0.0932775	0.988479	0.988479	0.988479	0.988479	0.988479	0.988479	-4.49553	-5.45072	-1.99757	-1.22234	2.11852	3.20059	7.21203e-06	5.44252e-08	0.0458621	0.221681	0.0342202	0.0013872	2.73378e-05	1.26061e-07	0.055273	0.274318	0.0436601	0.00278238	2.42145	6.79317	-6.16394	-6.51885	-5.57341	-2.20855	-4.48733	-5.43621	-1.99666	-1.22207	2.11747	3.1973
ENSG00000196141	SPATS2L	-0.133752	-0.178858	0.076085	-0.045106	0.209837	0.254943	1.19165	1.19165	1.19165	1.19165	1.19165	1.19165	-4.49538	-5.65915	2.33093	-1.42412	6.52121	7.64003	7.22006e-06	1.67667e-08	0.0198329	0.154525	8.28339e-11	3.00697e-14	2.73627e-05	4.00935e-08	0.024667	0.199149	2.0091e-10	2.30845e-13	2.42191	7.93591	-5.44573	-6.25354	13.2556	21.4498	-4.4871	-5.64243	2.32949	-1.42373	6.49536	7.59802
ENSG00000137942	FNBP1L	0.19116	0.390634	0.687609	0.199474	0.496449	0.296975	-0.634574	-0.634574	-0.634574	-0.634574	-0.634574	-0.634574	4.49442	8.73958	14.8886	4.41083	10.7781	6.23871	7.2385e-06	3.8858e-18	3.23924e-48	1.06781e-05	1.41757e-26	5.08918e-10	2.74271e-05	1.66963e-17	2.05859e-47	2.71226e-05	6.87211e-26	2.41307e-09	2.3966	29.7038	98.9166	2.36523	49.1432	11.9363	4.48655	8.68208	14.5903	4.40297	10.6693	6.21633
ENSG00000278869	BX539320.1	0.130476	0.141128	0.0534246	0.010652	-0.077051	-0.087703	0.663495	0.663495	0.663495	0.663495	0.663495	0.663495	4.49438	4.5801	1.67382	0.343651	-2.44179	-2.67977	7.24417e-06	4.83914e-06	0.0942767	0.731134	0.0146753	0.00741021	2.7443e-05	9.67211e-06	0.109798	0.771159	0.0195366	0.0130303	2.40893	2.46092	-6.76783	-7.21198	-4.84533	-3.73556	4.48639	4.57164	1.67326	0.343617	-2.44029	-2.67782
ENSG00000103429	BFAR	-0.0466906	0.0199764	0.0467629	0.066667	0.0934535	0.0267865	5.18634	5.18634	5.18634	5.18634	5.18634	5.18634	-4.49358	1.82124	4.19314	6.0728	8.54518	2.3675	7.26983e-06	0.0686678	2.82748e-05	1.41757e-09	2.02586e-17	0.017973	2.75347e-05	0.0879381	4.29056e-05	5.69934e-09	6.86619e-17	0.0294016	2.4088	-6.33137	0.571357	10.9756	28.2193	-4.55346	-4.48563	1.8206	4.18693	6.05347	8.4923	2.36617
ENSG00000169116	PARM1	-0.233582	-0.322976	-0.663315	-0.0893938	-0.429733	-0.340339	-1.07677	-1.07677	-1.07677	-1.07677	-1.07677	-1.07677	-4.49349	-5.85287	-11.6136	-1.61201	-7.64154	-5.83696	7.27601e-06	5.34248e-09	1.55855e-30	0.107068	2.90786e-14	5.9113e-09	2.75525e-05	1.32395e-08	6.16216e-30	0.143448	8.45366e-14	2.4888e-08	2.40534	9.03417	57.7456	-5.97956	21.0509	9.55616	-4.48545	-5.83614	-11.4856	-1.61151	-7.60236	-5.81925
ENSG00000132646	PCNA	-0.0652716	-0.0359722	-0.0962148	0.0292995	-0.0309432	-0.0602426	3.89581	3.89581	3.89581	3.89581	3.89581	3.89581	-4.49037	-2.33976	-6.12708	1.90204	-2.00616	-3.77137	7.38235e-06	0.0193602	1.00896e-09	0.0572639	0.0449315	0.000165585	2.79496e-05	0.0268441	1.92526e-09	0.0814089	0.0565898	0.000383204	2.39371	-5.25161	10.464	-5.47815	-5.83496	-0.264638	-4.48236	-2.33852	-6.10799	1.90129	-2.0053	-3.76645
ENSG00000188747	NOXA1	-0.111462	-0.0691093	-0.0112556	0.0423529	0.100207	0.0578537	1.66974	1.66974	1.66974	1.66974	1.66974	1.66974	-4.48928	-2.60202	-0.408334	1.58914	3.70503	2.0553	7.41934e-06	0.00931222	0.683057	0.112137	0.000215351	0.0399405	2.8084e-05	0.0134986	0.706243	0.149515	0.000342929	0.0605395	2.38726	-4.59434	-8.07419	-6.00884	-0.978445	-5.19943	-4.48129	-2.60037	-0.408295	1.58866	3.70029	2.05436
ENSG00000275888	AC132872.3	0.273552	-0.13586	-0.130153	-0.409412	-0.403705	0.00570669	-2.70856	-2.70856	-2.70856	-2.70856	-2.70856	-2.70856	4.48885	-2.11717	-1.97137	-6.31737	-6.16193	0.0841886	7.42443e-06	0.0343245	0.0487713	3.05143e-10	8.14944e-10	0.932912	2.80976e-05	0.0460613	0.058644	1.31532e-09	1.87079e-09	0.947509	2.37255	-5.7694	-6.25949	12.4634	11.0101	-7.33544	4.48114	-2.11624	-1.97059	-6.29614	-6.14199	0.0841815
ENSG00000136451	VEZF1	0.0651843	0.156934	0.160909	0.0917498	0.0957247	0.00397487	5.31571	5.31571	5.31571	5.31571	5.31571	5.31571	4.48908	10.2773	10.385	5.99663	6.2786	0.252437	7.42661e-06	2.22706e-24	7.49284e-25	2.26174e-09	3.92501e-10	0.800721	2.81002e-05	1.32498e-23	2.48538e-24	8.88275e-09	9.17933e-10	0.838029	2.38762	43.9441	44.8341	10.5187	11.7136	-7.31611	4.48108	10.1887	10.2941	5.9778	6.25698	0.252413
ENSG00000180035	ZNF48	-0.07492	-0.260147	-0.17971	-0.185227	-0.10479	0.0804377	2.35395	2.35395	2.35395	2.35395	2.35395	2.35395	-4.48839	-14.7076	-9.86105	-10.4001	-5.81503	4.30276	7.44771e-06	2.40244e-47	1.3667e-22	6.7078e-25	6.72598e-09	1.74308e-05	2.81744e-05	4.08155e-46	4.23694e-22	1.40142e-23	1.4676e-08	4.64954e-05	2.37657	96.4315	39.6602	45.6341	8.95927	1.87042	-4.48047	-14.4529	-9.7804	-10.3047	-5.79763	4.29549
ENSG00000165948	IFI27L1	0.109546	0.326496	0.511362	0.21695	0.401815	0.184865	1.89673	1.89673	1.89673	1.89673	1.89673	1.89673	4.48767	12.5439	18.9847	8.30274	15.1703	6.71498	7.47628e-06	3.14113e-35	5.23629e-76	1.54019e-16	4.64697e-50	2.25878e-11	2.82768e-05	3.16704e-34	6.82132e-75	1.29431e-15	5.35668e-49	1.26395e-10	2.37985	68.5694	161.592	26.643	102.759	14.9734	4.47966	12.3852	18.4498	8.25335	14.877	6.68823
ENSG00000102316	MAGED2	-0.0506599	-0.157829	-0.126758	-0.10717	-0.0760977	0.0310718	4.30386	4.30386	4.30386	4.30386	4.30386	4.30386	-4.48741	-13.3017	-10.5089	-9.01625	-6.40204	2.53175	7.4877e-06	3.11704e-39	2.30197e-25	3.49155e-19	1.78747e-10	0.0114037	2.83143e-05	3.78794e-38	7.76147e-25	3.90755e-18	4.25539e-10	0.019346	2.38304	77.8365	45.986	32.6356	12.4799	-4.14962	-4.47933	-13.1042	-10.4071	-8.95198	-6.37857	2.53008
ENSG00000160963	COL26A1	-0.251374	-0.405924	-0.487345	-0.154551	-0.235972	-0.081421	-3.11328	-3.11328	-3.11328	-3.11328	-3.11328	-3.11328	-4.48767	-6.92356	-8.15984	-2.6479	-4.00692	-1.34247	7.50731e-06	5.80885e-12	5.96034e-16	0.00815517	6.33698e-05	0.179579	2.83827e-05	1.73125e-11	1.46281e-15	0.0135996	0.000105452	0.232011	2.40296	15.7569	24.6743	-3.78011	0.169303	-6.42041	-4.47877	-6.88426	-8.09013	-2.64558	-3.9999	-1.34205
ENSG00000188229	TUBB4B	0.103586	0.118191	0.288858	0.0146052	0.185272	0.170667	6.90142	6.90142	6.90142	6.90142	6.90142	6.90142	4.48426	4.84648	11.6721	0.60058	7.66785	6.83499	7.59508e-06	1.31948e-06	7.75505e-31	0.548166	2.36535e-14	9.94328e-12	2.87088e-05	2.76314e-06	3.09217e-30	0.604068	6.91172e-14	5.81325e-11	2.37514	3.71281	58.4342	-7.09599	21.2364	15.7538	4.47629	4.8368	11.5458	0.60051	7.62903	6.80732
ENSG00000278514	AC068831.7	0.282615	0.769615	1.10066	0.487	0.818047	0.331047	-1.83896	-1.83896	-1.83896	-1.83896	-1.83896	-1.83896	4.48217	11.4994	15.9273	7.25051	12.0443	4.70159	7.66945e-06	5.44407e-30	6.58937e-55	5.29482e-13	1.2499e-32	2.70288e-06	2.89841e-05	4.26286e-29	4.92606e-54	3.05548e-12	7.6415e-32	8.05685e-06	2.35687	56.6428	113.442	18.6656	62.8857	3.65166	4.47421	11.377	15.6064	7.21751	11.8954	4.6922
ENSG00000107669	ATE1	0.082315	0.23772	0.28631	0.155405	0.203995	0.0485898	2.75716	2.75716	2.75716	2.75716	2.75716	2.75716	4.48194	12.2445	14.3525	7.93985	10.3244	2.37218	7.67154e-06	1.08204e-33	3.04133e-45	2.84471e-15	1.42621e-24	0.0177476	2.89861e-05	1.01335e-32	1.7885e-44	2.10657e-14	6.45515e-24	0.0290681	2.34424	65.2481	91.6643	23.8005	44.5437	-4.53187	4.47415	12.098	14.1157	7.89754	10.2319	2.37084
ENSG00000111912	NCOA7	0.0777864	0.291026	0.541043	0.21324	0.463256	0.250016	3.91741	3.91741	3.91741	3.91741	3.91741	3.91741	4.48198	15.8742	28.921	11.6191	25.2107	13.1493	7.6811e-06	1.6001e-54	4.84748e-162	1.58866e-30	1.0192e-126	2.24346e-38	2.90164e-05	3.63332e-53	3.83399e-160	6.61612e-29	1.88092e-124	1.58762e-36	2.35931	112.79	359.564	58.4243	279.418	76.3343	4.47389	15.5496	27.1261	11.4839	23.9459	12.9535
ENSG00000211934	IGHV1-2	-0.281292	-0.661905	-0.991237	-0.380613	-0.709945	-0.329332	-2.13599	-2.13599	-2.13599	-2.13599	-2.13599	-2.13599	-4.48199	-9.94495	-14.4754	-5.71944	-10.568	-4.735	7.68377e-06	6.13551e-23	7.3378e-46	1.18135e-08	1.27303e-25	2.30087e-06	2.90207e-05	3.40592e-22	4.40034e-45	4.26583e-08	5.98342e-25	6.92594e-06	2.36508	40.5594	92.6983	8.92098	46.8287	3.80826	-4.47381	-9.86113	-14.2155	-5.7024	-10.4633	-4.72502
ENSG00000107742	SPOCK2	-0.0885923	-0.367214	-0.41118	-0.278622	-0.322588	-0.0439659	5.4998	5.4998	5.4998	5.4998	5.4998	5.4998	-4.48165	-17.5708	-19.3526	-13.4002	-15.5846	-2.0558	7.69911e-06	8.60025e-66	1.19133e-78	9.80632e-40	1.41447e-52	0.0398942	2.90728e-05	2.99244e-64	1.65137e-77	1.25574e-37	1.79784e-51	0.0604791	2.36977	138.272	167.402	79.3324	108.435	-5.22559	-4.47338	-17.1318	-18.7758	-13.1916	-15.2599	-2.05484
ENSG00000136738	STAM	0.0756206	0.19577	0.178046	0.120149	0.102426	-0.0177236	2.70903	2.70903	2.70903	2.70903	2.70903	2.70903	4.48043	10.9537	9.68414	6.66982	5.63179	-0.939311	7.72563e-06	2.01123e-27	7.18456e-22	3.04061e-11	1.95099e-08	0.347648	2.91671e-05	1.38072e-26	2.17396e-21	1.45147e-10	4.13436e-08	0.413675	2.3376	50.8897	38.0302	14.7144	7.92126	-6.89061	4.47265	10.8492	9.611	6.64459	5.61629	-0.939162
ENSG00000100298	APOBEC3H	-0.135204	-0.00763737	0.113113	0.127567	0.248317	0.12075	0.491158	0.491158	0.491158	0.491158	0.491158	0.491158	-4.48022	-0.239655	3.44411	3.99106	7.63493	3.58855	7.75213e-06	0.810617	0.00058332	6.76224e-05	3.14695e-14	0.000338943	2.92613e-05	0.834513	0.000814873	0.000153921	9.12479e-14	0.000747017	2.35489	-7.94531	-2.25045	0.638336	20.9767	-0.909005	-4.47192	-0.23963	3.43925	3.9845	7.59213	3.58356
ENSG00000181513	ACBD4	-0.0613893	-0.0772083	-0.0540498	-0.0158189	0.0073395	0.0231584	2.8612	2.8612	2.8612	2.8612	2.8612	2.8612	-4.47937	-5.30365	-3.61104	-1.08323	0.498773	1.51641	7.77326e-06	1.21736e-07	0.00030998	0.278799	0.617978	0.129527	2.93352e-05	2.74898e-07	0.000441215	0.336634	0.650496	0.173935	2.34325	6.00626	-1.67168	-6.68904	-7.70799	-6.17414	-4.47134	-5.29087	-3.60681	-1.08302	0.498718	1.51597
ENSG00000100413	POLR3H	-0.0661769	-0.126869	-0.0484783	-0.0606925	0.0176986	0.0783911	3.19323	3.19323	3.19323	3.19323	3.19323	3.19323	-4.47918	-8.10838	-3.02308	-3.8682	1.12176	4.79409	7.78003e-06	7.41199e-16	0.00252367	0.000112082	0.262059	1.71828e-06	2.93548e-05	2.8028e-15	0.00336703	0.000248362	0.296241	5.27135e-06	2.34364	24.5016	-3.61845	0.154989	-7.20775	4.07768	-4.47115	-8.06353	-3.02049	-3.86283	1.12154	4.78401
ENSG00000173153	ESRRA	-0.0562561	-0.0253873	-0.14308	0.0308687	-0.0868238	-0.117692	5.94641	5.94641	5.94641	5.94641	5.94641	5.94641	-4.47804	-1.91691	-10.6446	2.33405	-6.59793	-8.65774	7.81968e-06	0.0553433	5.22767e-26	0.0196609	4.93707e-11	7.84003e-18	2.94985e-05	0.072016	1.8066e-25	0.0305536	1.21183e-10	8.7585e-17	2.34547	-6.14553	47.4125	-4.56783	13.7375	29.5411	-4.47006	-1.91617	-10.5473	2.33276	-6.57282	-8.60191
ENSG00000107863	ARHGAP21	0.0827067	0.201348	0.316856	0.118641	0.234149	0.115508	2.34728	2.34728	2.34728	2.34728	2.34728	2.34728	4.47758	10.2832	15.7159	6.02815	11.7624	5.59455	7.83526e-06	2.13802e-24	1.81214e-53	1.86978e-09	3.16976e-31	2.42317e-08	2.95514e-05	1.27321e-23	1.3125e-52	7.41141e-09	1.84844e-30	9.42626e-08	2.33296	43.9079	110.302	10.7025	59.6684	8.18599	4.46964	10.1927	15.3934	6.00873	11.6224	5.5787
ENSG00000134982	APC	0.0653684	0.14017	-0.0226174	0.0748013	-0.0879858	-0.162787	3.28223	3.28223	3.28223	3.28223	3.28223	3.28223	4.47683	9.12425	-1.44085	4.83839	-5.65614	-10.1192	7.86419e-06	1.31392e-19	0.149737	1.37852e-06	1.70198e-08	1.14745e-23	2.96545e-05	6.09345e-19	0.170404	3.92101e-06	3.61929e-08	2.21534e-22	2.32651	33.0435	-7.15975	4.32441	8.0477	42.8329	4.46885	9.05922	-1.44046	4.82809	-5.63985	-10.0281
ENSG00000111671	SPSB2	-0.0577576	0.062905	0.0655572	0.120663	0.123315	0.00265223	3.5376	3.5376	3.5376	3.5376	3.5376	3.5376	-4.47526	4.56862	4.65048	8.86745	9.0464	0.187852	7.94933e-06	5.12571e-06	3.46905e-06	1.34578e-18	2.79387e-19	0.851007	2.99675e-05	1.02275e-05	5.54954e-06	1.4224e-17	1.03283e-18	0.880329	2.35629	2.44671	2.62679	31.2848	32.4039	-7.28107	-4.46654	4.55958	4.64089	8.80185	8.97655	0.187834
ENSG00000144535	DIS3L2	-0.0822538	-0.131693	-0.128577	-0.0494392	-0.0463229	0.00311628	1.87013	1.87013	1.87013	1.87013	1.87013	1.87013	-4.47419	-6.76107	-6.37846	-2.51048	-2.31544	0.150058	7.95037e-06	1.62696e-11	2.05749e-10	0.0121088	0.0206567	0.880729	2.99675e-05	4.71676e-11	4.04239e-10	0.0195804	0.0270706	0.904761	2.3042	14.6827	12.0218	-4.15401	-5.16471	-7.31518	-4.46652	-6.7361	-6.35699	-2.50896	-2.3142	0.150046
ENSG00000171862	PTEN	0.0549529	0.0325879	-0.081177	-0.022365	-0.13613	-0.113765	8.26621	8.26621	8.26621	8.26621	8.26621	8.26621	4.47381	2.51541	-6.18342	-1.73837	-10.6564	-8.63447	7.98641e-06	0.0119428	7.15004e-10	0.082256	5.12652e-26	9.76864e-18	3.00973e-05	0.0170415	1.37451e-09	0.113269	2.44246e-25	1.08168e-16	2.3394	-4.80537	10.8052	-5.76215	47.7219	29.3009	4.46555	2.51383	-6.16273	-1.73774	-10.5491	-8.57664
ENSG00000100478	AP4S1	-0.0545593	-0.0412453	-0.0098609	0.013314	0.0446984	0.0313844	2.4854	2.4854	2.4854	2.4854	2.4854	2.4854	-4.47336	-3.19672	-0.743056	1.02507	3.40385	2.30558	7.99022e-06	0.00140477	0.457509	0.305417	0.000673656	0.0212069	3.01057e-05	0.00223661	0.487306	0.364657	0.00102232	0.0341166	2.31074	-2.89431	-7.90884	-6.75733	-2.06114	-4.67897	-4.46545	-3.19367	-0.742954	1.02489	3.40008	2.30428
ENSG00000049541	RFC2	-0.0477091	-0.0454739	-0.034428	0.00223528	0.0132811	0.0110459	4.87857	4.87857	4.87857	4.87857	4.87857	4.87857	-4.47326	-4.05644	-3.02635	0.199576	1.18852	0.958049	8.00121e-06	5.11488e-05	0.00249776	0.841826	0.23473	0.338121	3.01411e-05	9.37694e-05	0.00333459	0.867505	0.267338	0.403729	2.32593	0.21794	-3.61589	-7.25586	-7.13945	-6.8801	-4.46515	-4.05031	-3.02361	0.199558	1.18826	0.957885
ENSG00000182899	RPL35A	0.161629	0.528694	0.683621	0.367065	0.521992	0.154927	10.7998	10.7998	10.7998	10.7998	10.7998	10.7998	4.47149	13.9212	17.7924	9.67178	13.8482	3.9843	8.06324e-06	9.73435e-43	1.97094e-67	8.47044e-22	2.84799e-42	6.93564e-05	3.03686e-05	1.38398e-41	2.04301e-66	1.25155e-20	2.47054e-41	0.000169995	2.3148	85.9897	142.611	38.6105	85.1325	0.538591	4.4635	13.7031	17.35	9.59404	13.6249	3.97848
ENSG00000066056	TIE1	-0.293518	-0.470727	-0.443051	-0.177209	-0.149533	0.027676	-3.54306	-3.54306	-3.54306	-3.54306	-3.54306	-3.54306	-4.47031	-6.81782	-6.25456	-2.54435	-2.12675	0.380786	8.09898e-06	1.11234e-11	4.57321e-10	0.0109989	0.0335245	0.70339	3.04971e-05	3.25946e-11	8.8566e-10	0.0179289	0.0428043	0.752119	2.29265	15.057	11.236	-4.07184	-5.59188	-7.26754	-4.46255	-6.79116	-6.23309	-2.54273	-2.12575	0.380748
ENSG00000286223	AC064836.4	0.337605	-0.105576	0.596367	-0.443182	0.258761	0.701943	-3.02468	-3.02468	-3.02468	-3.02468	-3.02468	-3.02468	4.47016	-1.32219	7.24755	-5.50235	3.18163	8.32567	8.10287e-06	0.186201	5.31483e-13	4.06204e-08	0.00147957	1.26032e-16	3.05057e-05	0.222373	1.16198e-12	1.37847e-07	0.00217896	1.24276e-15	2.29071	-7.1297	17.8672	7.71986	-2.79903	26.8597	4.46245	-1.3219	7.217	-5.48813	3.17866	8.27727
ENSG00000250274	AC034199.1	-0.268978	-0.324586	-0.445707	-0.0556073	-0.176729	-0.121121	-2.45694	-2.45694	-2.45694	-2.45694	-2.45694	-2.45694	-4.46928	-5.10622	-6.811	-0.868915	-2.73291	-1.80919	8.13848e-06	3.48701e-07	1.16579e-11	0.384964	0.00631553	0.0705247	3.06336e-05	7.63783e-07	2.4139e-11	0.445531	0.00874529	0.101162	2.29286	4.97878	14.8284	-6.90693	-4.11369	-5.69893	-4.46151	-5.09502	-6.78439	-0.868786	-2.73093	-1.80853
ENSG00000127774	EMC6	-0.0565638	0.0932638	0.114981	0.149828	0.171545	0.0217176	4.86108	4.86108	4.86108	4.86108	4.86108	4.86108	-4.46914	6.97791	8.45361	11.204	12.8645	1.57427	8.14939e-06	3.65977e-12	4.2891e-17	1.47957e-28	7.08167e-37	0.115534	3.06686e-05	1.10598e-11	1.09698e-16	4.85216e-27	5.05136e-36	0.157236	2.3014	16.157	27.133	54.0094	72.7271	-6.10554	-4.46122	6.94973	8.40471	11.0852	12.6859	1.5738
ENSG00000162413	KLHL21	-0.108713	-0.322159	-0.657258	-0.213446	-0.548545	-0.3351	5.74706	5.74706	5.74706	5.74706	5.74706	5.74706	-4.46903	-12.5366	-25.1687	-8.3207	-21.4895	-12.6958	8.15436e-06	3.45364e-35	2.85166e-127	1.32842e-16	3.55929e-95	5.55465e-36	3.06811e-05	3.47283e-34	1.13969e-125	1.12641e-15	1.89266e-93	3.21725e-34	2.30541	68.6046	279.77	26.807	207.06	70.9127	-4.46109	-12.3776	-23.999	-8.271	-20.6987	-12.5235
ENSG00000070756	PABPC1	-0.073759	-0.154167	-0.240877	-0.0804077	-0.167118	-0.0867103	9.79422	9.79422	9.79422	9.79422	9.79422	9.79422	-4.46889	-8.85081	-13.6386	-4.62809	-9.68977	-4.86517	8.15739e-06	1.44176e-18	3.53648e-41	3.85091e-06	7.07041e-22	1.20404e-06	3.06864e-05	6.32332e-18	1.86681e-40	1.03465e-05	2.90724e-21	3.77075e-06	2.30573	30.6813	82.1582	3.34902	38.359	4.40327	-4.46101	-8.79412	-13.4397	-4.61927	-9.61265	-4.85497
ENSG00000165502	RPL36AL	-0.0684609	0.0228091	0.131896	0.09127	0.200357	0.109087	8.47728	8.47728	8.47728	8.47728	8.47728	8.47728	-4.46792	1.40894	8.03131	5.67755	12.5537	6.62175	8.2067e-06	0.15896	1.378e-15	1.50661e-08	3.31118e-35	4.24126e-11	3.08657e-05	0.192317	3.34014e-15	5.36824e-08	2.21656e-34	2.29173e-10	2.31235	-6.97126	23.6976	8.6873	68.708	14.3364	-4.45972	1.40858	7.98741	5.66081	12.381	6.59539
ENSG00000135241	PNPLA8	-0.0465154	-0.0118857	-0.0925583	0.0346297	-0.0460429	-0.0806726	4.38898	4.38898	4.38898	4.38898	4.38898	4.38898	-4.46687	-1.08243	-8.27931	3.14917	-4.19055	-7.10116	8.2366e-06	0.279147	1.84105e-16	0.00165403	2.86634e-05	1.55195e-12	3.0972e-05	0.322194	4.60482e-16	0.00309344	4.90419e-05	9.97063e-12	2.29083	-7.40028	25.6914	-2.35078	0.897465	17.5736	-4.45894	-1.08224	-8.23201	3.14621	-4.18383	-7.06977
ENSG00000265692	LINC01970	0.207587	0.206623	0.458247	-0.000963847	0.250661	0.251625	-1.04104	-1.04104	-1.04104	-1.04104	-1.04104	-1.04104	4.46565	4.19495	8.95039	-0.0193542	4.95115	4.78823	8.26761e-06	2.80236e-05	5.87947e-19	0.98456	7.78321e-07	1.76319e-06	3.10824e-05	5.25049e-05	1.60655e-18	0.987182	1.49273e-06	5.40119e-06	2.26721	0.765752	31.4171	-7.28948	4.36093	4.0559	4.45813	4.18896	8.89429	-0.0193527	4.94073	4.77883
ENSG00000149016	TUT1	-0.096857	-0.21116	-0.21684	-0.114303	-0.119983	-0.00567985	1.64661	1.64661	1.64661	1.64661	1.64661	1.64661	-4.46499	-9.15238	-9.05417	-4.90511	-5.06426	-0.230581	8.29462e-06	9.66777e-20	2.34723e-19	9.82607e-07	4.3475e-07	0.817656	3.11777e-05	4.51243e-19	6.5111e-19	2.84213e-06	8.46564e-07	0.852151	2.26517	33.3436	32.3011	4.65172	4.92508	-7.29263	-4.45743	-9.09262	-8.9957	-4.89509	-5.05308	-0.230561
ENSG00000235174	RPL39P3	0.170317	0.509723	0.675048	0.339407	0.504731	0.165324	2.9432	2.9432	2.9432	2.9432	2.9432	2.9432	4.4648	12.5716	16.1882	8.33901	12.313	3.88385	8.3153e-06	2.24114e-35	1.27204e-56	1.14123e-16	5.41704e-34	0.000105115	3.12468e-05	2.27424e-34	1.0002e-55	9.74264e-16	3.49094e-33	0.000250816	2.27623	69.021	117.535	26.9567	66.0779	0.172593	4.4569	12.4123	15.8563	8.28908	12.1547	3.87847
ENSG00000120942	UBIAD1	-0.0591176	-0.0672719	0.0200847	-0.00815428	0.0792023	0.0873565	3.7734	3.7734	3.7734	3.7734	3.7734	3.7734	-4.46486	-4.78123	1.39407	-0.580264	5.62759	5.98522	8.31633e-06	1.82595e-06	0.163398	0.561782	2.00461e-08	2.4303e-09	3.12468e-05	3.78002e-06	0.185077	0.617121	4.24321e-08	1.06863e-08	2.28636	3.40445	-7.1987	-7.10112	7.89654	10.4102	-4.45687	-4.77179	1.39374	-0.580196	5.6116	5.96607
ENSG00000089022	MAPKAPK5	-0.0697789	0.0140447	-0.109159	0.0838236	-0.0393805	-0.123204	3.34247	3.34247	3.34247	3.34247	3.34247	3.34247	-4.46444	0.848579	-6.43487	5.03565	-2.35438	-7.10112	8.32464e-06	0.396181	1.4252e-10	5.04753e-07	0.0186191	1.54384e-12	3.12718e-05	0.443067	2.82044e-10	1.50724e-06	0.0245216	9.92189e-12	2.27002	-7.63514	12.3772	5.29213	-5.08099	17.5956	-4.45666	0.848462	-6.41317	5.0245	-2.35307	-7.07049
ENSG00000198026	ZNF335	-0.08499	-0.156644	-0.251367	-0.0716536	-0.166377	-0.0947231	4.48462	4.48462	4.48462	4.48462	4.48462	4.48462	-4.46048	-7.79015	-12.2763	-3.54826	-8.25124	-4.53649	8.41812e-06	8.5999e-15	5.3968e-34	0.000392539	2.14728e-16	5.89873e-06	3.16167e-05	3.0504e-14	2.35925e-33	0.000805567	6.95586e-16	1.67579e-05	2.25433	22.0747	65.6328	-1.03283	25.8351	2.87507	-4.45426	-7.75841	-12.155	-3.54505	-8.21356	-4.52999
ENSG00000125124	BBS2	-0.0926667	-0.109632	-0.222794	-0.0169655	-0.130127	-0.113162	2.21491	2.21491	2.21491	2.21491	2.21491	2.21491	-4.46201	-4.94579	-9.71724	-0.762465	-5.77963	-4.83223	8.42117e-06	7.99015e-07	5.25523e-22	0.445844	8.28356e-09	1.4202e-06	3.16218e-05	1.70085e-06	1.59891e-21	0.505615	1.79498e-08	4.40861e-06	2.26462	4.19309	38.2957	-6.98033	8.76427	4.27336	-4.45419	-4.93561	-9.64315	-0.762362	-5.76258	-4.82215
ENSG00000007402	CACNA2D2	-0.208042	-0.471713	-0.596392	-0.263671	-0.38835	-0.124679	-0.711531	-0.711531	-0.711531	-0.711531	-0.711531	-0.711531	-4.46167	-9.53589	-11.6157	-5.28657	-7.65885	-2.3703	8.42771e-06	2.86721e-21	1.46775e-30	1.33573e-07	2.52915e-14	0.0178378	3.164e-05	1.46386e-20	5.80806e-30	4.26743e-07	7.3789e-14	0.0291982	2.25697	36.8	57.8621	6.5725	21.1956	-4.52162	-4.45402	-9.46746	-11.4908	-5.27388	-7.62039	-2.36897
ENSG00000161929	SCIMP	-0.0618016	0.0118914	0.111383	0.073693	0.173184	0.0994913	5.08313	5.08313	5.08313	5.08313	5.08313	5.08313	-4.46192	0.812859	7.49286	5.07062	11.9594	6.65505	8.44377e-06	0.416367	8.98118e-14	4.2294e-07	3.63182e-32	3.41192e-11	3.1694e-05	0.463248	2.02663e-13	1.27771e-06	2.1849e-31	1.8627e-10	2.28708	-7.6299	19.5998	5.47381	61.7266	14.5505	-4.45361	0.81274	7.45508	5.05833	11.8061	6.6276
ENSG00000086061	DNAJA1	0.0489027	0.0598156	0.0913159	0.0109129	0.0424132	0.0315003	6.51235	6.51235	6.51235	6.51235	6.51235	6.51235	4.46148	5.19044	7.82367	0.949234	3.70928	2.67102	8.45225e-06	2.24307e-07	7.16339e-15	0.342584	0.000211882	0.00760617	3.17195e-05	4.98271e-07	1.69083e-14	0.402446	0.000337633	0.0133431	2.27587	5.41952	22.0841	-6.82683	-0.992486	-3.79107	4.4534	5.17798	7.78156	0.949073	3.70441	2.66907
ENSG00000272047	GTF2H5	-0.0547939	0.0639623	0.164272	0.118756	0.219066	0.10031	3.91649	3.91649	3.91649	3.91649	3.91649	3.91649	-4.45851	4.90371	12.3188	9.13492	16.8398	7.44481	8.5717e-06	9.91621e-07	4.87514e-34	1.22203e-19	1.12517e-60	1.287e-13	3.21614e-05	2.09851e-06	2.13418e-33	1.45132e-18	1.90127e-59	9.29646e-13	2.26384	3.996	65.6642	33.6547	126.963	20.0093	-4.45038	4.89329	12.1633	9.06712	16.4322	7.4075
ENSG00000128694	OSGEPL1	-0.104923	-0.0448936	-0.0475877	0.0600297	0.0573355	-0.00269415	1.2253	1.2253	1.2253	1.2253	1.2253	1.2253	-4.45765	-1.80592	-1.84842	2.3867	2.2364	-0.10141	8.58214e-06	0.0710305	0.064645	0.0170629	0.0254008	0.919232	3.21941e-05	0.0907416	0.0766826	0.0268286	0.0328825	0.936546	2.23177	-6.37599	-6.48464	-4.45519	-5.34066	-7.31945	-4.45012	-1.80528	-1.84771	2.38535	2.23525	-0.101401
ENSG00000188493	C19orf54	-0.109222	-0.184691	-0.144287	-0.0754688	-0.0350649	0.0404039	1.1829	1.1829	1.1829	1.1829	1.1829	1.1829	-4.45616	-7.0865	-5.32416	-2.86655	-1.30742	1.44952	8.64339e-06	1.68706e-12	1.08612e-07	0.0041784	0.191171	0.147297	3.24174e-05	5.21893e-12	1.88905e-07	0.00731192	0.22076	0.194687	2.22703	16.9035	5.92695	-3.19668	-6.97725	-6.26991	-4.44859	-7.05817	-5.31169	-2.86437	-1.30712	1.44914
ENSG00000056558	TRAF1	-0.114879	-0.24763	-0.293727	-0.132751	-0.178848	-0.0460963	3.77484	3.77484	3.77484	3.77484	3.77484	3.77484	-4.45552	-9.05698	-10.499	-4.84559	-6.51686	-1.61962	8.68097e-06	2.33795e-19	2.32655e-25	1.32858e-06	8.43735e-11	0.105422	3.25519e-05	1.06975e-18	7.84152e-25	3.78754e-06	2.04434e-10	0.145122	2.23797	32.4757	45.9714	4.36784	13.2258	-6.02405	-4.44766	-8.99614	-10.4061	-4.83543	-6.49259	-1.61912
ENSG00000279364	AC114546.3	0.32426	-0.00694631	0.601299	-0.331206	0.277039	0.608245	-3.63312	-3.63312	-3.63312	-3.63312	-3.63312	-3.63312	4.45357	-0.0901735	7.58136	-4.26697	3.53864	7.49341	8.74913e-06	0.928155	4.46479e-14	2.04234e-05	0.000408318	8.77546e-14	3.28009e-05	0.938475	1.01997e-13	5.01173e-05	0.000634016	6.44264e-13	2.21904	-7.99574	20.3019	1.75301	-1.60397	20.412	4.44598	-0.0901663	7.54668	-4.26021	3.53465	7.45814
ENSG00000181029	TRAPPC5	0.0967973	0.132343	0.298463	0.0355456	0.201666	0.16612	2.78301	2.78301	2.78301	2.78301	2.78301	2.78301	4.45269	5.71257	12.5047	1.531	8.6177	6.83103	8.79649e-06	1.22044e-08	5.00336e-35	0.125878	1.10974e-17	1.02498e-11	3.29719e-05	2.95138e-08	2.25373e-34	0.16577	3.80643e-17	5.98088e-11	2.22624	8.23827	67.9905	-6.10337	28.8016	15.7424	4.44482	5.69685	12.3478	1.53056	8.56195	6.80295
ENSG00000161544	CYGB	0.279982	0.0547214	-0.120699	-0.225261	-0.400681	-0.175421	-3.21276	-3.21276	-3.21276	-3.21276	-3.21276	-3.21276	4.45184	0.825972	-1.77688	-3.38384	-5.96546	-2.52668	8.83164e-06	0.408888	0.0756987	0.000724516	2.74367e-09	0.0115696	3.30971e-05	0.455843	0.0891152	0.00143259	6.12438e-09	0.0196132	2.22061	-7.64803	-6.60848	-1.59065	9.82653	-4.15227	4.44396	0.825852	-1.77621	-3.38013	-5.94624	-2.52501
ENSG00000089597	GANAB	-0.0896298	-0.308318	-0.410456	-0.218688	-0.320826	-0.102138	4.56811	4.56811	4.56811	4.56811	4.56811	4.56811	-4.45166	-14.5077	-18.9686	-10.2735	-15.0979	-4.64581	8.83738e-06	3.6296e-46	5.68338e-76	2.40073e-24	1.21981e-49	3.53792e-06	3.3112e-05	5.85464e-45	7.3935e-75	4.71726e-23	1.38649e-48	1.03848e-05	2.22209	93.8651	162.271	44.4155	102.134	3.37456	-4.44382	-14.2647	-18.4453	-10.1814	-14.8123	-4.63683
ENSG00000167380	ZNF226	-0.0725959	0.0288836	0.00891421	0.101479	0.0815101	-0.0199694	3.35949	3.35949	3.35949	3.35949	3.35949	3.35949	-4.45144	1.66943	0.502542	5.85089	4.67925	-1.10524	8.84626e-06	0.0951355	0.615323	5.43578e-09	3.01185e-06	0.269147	3.31387e-05	0.119309	0.641104	2.04279e-08	5.54041e-06	0.330944	2.22008	-6.59018	-8.05251	9.67072	3.05762	-6.71673	-4.44361	1.66891	0.50249	5.83325	4.67001	-1.10503
ENSG00000113712	CSNK1A1	0.0534443	0.0788644	0.0972664	0.02542	0.0438221	0.018402	4.86674	4.86674	4.86674	4.86674	4.86674	4.86674	4.4493	6.21559	7.53218	2.0017	3.46085	1.40438	8.9366e-06	5.81414e-10	6.5208e-14	0.0454099	0.000546283	0.160315	3.34705e-05	1.53867e-09	1.47888e-13	0.0659158	0.000836143	0.209904	2.2126	11.2013	19.9204	-5.28776	-1.88022	-6.35837	4.44142	6.19539	7.49717	2.00084	3.45697	1.40401
ENSG00000151694	ADAM17	0.08095	0.0959817	0.250698	0.0150317	0.169748	0.154716	4.52906	4.52906	4.52906	4.52906	4.52906	4.52906	4.44929	4.98966	12.7899	0.78192	8.84547	7.79175	8.93886e-06	6.39243e-07	1.60483e-36	0.434326	1.5618e-18	9.16897e-15	3.34723e-05	1.36818e-06	7.50357e-36	0.494182	5.58179e-18	7.47171e-14	2.21672	4.40833	71.4217	-6.97061	30.7303	22.6025	4.44137	4.97897	12.6216	0.78181	8.78513	7.75028
ENSG00000128340	RAC2	-0.100523	-0.372745	-0.556446	-0.272222	-0.455924	-0.183701	8.38825	8.38825	8.38825	8.38825	8.38825	8.38825	-4.44818	-15.6849	-23.1349	-11.487	-19.3712	-7.56816	8.98623e-06	2.51965e-53	5.20754e-109	6.88644e-30	1.24539e-78	5.08271e-14	3.3643e-05	5.44545e-52	1.41046e-107	2.66181e-28	3.81189e-77	3.82708e-13	2.21706	110.06	237.582	56.9768	168.526	20.9126	-4.44023	-15.3721	-22.1813	-11.3565	-18.7734	-7.52978
ENSG00000168016	TRANK1	-0.0926696	-0.349799	-0.465344	-0.25713	-0.372675	-0.115545	5.12954	5.12954	5.12954	5.12954	5.12954	5.12954	-4.44805	-15.8732	-20.7502	-11.7142	-17.0413	-5.11063	8.99494e-06	1.62805e-54	1.89698e-89	5.54963e-31	4.70535e-62	3.42577e-07	3.36689e-05	3.69233e-53	3.35924e-88	2.48729e-29	8.32458e-61	1.14929e-06	2.21833	112.62	192.161	59.4314	130.229	5.61942	-4.44002	-15.5485	-20.0531	-11.5745	-16.6236	-5.09838
ENSG00000110799	VWF	0.169142	-0.0929624	-0.117175	-0.262104	-0.286316	-0.0242122	0.574205	0.574205	0.574205	0.574205	0.574205	0.574205	4.44657	-2.30448	-2.81219	-6.48043	-6.96067	-0.568072	9.06003e-06	0.0212708	0.00495844	1.08428e-10	4.24401e-12	0.570035	3.39058e-05	0.0293549	0.00647145	4.89107e-10	1.09693e-11	0.6309	2.20579	-5.31993	-4.21322	13.4774	16.1645	-7.1413	4.43847	-2.30314	-2.80972	-6.45471	-6.92881	-0.568
ENSG00000109436	TBC1D9	-0.0995067	0.0533521	0.0276981	0.152859	0.127205	-0.025654	3.21297	3.21297	3.21297	3.21297	3.21297	3.21297	-4.44407	2.24089	1.13301	6.41433	5.3111	-1.03203	9.15548e-06	0.0251056	0.257298	1.6477e-10	1.17322e-07	0.302144	3.42562e-05	0.0342977	0.284119	7.27744e-10	2.37011e-07	0.366228	2.19084	-5.46843	-7.52889	13.0679	6.18767	-6.788	-4.43621	2.23977	1.1328	6.39103	5.29762	-1.03185
ENSG00000140395	WDR61	-0.0471549	0.00686822	0.010646	0.0540232	0.057801	0.00377782	3.75528	3.75528	3.75528	3.75528	3.75528	3.75528	-4.44367	0.61141	0.927325	4.80844	5.13494	0.324106	9.17715e-06	0.540975	0.353833	1.60053e-06	3.01457e-07	0.745882	3.43304e-05	0.585888	0.382813	4.5109e-06	5.93705e-07	0.7899	2.19157	-7.78962	-7.74665	4.19162	5.27125	-7.27353	-4.4357	0.611339	0.927179	4.79826	5.12253	0.324074
ENSG00000143612	C1orf43	0.0576973	0.171733	0.187568	0.114035	0.129871	0.0158355	7.55906	7.55906	7.55906	7.55906	7.55906	7.55906	4.44301	12.5551	13.5341	8.35081	9.57637	1.13081	9.19867e-06	2.76401e-35	1.39289e-40	1.03515e-16	2.0739e-21	0.25823	3.44041e-05	2.79129e-34	7.22108e-40	8.87329e-16	8.37569e-21	0.319314	2.19036	68.8646	80.7973	27.0575	37.2936	-6.70835	4.4352	12.3955	13.3379	8.30068	9.50125	1.13058
ENSG00000074582	BCS1L	-0.0690782	-0.0596014	-0.0235948	0.00947688	0.0454834	0.0360065	2.88957	2.88957	2.88957	2.88957	2.88957	2.88957	-4.44252	-3.6063	-1.38711	0.570161	2.7155	2.06892	9.21395e-06	0.000315495	0.165507	0.568612	0.00665644	0.0386406	3.44544e-05	0.000536193	0.187342	0.623205	0.00920044	0.0587822	2.17312	-1.50587	-7.22216	-7.11885	-4.16142	-5.1949	-4.43484	-3.60223	-1.38679	0.570097	2.71356	2.06799
ENSG00000157869	RAB28	-0.0845299	0.00936353	-0.152188	0.0938935	-0.067658	-0.161551	2.70787	2.70787	2.70787	2.70787	2.70787	2.70787	-4.44191	0.463593	-7.3143	4.61071	-3.29136	-7.56464	9.22911e-06	0.642971	3.25117e-13	4.17696e-06	0.00100843	5.11404e-14	3.45042e-05	0.682298	7.16543e-13	1.11766e-05	0.00150776	3.84913e-13	2.16514	-7.89191	18.3459	3.26491	-2.4427	20.9412	-4.43449	0.463549	-7.28356	4.60238	-3.28816	-7.52897
ENSG00000071994	PDCD2	-0.0564541	0.0773629	0.0911484	0.133817	0.147603	0.0137855	5.74902	5.74902	5.74902	5.74902	5.74902	5.74902	-4.44183	5.78834	6.7263	10.0129	11.0927	1.00373	9.24884e-06	7.84717e-09	2.07896e-11	3.18747e-23	4.98943e-28	0.315591	3.45711e-05	1.92413e-08	4.2616e-11	5.48957e-22	2.576e-27	0.38018	2.18341	8.66265	14.253	41.8245	52.3909	-6.84215	-4.43403	5.77171	6.70037	9.92666	10.9759	1.00356
ENSG00000176371	ZSCAN2	0.0773251	0.172754	0.322491	0.0954285	0.245166	0.149737	1.98845	1.98845	1.98845	1.98845	1.98845	1.98845	4.44121	9.32341	16.8201	5.11593	12.9636	7.61849	9.26924e-06	2.07983e-20	8.52878e-61	3.32187e-07	2.09174e-37	3.44635e-14	3.46405e-05	1.01008e-19	7.46725e-60	1.01825e-06	1.53389e-36	2.62967e-13	2.16756	34.8426	127.132	5.69801	73.8966	21.3211	4.43355	9.25816	16.449	5.10421	12.7811	7.58035
ENSG00000158006	PAFAH2	-0.0616313	-0.143811	-0.0898409	-0.0821798	-0.0282096	0.0539702	3.54774	3.54774	3.54774	3.54774	3.54774	3.54774	-4.44103	-9.75348	-5.9444	-5.56899	-1.90605	3.51452	9.28116e-06	3.73884e-22	3.08511e-09	2.79534e-08	0.0567427	0.000447279	3.46743e-05	2e-21	5.76132e-09	9.67805e-08	0.0704056	0.000968769	2.17686	38.8142	9.38303	8.08709	-6.023	-1.18416	-4.43328	-9.67802	-5.927	-5.55379	-1.90529	3.51049
ENSG00000110013	SIAE	0.0867852	0.0820155	0.205164	-0.00476968	0.118379	0.123148	1.29595	1.29595	1.29595	1.29595	1.29595	1.29595	4.44115	3.9861	9.67998	-0.230187	5.61247	5.64457	9.28197e-06	6.9034e-05	9.36962e-22	0.817964	2.19905e-08	1.83904e-08	3.46743e-05	0.000124904	2.82469e-21	0.847033	4.63965e-08	7.25746e-08	2.17201	-0.0736041	37.8752	-7.25175	7.81493	8.45931	4.43326	3.97959	9.58363	-0.230164	5.59556	5.6265
ENSG00000285999	AC025442.2	0.240998	0.411697	0.01133	0.170699	-0.229668	-0.400367	-1.62435	-1.62435	-1.62435	-1.62435	-1.62435	-1.62435	4.43931	7.21714	0.192518	2.95636	-3.91961	-6.60966	9.3412e-06	6.65034e-13	0.84735	0.00313712	9.06934e-05	4.55692e-11	3.48886e-05	2.11606e-12	0.860144	0.00560968	0.000149023	2.44665e-10	2.14963	17.8198	-8.18547	-2.95088	-0.193502	14.2863	4.43189	7.18644	0.192501	2.95397	-3.91423	-6.58474
ENSG00000103227	LMF1	-0.0979038	-0.212009	-0.128872	-0.114105	-0.0309681	0.0831371	1.87999	1.87999	1.87999	1.87999	1.87999	1.87999	-4.43945	-9.02583	-5.29838	-4.82789	-1.29177	3.33618	9.3456e-06	3.06341e-19	1.25124e-07	1.45037e-06	0.196541	0.000860063	3.48982e-05	1.39121e-18	2.16962e-07	4.1117e-06	0.226669	0.00178597	2.16117	32.1812	5.79459	4.28479	-6.99358	-1.77933	-4.43179	-8.96641	-5.28585	-4.81796	-1.29147	3.3327
ENSG00000232125	DYTN	-0.217954	-0.351194	-0.578501	-0.13324	-0.360547	-0.227307	-0.823618	-0.823618	-0.823618	-0.823618	-0.823618	-0.823618	-4.4376	-6.73321	-10.7235	-2.54599	-6.79142	-4.13079	9.43564e-06	1.98652e-11	2.50171e-26	0.0109493	1.35154e-11	3.72207e-05	3.52274e-05	5.73267e-11	8.73858e-26	0.0178558	3.40717e-11	9.46174e-05	2.16238	14.4942	48.1652	-4.04462	15.0265	1.1634	-4.42972	-6.70701	-10.6163	-2.54431	-6.76301	-4.12409
ENSG00000167333	TRIM68	-0.109913	-0.143549	-0.224281	-0.0336353	-0.114368	-0.0807326	1.35338	1.35338	1.35338	1.35338	1.35338	1.35338	-4.43688	-5.45448	-8.19741	-1.2636	-4.21823	-2.86506	9.44438e-06	5.28157e-08	3.5214e-16	0.206468	2.53462e-05	0.00419787	3.5253e-05	1.22484e-07	8.71965e-16	0.257388	4.36121e-05	0.00773499	2.13852	6.79792	25.0773	-6.49221	1.0276	-3.23761	-4.42952	-5.44156	-8.15398	-1.26334	-4.21169	-2.8629
ENSG00000128438	TBC1D27P	-0.274446	-0.339034	-0.571592	-0.0645885	-0.297147	-0.232558	-1.4169	-1.4169	-1.4169	-1.4169	-1.4169	-1.4169	-4.43576	-5.15422	-8.39222	-0.977548	-4.44019	-3.34896	9.5046e-06	2.70568e-07	7.16283e-17	0.328378	9.32164e-06	0.000821428	3.54708e-05	5.9702e-07	1.81691e-16	0.388286	1.65788e-05	0.00171216	2.14962	5.23315	26.6272	-6.79688	1.98703	-1.73854	-4.42815	-5.14287	-8.34431	-0.977387	-4.43234	-3.34547
ENSG00000283632	EXOC3L2	0.300217	0.113879	0.269309	-0.186337	-0.0309078	0.155429	-2.78842	-2.78842	-2.78842	-2.78842	-2.78842	-2.78842	4.43573	1.58841	3.64829	-2.58793	-0.425356	2.06446	9.51038e-06	0.112297	0.000268454	0.00970342	0.670609	0.0390636	3.54853e-05	0.139327	0.000383908	0.0159833	0.700685	0.0593633	2.14921	-6.72495	-1.54004	-3.94612	-7.74381	-5.20138	4.42802	1.58795	3.64398	-2.58622	-0.425312	2.06352
ENSG00000167699	GLOD4	-0.0828469	-0.120037	-0.213985	-0.0371903	-0.131138	-0.0939476	3.01063	3.01063	3.01063	3.01063	3.01063	3.01063	-4.43534	-6.04989	-10.4915	-1.86618	-6.5361	-4.50962	9.52742e-06	1.62462e-09	2.50552e-25	0.0621158	7.43066e-11	6.75094e-06	3.55419e-05	4.16929e-09	8.43622e-25	0.0876446	1.80693e-10	1.90581e-05	2.14481	10.1942	45.895	-5.54504	13.3537	2.77163	-4.42763	-6.03148	-10.399	-1.86547	-6.5117	-4.50139
ENSG00000147138	GPR174	-0.0992375	-0.0417077	-0.136953	0.0575298	-0.0377156	-0.0952454	2.58135	2.58135	2.58135	2.58135	2.58135	2.58135	-4.43523	-1.75263	-5.58826	2.41146	-1.56631	-3.81008	9.539e-06	0.0797674	2.50146e-08	0.0159517	0.117389	0.000141877	3.5578e-05	0.101243	4.47387e-08	0.025193	0.139848	0.000332052	2.15029	-6.44204	7.35477	-4.37742	-6.60206	-0.102137	-4.42737	-1.75204	-5.57317	2.41002	-1.56583	-3.80487
ENSG00000163421	PROK2	0.110782	0.00115189	-0.344673	-0.10963	-0.455456	-0.345825	8.00735	8.00735	8.00735	8.00735	8.00735	8.00735	4.43457	0.0436007	-12.8535	-4.18228	-17.5009	-12.871	9.5731e-06	0.965226	7.67958e-37	2.9741e-05	3.52611e-65	7.06797e-37	3.56981e-05	0.970173	3.61582e-36	7.12633e-05	6.87829e-64	4.43491e-35	2.16675	-7.95891	72.0162	1.41553	137.175	72.7813	4.4266	0.043597	-12.6795	-4.17544	-17.0495	-12.686
ENSG00000140995	DEF8	-0.0808141	-0.178465	-0.443073	-0.0976508	-0.362259	-0.264608	6.769	6.769	6.769	6.769	6.769	6.769	-4.43281	-9.25984	-22.6361	-5.08849	-18.9969	-13.4251	9.64588e-06	3.79162e-20	5.71819e-105	3.8427e-07	7.01236e-76	6.79068e-40	3.59624e-05	1.81151e-19	1.44095e-103	1.16877e-06	1.97606e-74	5.46273e-38	2.15082	34.2549	227.955	5.56168	162.181	79.7932	-4.42496	-9.19381	-21.7587	-5.07659	-18.434	-13.2193
ENSG00000232295	AL589935.1	0.352765	-0.159422	0.291114	-0.512188	-0.0616515	0.450536	-2.62626	-2.62626	-2.62626	-2.62626	-2.62626	-2.62626	4.43222	-1.89183	3.34915	-6.03301	-0.718865	5.06629	9.6567e-06	0.0586055	0.000820127	1.80549e-09	0.47228	4.30302e-07	3.59956e-05	0.0759459	0.00113382	7.17166e-09	0.508766	1.42631e-06	2.12626	-6.2095	-2.5908	10.7383	-7.58365	5.40582	4.42472	-1.89114	3.34591	-6.0144	-0.718774	5.05504
ENSG00000268983	AC005253.2	0.226355	-0.0828705	0.311709	-0.309225	0.0853545	0.39458	-0.286892	-0.286892	-0.286892	-0.286892	-0.286892	-0.286892	4.43197	-1.53281	5.54168	-5.65136	1.52978	6.81809	9.66084e-06	0.12542	3.24482e-08	1.73739e-08	0.126176	1.11061e-11	3.60039e-05	0.154378	5.78141e-08	6.15443e-08	0.149568	6.4505e-11	2.11771	-6.83167	7.09298	8.53843	-6.66798	15.6726	4.42463	-1.53242	5.52769	-5.6363	1.52936	6.79139
ENSG00000116539	ASH1L	0.0668722	0.0416247	0.00163546	-0.0252475	-0.0652367	-0.0399892	3.68947	3.68947	3.68947	3.68947	3.68947	3.68947	4.4313	2.60573	0.100082	-1.57264	-4.05345	-2.39583	9.69982e-06	0.00921125	0.920286	0.115907	5.17579e-05	0.0166438	3.6142e-05	0.0133605	0.92738	0.154139	8.68972e-05	0.0274033	2.12458	-4.60636	-8.18923	-6.0552	0.335818	-4.48111	4.42376	2.60411	0.100074	-1.57219	-4.04754	-2.39448
ENSG00000091039	OSBPL8	0.0869838	0.120387	0.0728775	0.0334029	-0.0141063	-0.0475092	6.71977	6.71977	6.71977	6.71977	6.71977	6.71977	4.43144	5.82553	3.48072	1.62358	-0.689684	-2.25203	9.71225e-06	6.31904e-09	0.000507524	0.104577	0.49045	0.0243979	3.61812e-05	1.55938e-08	0.000711895	0.1404	0.526233	0.0387763	2.14793	8.88161	-2.13658	-5.95867	-7.60535	-4.81183	4.42348	5.80809	3.47675	1.62306	-0.689594	-2.2508
ENSG00000116525	TRIM62	-0.0838565	-0.215179	-0.381917	-0.131322	-0.29806	-0.166738	1.85895	1.85895	1.85895	1.85895	1.85895	1.85895	-4.43093	-10.706	-18.3514	-6.47367	-14.4711	-7.79279	9.71429e-06	2.69841e-26	1.75404e-71	1.11347e-10	6.60301e-46	9.00189e-15	3.61816e-05	1.7631e-25	2.01576e-70	5.01312e-10	6.58343e-45	7.33874e-14	2.11681	48.2896	152.043	13.4479	93.5406	22.6449	-4.42344	-10.6093	-17.8779	-6.45068	-14.2229	-7.75262
ENSG00000248991	AC097375.1	-0.251315	-0.20996	-0.311243	0.0413548	-0.059928	-0.101283	-1.7437	-1.7437	-1.7437	-1.7437	-1.7437	-1.7437	-4.43096	-3.51177	-5.05854	0.687326	-0.983854	-1.60808	9.7227e-06	0.000451899	4.50278e-07	0.491933	0.325271	0.107932	3.62057e-05	0.000757079	7.57397e-07	0.550479	0.36166	0.148124	2.12658	-1.84223	4.54988	-7.04515	-7.35152	-6.03784	-4.42325	-3.50776	-5.04637	0.687237	-0.983683	-1.60756
ENSG00000235092	ID2-AS1	0.161755	0.455076	0.512992	0.293321	0.351238	0.0579167	-0.251566	-0.251566	-0.251566	-0.251566	-0.251566	-0.251566	4.42993	11.7801	12.7768	7.50544	8.815	1.40198	9.75611e-06	2.20858e-31	1.86623e-36	8.00316e-14	2.00351e-18	0.161027	3.6323e-05	1.84202e-30	8.71492e-36	5.05203e-13	7.12123e-18	0.210718	2.11007	59.9332	71.4797	20.524	30.5267	-6.34429	4.42251	11.6533	12.6097	7.47027	8.75709	1.40163
ENSG00000204872	NAT8B	0.147559	0.177392	0.249871	0.0298325	0.102312	0.0724795	1.82551	1.82551	1.82551	1.82551	1.82551	1.82551	4.42963	4.96446	6.75522	0.838058	2.83879	1.93365	9.79732e-06	7.2844e-07	1.71619e-11	0.40207	0.00456165	0.0532584	3.64692e-05	1.55361e-06	3.53028e-11	0.462542	0.0063995	0.0784518	2.13978	4.30538	14.4728	-6.89984	-3.78556	-5.42802	4.4216	4.95362	6.72833	0.83793	2.83646	1.93282
ENSG00000158122	PRXL2C	-0.0717003	0.0787225	0.128424	0.150423	0.200124	0.049701	2.83017	2.83017	2.83017	2.83017	2.83017	2.83017	-4.42919	4.60496	7.32681	8.75564	11.5494	2.76984	9.80121e-06	4.30235e-06	3.06777e-13	3.40803e-18	3.45184e-30	0.00564521	3.64765e-05	8.64234e-06	6.77233e-13	3.43982e-17	1.92983e-29	0.0101476	2.11979	2.56847	18.4008	30.3899	57.2951	-3.50958	-4.42151	4.59621	7.29139	8.69699	11.4167	2.76771
ENSG00000124780	KCNK17	-0.261231	-0.34701	-0.485966	-0.0857789	-0.224735	-0.138956	-3.07447	-3.07447	-3.07447	-3.07447	-3.07447	-3.07447	-4.4254	-5.54724	-7.57927	-1.37706	-3.5823	-2.14171	9.99665e-06	3.17862e-08	4.78759e-14	0.168608	0.000346633	0.0323075	3.71965e-05	7.46995e-08	1.09238e-13	0.215062	0.000541855	0.0499924	2.12411	7.32407	20.2394	-6.31467	-1.42506	-5.02583	-4.41725	-5.5313	-7.53758	-1.37669	-3.5777	-2.14058
ENSG00000178104	PDE4DIP	-0.0804934	-0.211954	-0.215328	-0.131461	-0.134834	-0.00337357	2.05032	2.05032	2.05032	2.05032	2.05032	2.05032	-4.42446	-10.9076	-10.7076	-6.74731	-6.83436	-0.164421	1.00279e-05	3.41944e-27	2.79644e-26	1.81935e-11	1.00705e-11	0.869412	3.73054e-05	2.32206e-26	9.75179e-26	8.87241e-11	2.55447e-11	0.895089	2.10241	50.2722	48.0296	15.2184	15.3183	-7.29105	-4.41657	-10.8006	-10.6059	-6.71983	-6.80549	-0.164406
ENSG00000103148	NPRL3	0.163263	-0.0135707	0.255596	-0.176834	0.0923335	0.269167	7.05029	7.05029	7.05029	7.05029	7.05029	7.05029	4.42404	-0.346687	6.42386	-4.5734	2.40408	6.78817	1.00593e-05	0.728852	1.54943e-10	5.01238e-06	0.0162796	1.38842e-11	3.74148e-05	0.761033	3.06273e-10	1.32985e-05	0.0215565	7.95123e-11	2.13007	-7.88477	12.311	3.11553	-4.94326	15.428	4.41589	-0.346653	6.40043	-4.56427	2.40259	6.75911
ENSG00000149136	SSRP1	-0.0640058	-0.191215	-0.264103	-0.127209	-0.200098	-0.0728887	3.94157	3.94157	3.94157	3.94157	3.94157	3.94157	-4.42348	-12.4898	-16.892	-8.30313	-13.0483	-4.59035	1.00676e-05	6.13085e-35	3.0265e-61	1.53984e-16	7.61365e-38	4.61515e-06	3.74381e-05	6.08688e-34	2.67846e-60	1.29431e-15	5.68276e-37	1.3349e-05	2.10098	67.979	127.997	26.6523	74.8419	3.12797	-4.41572	-12.3315	-16.5116	-8.25337	-12.8594	-4.58156
ENSG00000286194	AC138207.9	0.257397	0.417103	0.334094	0.159707	0.0766978	-0.0830088	-2.34181	-2.34181	-2.34181	-2.34181	-2.34181	-2.34181	4.42217	6.84835	5.33997	2.58835	1.22666	-1.28641	1.01102e-05	9.04528e-12	1.00515e-07	0.00969123	0.220049	0.198405	3.75894e-05	2.66502e-11	1.75243e-07	0.0159646	0.251638	0.253342	2.07198	15.2609	5.98011	-3.97073	-7.10579	-6.52517	4.4148	6.82093	5.32579	2.58666	1.2264	-1.28611
ENSG00000113312	TTC1	0.0732769	0.0400331	0.12187	-0.0332437	0.0485927	0.0818365	5.02629	5.02629	5.02629	5.02629	5.02629	5.02629	4.42178	2.28614	6.83933	-1.89926	2.78563	4.53463	1.01451e-05	0.0223151	9.56179e-12	0.0576293	0.00537723	6.00522e-06	3.77117e-05	0.0306926	1.9871e-11	0.0818789	0.00749452	1.70475e-05	2.09448	-5.37278	15.0193	-5.48324	-3.97762	2.87064	4.41406	2.28496	6.81295	-1.89851	2.78352	4.52621
ENSG00000111652	COPS7A	-0.0490623	-0.114391	-0.239901	-0.0653288	-0.190839	-0.12551	3.91116	3.91116	3.91116	3.91116	3.91116	3.91116	-4.42142	-9.77441	-20.0972	-5.56384	-16.2271	-10.3156	1.01578e-05	3.07731e-22	2.05072e-84	2.87759e-08	9.36949e-57	1.57832e-24	3.77513e-05	1.65365e-21	3.23306e-83	9.94634e-08	1.37898e-55	3.28653e-23	2.08693	39.0222	181.587	8.05272	118.378	44.7744	-4.41379	-9.69791	-19.468	-5.54873	-15.8755	-10.2221
ENSG00000101096	NFATC2	-0.0669049	-0.088033	0.0698671	-0.0211281	0.136772	0.1579	3.82564	3.82564	3.82564	3.82564	3.82564	3.82564	-4.42032	-5.47398	4.24703	-1.32	8.53647	9.51404	1.02265e-05	4.77372e-08	2.23382e-05	0.186943	2.24524e-17	3.84372e-21	3.79992e-05	1.1109e-07	3.41254e-05	0.23537	7.59333e-17	5.94529e-20	2.09897	6.92709	0.825553	-6.39362	28.0812	37.0192	-4.41233	-5.45954	4.24014	-1.31968	8.48035	9.43679
ENSG00000173531	MST1	0.114594	0.195094	0.39773	0.0804999	0.283135	0.202635	0.983378	0.983378	0.983378	0.983378	0.983378	0.983378	4.41929	7.06733	13.868	2.89466	9.99927	6.88752	1.02522e-05	1.94136e-12	1.88793e-42	0.00382346	3.61759e-23	6.92818e-12	3.80871e-05	5.98203e-12	1.0355e-41	0.00674029	1.55332e-22	4.11667e-11	2.07189	16.7644	85.0189	-3.10855	41.3008	16.1304	4.41178	7.03863	13.6549	2.89237	9.91403	6.85913
ENSG00000128654	MTX2	-0.0939854	0.0940876	0.0599911	0.188073	0.153977	-0.0340965	1.89585	1.89585	1.89585	1.89585	1.89585	1.89585	-4.41902	4.16432	2.5642	8.24752	6.65169	-1.41766	1.02594e-05	3.20611e-05	0.0103877	2.38207e-16	3.4332e-11	0.156393	3.81062e-05	5.97958e-05	0.0132254	1.9684e-15	8.49231e-11	0.205253	2.06432	0.644395	-4.90087	26.2359	14.1136	-6.32013	-4.41163	4.15831	2.56265	8.20109	6.62668	-1.41731
ENSG00000152439	ZNF773	-0.0953218	-0.174374	-0.0413435	-0.0790522	0.0539783	0.13303	2.47394	2.47394	2.47394	2.47394	2.47394	2.47394	-4.41898	-7.56301	-1.73593	-3.42575	2.31656	5.48903	1.02792e-05	5.19939e-14	0.0826791	0.000621743	0.0205984	4.39836e-08	3.81724e-05	1.77179e-13	0.0969025	0.00124269	0.0269999	1.6559e-07	2.08091	20.3259	-6.653	-1.43421	-5.14359	7.61928	-4.41122	-7.52681	-1.73535	-3.42195	2.31526	5.47406
ENSG00000211639	IGLV4-60	-0.280549	-0.534277	-0.61192	-0.253728	-0.331372	-0.0776432	-3.59086	-3.59086	-3.59086	-3.59086	-3.59086	-3.59086	-4.41605	-7.97181	-8.90518	-3.77284	-4.88772	-1.10756	1.04168e-05	2.22417e-15	9.37861e-19	0.0001647	1.07716e-06	0.268149	3.86758e-05	8.17093e-15	2.54642e-18	0.000356686	2.04482e-06	0.329933	2.06588	23.4178	30.9139	-0.207989	4.04583	-6.71483	-4.40834	-7.92816	-8.84228	-3.76779	-4.87699	-1.10733
ENSG00000118785	SPP1	-0.207118	-0.376987	-0.400213	-0.169869	-0.193095	-0.023226	-0.310654	-0.310654	-0.310654	-0.310654	-0.310654	-0.310654	-4.41615	-7.52029	-7.74425	-3.42007	-3.83898	-0.445515	1.04479e-05	7.43436e-14	1.37664e-14	0.000635691	0.000126505	0.655985	3.87836e-05	2.50797e-13	3.21553e-14	0.00126842	0.000205251	0.71006	2.09668	20.0008	21.4901	-1.43217	-0.456011	-7.18301	-4.40769	-7.47996	-7.69851	-3.41591	-3.83317	-0.445463
ENSG00000071894	CPSF1	-0.111366	-0.195805	-0.25929	-0.0844391	-0.147924	-0.0634844	4.52871	4.52871	4.52871	4.52871	4.52871	4.52871	-4.4154	-7.32131	-9.50166	-3.16705	-5.55919	-2.30426	1.04548e-05	3.14861e-13	4.08402e-21	0.00155641	2.96431e-08	0.0212804	3.88013e-05	1.02171e-12	1.20782e-20	0.00292102	6.2083e-08	0.0342262	2.07245	18.5634	36.2587	-2.28428	7.5147	-4.68421	-4.40755	-7.28788	-9.43043	-3.16395	-5.54353	-2.30297
ENSG00000104884	ERCC2	0.0900053	-0.0567347	0.192004	-0.14674	0.101999	0.248739	2.6794	2.6794	2.6794	2.6794	2.6794	2.6794	4.41468	-2.61808	8.60358	-6.74193	4.64444	10.907	1.04734e-05	0.0088859	1.21064e-17	1.87239e-11	3.56022e-06	3.52406e-27	3.88629e-05	0.0129075	3.16076e-17	9.10982e-11	6.52049e-06	9.36962e-26	2.05519	-4.5629	28.375	15.1842	2.90153	50.7913	4.40716	-2.61641	8.55191	-6.71564	4.63553	10.7978
ENSG00000210107	MT-TQ	-0.221708	-0.575188	-0.366729	-0.353481	-0.145021	0.208459	-0.630511	-0.630511	-0.630511	-0.630511	-0.630511	-0.630511	-4.41443	-10.7841	-6.62875	-6.58433	-2.6581	3.68322	1.04845e-05	1.20455e-26	3.99151e-11	5.3849e-11	0.00790125	0.000234495	3.88964e-05	8.00372e-26	8.08612e-11	2.51278e-10	0.0108351	0.000529908	2.05318	49.0251	13.6317	14.1533	-4.30084	-0.571732	-4.40693	-10.6844	-6.60439	-6.55989	-2.65626	3.67862
ENSG00000223547	ZNF844	-0.122435	-0.42332	-0.374645	-0.300885	-0.252209	0.0486756	0.857979	0.857979	0.857979	0.857979	0.857979	0.857979	-4.41296	-14.3105	-12.1902	-10.1148	-8.33014	1.54699	1.05582e-05	4.9926e-45	2.08809e-33	1.1525e-23	1.23137e-16	0.121975	3.91622e-05	7.73503e-44	8.96788e-33	2.11862e-22	4.03681e-16	0.164922	2.04839	90.9081	64.2781	42.7854	26.4293	-6.11204	-4.40541	-14.0807	-12.0439	-10.0276	-8.28004	1.54654
ENSG00000120656	TAF12	-0.0591201	-0.120226	-0.291987	-0.0611063	-0.232867	-0.171761	4.27093	4.27093	4.27093	4.27093	4.27093	4.27093	-4.4123	-8.47303	-20.1633	-4.30913	-16.4346	-11.706	1.05983e-05	3.68269e-17	5.55964e-85	1.69391e-05	4.48453e-58	5.91895e-31	3.9303e-05	1.49888e-16	8.87656e-84	4.19666e-05	6.91596e-57	2.18897e-29	2.05395	27.4663	182.353	1.94137	121.303	59.3992	-4.40459	-8.42258	-19.5348	-4.30183	-16.0651	-11.569
ENSG00000164404	GDF9	0.168487	0.239307	0.499425	0.0708205	0.330938	0.260117	0.202388	0.202388	0.202388	0.202388	0.202388	0.202388	4.41124	5.89994	11.7998	1.72485	7.89495	5.97197	1.06223e-05	4.00478e-09	1.72484e-31	0.0846532	4.01438e-15	2.61198e-09	3.93844e-05	1.00154e-08	7.04301e-31	0.116238	1.22098e-14	1.1445e-08	2.02526	9.30195	60.0759	-5.80728	23.0228	10.3525	4.4041	5.884	11.6743	1.7243	7.85448	5.95429
ENSG00000260807	CEROX1	-0.180729	-0.252628	-0.269932	-0.0718998	-0.0892035	-0.0173036	0.875435	0.875435	0.875435	0.875435	0.875435	0.875435	-4.41084	-5.75668	-5.91479	-1.63508	-1.99486	-0.371911	1.06693e-05	9.43697e-09	3.69852e-09	0.102143	0.0461538	0.709987	3.95508e-05	2.30046e-08	6.88431e-09	0.137417	0.0580437	0.758201	2.04609	8.49356	9.22818	-5.92916	-5.82342	-7.22457	-4.40314	-5.74055	-5.89714	-1.63455	-1.99398	-0.371873
ENSG00000123338	NCKAP1L	0.0683813	-0.0442542	-0.0654151	-0.112636	-0.133796	-0.0211609	5.99126	5.99126	5.99126	5.99126	5.99126	5.99126	4.40981	-2.70388	-3.93582	-6.89135	-8.22909	-1.25905	1.07181e-05	0.0068917	8.47463e-05	6.75217e-12	2.81756e-16	0.208115	3.97238e-05	0.0101534	0.000125031	3.42503e-11	9.07714e-16	0.264378	2.04397	-4.33245	-0.464237	16.1852	25.6075	-6.55109	4.40216	-2.70203	-3.93057	-6.8628	-8.18089	-1.25877
ENSG00000203667	COX20	0.0632108	0.260273	0.353603	0.197062	0.290392	0.09333	4.86272	4.86272	4.86272	4.86272	4.86272	4.86272	4.40884	17.1887	22.9561	13.0547	19.2925	6.00035	1.0775e-05	3.6514e-63	2.29329e-107	7.36123e-38	5.66531e-78	2.22279e-09	3.99268e-05	1.15519e-61	6.05454e-106	7.57201e-36	1.70086e-76	9.80589e-09	2.04548	132.362	233.179	75.0803	166.693	10.4878	4.40101	16.7761	22.0103	12.862	18.6928	5.98063
ENSG00000165682	CLEC1B	0.142696	0.217111	0.336699	0.0744143	0.194002	0.119588	3.34276	3.34276	3.34276	3.34276	3.34276	3.34276	4.4088	6.28533	9.49343	2.16743	5.6307	3.34534	1.07856e-05	3.76534e-10	4.50876e-21	0.0302879	1.97713e-08	0.000832901	3.99583e-05	1.00752e-09	1.33071e-20	0.0454439	4.18786e-08	0.00173397	2.05098	11.6374	36.1427	-4.91828	7.92111	-1.74348	4.40079	6.26346	9.42005	2.1663	5.61399	3.34162
ENSG00000287733	AC083862.3	0.11545	0.0735966	-0.100547	-0.0418534	-0.215997	-0.174144	1.83891	1.83891	1.83891	1.83891	1.83891	1.83891	4.40798	2.61967	-3.45259	-1.4917	-7.59941	-5.8869	1.08201e-05	0.00884658	0.000563092	0.13589	4.04698e-14	4.40981e-09	4.00782e-05	0.0128543	0.000787844	0.177512	1.16537e-13	1.88617e-08	2.03874	-4.53332	-2.19886	-6.14762	20.729	9.85367	4.4001	2.61793	-3.4488	-1.49127	-7.55948	-5.86804
ENSG00000114739	ACVR2B	-0.180554	-0.245556	-0.303817	-0.0650015	-0.123263	-0.0582616	-0.614971	-0.614971	-0.614971	-0.614971	-0.614971	-0.614971	-4.40719	-5.67585	-6.77945	-1.48725	-2.77121	-1.26495	1.0833e-05	1.50763e-08	1.45149e-11	0.137055	0.00562015	0.205991	4.01181e-05	3.61709e-08	2.99461e-11	0.178826	0.00781515	0.261945	2.01413	8.01417	14.6199	-6.18485	-4.00446	-6.52718	-4.39984	-5.66069	-6.75267	-1.48685	-2.76916	-1.26467
ENSG00000149932	TMEM219	-0.063512	0.0659386	0.212897	0.129451	0.276409	0.146959	6.70212	6.70212	6.70212	6.70212	6.70212	6.70212	-4.40618	4.33994	13.8172	8.53895	18.3429	9.44324	1.08958e-05	1.47161e-05	3.55203e-42	2.14535e-17	3.28845e-71	7.15483e-21	4.03427e-05	2.83304e-05	1.93527e-41	1.97961e-16	8.01838e-70	1.08092e-19	2.03053	1.40208	84.3388	28.589	151.472	36.4329	-4.39859	4.3329	13.6088	8.48564	17.8428	9.37144
ENSG00000136052	SLC41A2	-0.247245	-0.299685	-0.293619	-0.0524399	-0.0463739	0.00606599	-2.35887	-2.35887	-2.35887	-2.35887	-2.35887	-2.35887	-4.40515	-5.07777	-4.83793	-0.879956	-0.769099	0.0973164	1.09387e-05	4.05052e-07	1.38078e-06	0.378955	0.441897	0.922482	4.04937e-05	8.82285e-07	2.26291e-06	0.439658	0.479135	0.93879	2.00465	4.82601	3.45686	-6.90648	-7.5517	-7.33289	-4.39773	-5.06657	-4.82776	-0.879823	-0.768994	0.0973079
ENSG00000102100	SLC35A2	-0.082673	-0.257227	-0.445459	-0.174554	-0.362786	-0.188232	2.44143	2.44143	2.44143	2.44143	2.44143	2.44143	-4.40344	-12.905	-21.6767	-8.70083	-17.886	-8.93805	1.10307e-05	3.83861e-37	5.13101e-97	5.39624e-18	5.98687e-68	6.88684e-19	4.08261e-05	4.2133e-36	1.0828e-95	5.32105e-17	1.32897e-66	8.51201e-18	2.00195	73.0729	210.603	29.9581	144.267	31.9634	-4.39592	-12.7338	-20.902	-8.64467	-17.4184	-8.87671
ENSG00000236975	LINC02814	0.246257	0.21547	0.439818	-0.0307876	0.193561	0.224348	-3.88015	-3.88015	-3.88015	-3.88015	-3.88015	-3.88015	4.40404	3.63059	7.24241	-0.523517	3.27348	3.67036	1.10387e-05	0.000288192	5.85125e-13	0.600659	0.0010762	0.00024715	4.08477e-05	0.000491656	1.27733e-12	0.653006	0.00160436	0.000556634	2.04065	-1.37726	17.7993	-7.11367	-2.47145	-0.611689	4.39576	3.62569	7.2039	-0.523453	3.26981	3.6652
ENSG00000134575	ACP2	-0.0701994	0.0214919	0.161874	0.0916913	0.232074	0.140382	2.96246	2.96246	2.96246	2.96246	2.96246	2.96246	-4.40326	1.27334	9.35425	5.42108	13.6253	7.95512	1.10521e-05	0.202999	1.6604e-20	6.4276e-08	5.64613e-41	2.58414e-15	4.08893e-05	0.240906	4.80777e-20	2.1253e-07	4.68e-40	2.22118e-14	2.01214	-7.16793	34.8889	7.28166	81.9377	23.8455	-4.39549	1.27305	9.28218	5.40648	13.4051	7.90951
ENSG00000134463	ECHDC3	0.0933831	0.134663	-0.042239	0.04128	-0.135622	-0.176902	2.7485	2.7485	2.7485	2.7485	2.7485	2.7485	4.40277	6.00233	-1.83907	1.84434	-6.01248	-7.57788	1.10943e-05	2.21469e-09	0.0660259	0.0652463	2.07969e-09	4.86798e-14	4.10372e-05	5.62988e-09	0.078237	0.091677	4.67664e-09	3.67274e-13	2.02223	9.91148	-6.47199	-5.56915	10.1072	20.9714	4.39467	5.98122	-1.83825	1.84357	-5.99146	-7.53541
ENSG00000048052	HDAC9	0.0970337	0.40316	0.433696	0.306126	0.336663	0.0305364	2.86795	2.86795	2.86795	2.86795	2.86795	2.86795	4.40229	17.2996	18.1519	13.0933	14.2861	1.25109	1.11019e-05	7.68149e-64	1.22248e-69	4.69619e-38	1.00084e-44	0.21101	4.10575e-05	2.52791e-62	1.34415e-68	4.88404e-36	9.54398e-44	0.267496	2.0059	134.125	147.571	75.5673	90.5719	-6.54228	4.39452	16.8684	17.6396	12.8967	14.0315	1.25079
ENSG00000088876	ZNF343	-0.104042	-0.144485	-0.183692	-0.0404423	-0.0796492	-0.039207	0.735322	0.735322	0.735322	0.735322	0.735322	0.735322	-4.4015	-5.77482	-7.05719	-1.59544	-3.07749	-1.46017	1.11089e-05	8.43611e-09	2.08674e-12	0.110717	0.00210619	0.144347	4.10754e-05	2.06155e-08	4.45715e-12	0.147821	0.00305563	0.191338	1.98131	8.57326	16.5233	-6.02423	-3.11394	-6.26263	-4.39438	-5.7595	-7.02856	-1.59498	-3.07484	-1.45979
ENSG00000229331	GK-IT1	0.236741	0.0247334	0.259383	-0.212008	0.0226418	0.23465	1.29525	1.29525	1.29525	1.29525	1.29525	1.29525	4.40073	0.430505	4.34029	-3.66503	0.38476	3.83141	1.11652e-05	0.666858	1.4686e-05	0.000251651	0.700443	0.000130098	4.12753e-05	0.704113	2.2684e-05	0.000531122	0.728622	0.000306426	1.99001	-7.89125	1.2201	-0.600631	-7.74861	-0.0138859	4.39328	0.430464	4.33335	-3.66057	0.384722	3.82627
ENSG00000147457	CHMP7	-0.0520142	-0.0778123	-0.0616864	-0.025798	-0.00967221	0.0161258	5.16997	5.16997	5.16997	5.16997	5.16997	5.16997	-4.40103	-6.2087	-4.83186	-2.07315	-0.780354	1.25822	1.11704e-05	6.09656e-10	1.42153e-06	0.0382495	0.435248	0.208418	4.12865e-05	1.61137e-09	2.32869e-06	0.0562006	0.47258	0.264691	2.01851	11.1641	3.45703	-5.12352	-7.5278	-6.53398	-4.39318	-6.18791	-4.82196	-2.07217	-0.780242	1.25793
ENSG00000149577	SIDT2	-0.0828561	-0.149852	-0.151248	-0.0669961	-0.0683918	-0.00139569	3.88996	3.88996	3.88996	3.88996	3.88996	3.88996	-4.40052	-7.49373	-7.40233	-3.37355	-3.44218	-0.0678683	1.12031e-05	8.87593e-14	1.75435e-13	0.000752371	0.000585718	0.945895	4.13992e-05	2.97614e-13	3.91233e-13	0.00148377	0.000893842	0.957699	2.01786	19.8025	18.9472	-1.6041	-1.91893	-7.30984	-4.39255	-7.45664	-7.36629	-3.36975	-3.43814	-0.0678621
ENSG00000008952	SEC62	0.156089	0.23963	0.475035	0.0835414	0.318946	0.235405	7.82142	7.82142	7.82142	7.82142	7.82142	7.82142	4.39917	6.40645	12.5323	2.23564	8.59796	6.14045	1.1248e-05	1.71763e-10	3.43467e-35	0.0254502	1.29582e-17	9.33155e-10	4.15568e-05	4.69815e-10	1.55344e-34	0.038775	4.43177e-17	4.31727e-09	1.99552	12.3942	68.5259	-4.79645	28.6629	11.3291	4.39168	6.38467	12.3781	2.2345	8.54406	6.12044
ENSG00000142945	KIF2C	0.211206	0.392155	0.487968	0.180949	0.276762	0.0958136	-1.18431	-1.18431	-1.18431	-1.18431	-1.18431	-1.18431	4.3993	7.86791	9.55732	3.58666	5.38593	1.81329	1.12535e-05	5.61249e-15	3.67766e-21	0.000341852	7.86996e-08	0.0699198	4.15689e-05	2.01161e-14	1.08952e-20	0.000708002	1.60433e-07	0.100387	1.97724	22.5976	36.7591	-0.909764	6.56787	-5.70895	4.39157	7.81236	9.44142	3.58133	5.37008	1.81243
ENSG00000019485	PRDM11	-0.138917	-0.256397	-0.492576	-0.11748	-0.353658	-0.236179	0.432751	0.432751	0.432751	0.432751	0.432751	0.432751	-4.39784	-7.64577	-14.0897	-3.46161	-10.2083	-6.56275	1.13004e-05	2.71763e-14	8.94463e-44	0.000544257	4.47462e-24	6.19126e-11	4.17341e-05	9.3986e-14	5.0654e-43	0.0010955	1.98703e-23	3.27188e-10	1.96744	20.9593	88.3002	-1.33166	43.441	13.9971	-4.39067	-7.6111	-13.8753	-3.45797	-10.1206	-6.53905
ENSG00000282508	LINC01002	0.186167	-0.0576592	-0.38381	-0.243826	-0.569977	-0.326151	2.13663	2.13663	2.13663	2.13663	2.13663	2.13663	4.39754	-1.27345	-8.19191	-5.37908	-12.4273	-6.83586	1.1341e-05	0.202956	3.76015e-16	8.09202e-08	1.45799e-34	9.94404e-12	4.18754e-05	0.240874	9.29862e-16	2.64498e-07	9.56613e-34	5.81325e-11	1.98759	-7.15756	24.992	7.06686	67.2742	15.7763	4.38989	-1.27317	-8.14605	-5.36506	-12.2615	-6.80731
ENSG00000272908	AC006033.2	-0.116533	-0.0913145	-0.0407276	0.0252182	0.0758051	0.0505869	0.705784	0.705784	0.705784	0.705784	0.705784	0.705784	-4.39757	-3.23655	-1.39535	0.892826	2.64055	1.69837	1.13431e-05	0.00122358	0.163024	0.372027	0.00832379	0.0895512	4.18754e-05	0.00196224	0.184676	0.43258	0.0113823	0.12536	1.99332	-2.74103	-7.1792	-6.86219	-4.33206	-5.86094	-4.38985	-3.23333	-1.39497	0.892682	2.63865	1.69777
ENSG00000197948	FCHSD1	-0.0789046	-0.167757	-0.305695	-0.0888521	-0.22679	-0.137938	4.47421	4.47421	4.47421	4.47421	4.47421	4.47421	-4.39676	-8.83781	-15.7977	-4.67392	-11.9493	-7.01691	1.13731e-05	1.61068e-18	3.85962e-54	3.08809e-06	3.60858e-32	2.8047e-12	4.19779e-05	7.04939e-18	2.83914e-53	8.40396e-06	2.17161e-31	1.74301e-11	1.98053	30.5796	112.048	3.5582	61.9583	17.0041	-4.38927	-8.78167	-15.4931	-4.66487	-11.8066	-6.98718
ENSG00000176912	TYMSOS	0.279134	0.767678	0.719548	0.488544	0.440414	-0.0481297	-3.13035	-3.13035	-3.13035	-3.13035	-3.13035	-3.13035	4.39587	11.4847	10.4931	7.26088	6.48386	-0.685472	1.14199e-05	6.87192e-30	2.76126e-25	4.93475e-13	1.0501e-10	0.493103	4.2136e-05	5.36084e-29	9.27679e-25	2.85645e-12	2.52809e-10	0.556585	1.97093	56.5138	45.8655	18.737	13.0096	-7.09857	4.38838	11.3567	10.3897	7.22708	6.45956	-0.685382
ENSG00000237004	ZNRF2P1	0.293538	0.281339	0.267749	-0.012199	-0.0257885	-0.0135895	-3.32766	-3.32766	-3.32766	-3.32766	-3.32766	-3.32766	4.39591	3.97313	3.6757	-0.171885	-0.36049	-0.183338	1.14218e-05	7.25865e-05	0.000241344	0.86354	0.718508	0.854546	4.2136e-05	0.000131117	0.000346402	0.886426	0.745765	0.883165	1.97885	-0.113428	-1.43529	-7.25752	-7.76618	-7.30263	4.38834	3.96764	3.67127	-0.171869	-0.360454	-0.183322
ENSG00000186994	KANK3	-0.143189	-0.269628	-0.189	-0.126439	-0.0458105	0.080628	0.3936	0.3936	0.3936	0.3936	0.3936	0.3936	-4.39581	-7.76715	-5.23591	-3.62003	-1.28797	2.18175	1.14227e-05	1.0846e-14	1.75464e-07	0.000299564	0.19786	0.0292088	4.2136e-05	3.8348e-14	3.01968e-07	0.000625374	0.227967	0.0456552	1.97257	21.8568	5.47511	-0.761082	-6.99047	-4.93585	-4.38833	-7.72892	-5.22361	-3.61568	-1.28767	2.18066
ENSG00000101190	TCFL5	-0.0644349	-0.0445255	-0.220496	0.0199095	-0.156061	-0.175971	3.45083	3.45083	3.45083	3.45083	3.45083	3.45083	-4.39562	-2.87227	-13.9263	1.28774	-10.0592	-10.9645	1.14532e-05	0.00410609	1.27923e-42	0.197947	2.12873e-23	2.12531e-27	4.22405e-05	0.00620678	7.04098e-42	0.247849	9.22874e-23	5.75638e-26	1.98974	-3.85021	85.3576	-6.43877	41.7585	51.2235	-4.38774	-2.86989	-13.6832	1.28742	-9.96685	-10.8442
ENSG00000163512	AZI2	0.0701396	0.288537	0.373855	0.218397	0.303715	0.0853179	5.21046	5.21046	5.21046	5.21046	5.21046	5.21046	4.39444	17.1099	21.7973	12.9807	18.1208	4.9239	1.15024e-05	1.06606e-62	5.59048e-98	1.74436e-37	1.43985e-69	8.96452e-07	4.24134e-05	3.32796e-61	1.21239e-96	1.70134e-35	3.38375e-68	2.85578e-06	1.97969	131.456	211.965	74.2866	147.625	4.69201	4.38681	16.7123	21.0076	12.7952	17.6304	4.91311
ENSG00000163918	RFC4	-0.0786286	0.00725702	-0.0189082	0.0858856	0.0597205	-0.0261652	2.05324	2.05324	2.05324	2.05324	2.05324	2.05324	-4.39367	0.383319	-0.967795	4.49379	3.08015	-1.30132	1.15291e-05	0.70151	0.333227	7.26689e-06	0.00208827	0.193252	4.25037e-05	0.736077	0.362016	1.89174e-05	0.00303152	0.247367	1.95414	-7.92586	-7.72152	2.73632	-3.1072	-6.48236	-4.38631	0.383283	-0.967635	4.48572	3.07738	-1.30102
ENSG00000246985	SOCS2-AS1	0.122881	0.250374	0.477417	0.127494	0.354537	0.227043	0.115844	0.115844	0.115844	0.115844	0.115844	0.115844	4.3935	8.59923	15.9271	4.3183	11.7368	7.29803	1.15468e-05	1.47321e-17	1.04576e-53	1.63654e-05	4.9812e-31	3.99546e-13	4.25605e-05	6.11502e-17	7.59757e-53	4.06307e-05	2.87802e-30	2.72403e-12	1.94824	28.4871	113.592	1.95562	59.4449	18.9605	4.38597	8.52923	15.4289	4.30946	11.5838	7.25571
ENSG00000132254	ARFIP2	-0.0441877	-0.0642548	-0.0508864	-0.0200671	-0.00669871	0.0133684	3.88696	3.88696	3.88696	3.88696	3.88696	3.88696	-4.39121	-6.04043	-4.68355	-1.87942	-0.626472	1.20685	1.16647e-05	1.72112e-09	2.94036e-06	0.0602853	0.531054	0.227586	4.29867e-05	4.40434e-09	4.7299e-06	0.0852665	0.566731	0.286062	1.95251	10.1371	2.73468	-5.52598	-7.65289	-6.61203	-4.38376	-6.02215	-4.67494	-1.8787	-0.626397	1.2066
ENSG00000082397	EPB41L3	0.0813489	0.267834	0.505418	0.186485	0.42407	0.237585	2.19599	2.19599	2.19599	2.19599	2.19599	2.19599	4.39129	13.6259	24.9703	9.45994	21.2603	11.4851	1.16711e-05	5.09295e-41	2.91414e-124	6.28526e-21	4.30425e-93	7.38686e-30	4.29945e-05	6.67616e-40	1.0756e-122	8.57346e-20	2.15487e-91	2.52044e-28	1.9596	81.7896	272.743	36.5686	201.176	56.8484	4.38364	13.4127	23.709	9.38511	20.4663	11.3503
ENSG00000280411	IGHV1-69D	-0.28554	-0.606252	-0.81954	-0.320712	-0.534	-0.213288	-2.73733	-2.73733	-2.73733	-2.73733	-2.73733	-2.73733	-4.39146	-8.84642	-11.6809	-4.67991	-7.7246	-2.98698	1.16714e-05	1.60473e-18	9.89076e-31	3.01256e-06	1.57053e-14	0.00284358	4.29945e-05	7.02662e-18	3.9329e-30	8.20909e-06	4.62945e-14	0.00541064	1.96829	30.5567	58.316	3.58922	21.6404	-2.88178	-4.38364	-8.78208	-11.5248	-4.66996	-7.68165	-2.98416
ENSG00000050393	MCUR1	0.105102	0.305223	0.483755	0.200121	0.378654	0.178532	4.47794	4.47794	4.47794	4.47794	4.47794	4.47794	4.39103	11.9993	18.6259	7.92738	15.0295	6.8468	1.16988e-05	2.08228e-32	3.03621e-73	3.22149e-15	3.98847e-49	9.28256e-12	4.30807e-05	1.82736e-31	3.64733e-72	2.36788e-14	4.45044e-48	5.44345e-11	1.97613	62.0986	154.829	23.6577	100.448	15.8268	4.38313	11.8528	18.1027	7.88201	14.7325	6.81721
ENSG00000121749	TBC1D15	0.0560549	0.0926351	0.06025	0.0365801	0.00419506	-0.0323851	4.91362	4.91362	4.91362	4.91362	4.91362	4.91362	4.39065	6.87587	4.39701	2.71674	0.312463	-2.33342	1.16993e-05	7.45093e-12	1.13502e-05	0.00663178	0.754711	0.0196939	4.30807e-05	2.20633e-11	1.76371e-05	0.0112384	0.779083	0.0319227	1.95983	15.4558	1.44662	-3.60705	-7.79773	-4.62748	4.38312	6.84873	4.38971	2.71479	0.312433	-2.33213
ENSG00000165782	PIP4P1	-0.046369	-0.0397953	-0.189118	0.00657366	-0.142749	-0.149323	4.74132	4.74132	4.74132	4.74132	4.74132	4.74132	-4.39021	-3.5773	-16.7203	0.588918	-12.8158	-12.9643	1.17106e-05	0.000352425	3.32639e-60	0.555961	1.19884e-36	1.92111e-37	4.31136e-05	0.000596158	2.86572e-59	0.611618	8.47745e-36	1.26888e-35	1.94847	-1.6145	126.183	-7.11576	72.287	74.4029	-4.38291	-3.57336	-16.3663	0.588852	-12.6446	-12.7877
ENSG00000166900	STX3	0.0572608	-0.0426792	-0.314585	-0.0999399	-0.371846	-0.271906	6.7845	6.7845	6.7845	6.7845	6.7845	6.7845	4.38975	-3.09322	-22.4617	-7.31652	-27.3964	-19.4141	1.17709e-05	0.00199915	5.24873e-103	3.32689e-13	3.32829e-146	9.6701e-79	4.33271e-05	0.00313025	1.26832e-101	1.96072e-12	1.13912e-143	1.30021e-75	1.97697	-3.18015	222.328	19.1169	321.508	167.952	4.38179	-3.09036	-21.5504	-7.28046	-25.7488	-18.7869
ENSG00000076984	MAP2K7	0.1008	-0.136769	-0.123186	-0.237568	-0.223985	0.0135831	5.14595	5.14595	5.14595	5.14595	5.14595	5.14595	4.38919	-5.63231	-4.98502	-9.79767	-9.2723	0.543517	1.17762e-05	1.93995e-08	6.53696e-07	2.53638e-22	3.44424e-20	0.586815	4.33382e-05	4.62189e-08	1.09088e-06	3.94912e-21	1.3218e-19	0.646771	1.95419	7.78879	4.18729	39.777	34.5005	-7.18869	4.38169	-5.61727	-4.97464	-9.71762	-9.20414	0.543457
ENSG00000258944	AC004846.2	0.145092	0.066714	-0.00689483	-0.0783784	-0.151987	-0.0736089	0.291652	0.291652	0.291652	0.291652	0.291652	0.291652	4.38806	1.9018	-0.18877	-2.20936	-4.19877	-1.95879	1.18186e-05	0.057287	0.850285	0.0272233	2.76211e-05	0.0502298	4.34859e-05	0.0743652	0.862938	0.041227	4.73318e-05	0.0744509	1.92712	-6.19434	-8.16391	-4.8566	0.949101	-5.40836	4.38091	1.90111	-0.188754	-2.2083	-4.19224	-1.958
ENSG00000267534	S1PR2	-0.143237	-0.211833	-0.0556444	-0.068596	0.0875927	0.156189	0.21755	0.21755	0.21755	0.21755	0.21755	0.21755	-4.38797	-6.12856	-1.54826	-1.96189	2.45523	4.22109	1.18228e-05	9.9565e-10	0.121664	0.049866	0.0141362	2.5039e-05	4.34927e-05	2.5912e-09	0.139928	0.0717424	0.018847	6.5463e-05	1.92677	10.6568	-6.98705	-5.37109	-4.82531	1.52905	-4.38083	-6.11011	-1.54783	-1.96111	2.45378	4.21445
ENSG00000177733	HNRNPA0	-0.0523322	-0.0347543	-0.119768	0.0175779	-0.0674355	-0.0850134	4.81001	4.81001	4.81001	4.81001	4.81001	4.81001	-4.38772	-2.76048	-9.34857	1.39418	-5.36278	-6.53431	1.18521e-05	0.00580589	1.64079e-20	0.163368	8.82929e-08	7.49922e-11	4.35919e-05	0.0086368	4.75172e-20	0.209157	1.79562e-07	3.92562e-10	1.94163	-4.18565	34.9164	-6.31524	6.44828	13.7883	-4.38029	-2.75855	-9.28345	1.39383	-5.3493	-6.51032
ENSG00000161057	PSMC2	-0.0477972	-0.0626924	0.0192834	-0.0148952	0.0670806	0.0819758	4.6111	4.6111	4.6111	4.6111	4.6111	4.6111	-4.38718	-5.44212	1.64301	-1.29396	5.83947	6.8966	1.18885e-05	5.68567e-08	0.100484	0.195783	5.82189e-09	6.51944e-12	4.37174e-05	1.31483e-07	0.11663	0.245498	1.27506e-08	3.88607e-11	1.94466	6.7455	-6.83304	-6.44181	9.09008	16.1708	-4.37962	-5.42841	1.64251	-1.29366	5.8218	6.86781
ENSG00000237836	PHKA2-AS1	0.243301	0.00510839	0.151033	-0.238193	-0.0922686	0.145924	-1.85112	-1.85112	-1.85112	-1.85112	-1.85112	-1.85112	4.38615	0.0871412	2.49081	-4.02089	-1.5373	2.34524	1.19217e-05	0.930565	0.0127955	5.93682e-05	0.124325	0.0190784	4.38309e-05	0.940558	0.016162	0.000136386	0.147513	0.0310345	1.9188	-8.00274	-5.09654	0.739621	-6.66582	-4.5961	4.37901	0.0871344	2.48941	-4.01531	-1.53687	2.344
ENSG00000135482	ZC3H10	-0.0519485	-0.107536	-0.157466	-0.0555872	-0.105517	-0.0499299	3.14013	3.14013	3.14013	3.14013	3.14013	3.14013	-4.3854	-8.58739	-12.2622	-4.40495	-8.30643	-3.79105	1.19728e-05	1.38241e-17	8.5469e-34	1.09517e-05	1.48004e-16	0.000152985	4.40091e-05	5.7483e-17	3.7122e-33	2.77987e-05	4.83853e-16	0.000356014	1.91917	28.4566	65.375	2.34409	26.271	-0.193641	-4.37808	-8.53659	-12.1174	-4.39748	-8.2581	-3.78617
ENSG00000242299	AC073861.1	0.162487	0.490265	0.622035	0.327778	0.459548	0.13177	3.12217	3.12217	3.12217	3.12217	3.12217	3.12217	4.38567	12.4591	15.3931	8.30685	11.5785	3.19911	1.19748e-05	8.9025e-35	1.58023e-51	1.49892e-16	2.5193e-30	0.00139372	4.40091e-05	8.77845e-34	1.09321e-50	1.26131e-15	1.41267e-29	0.00279517	1.93146	67.6412	105.826	26.6882	57.6695	-2.23349	4.37805	12.3014	15.1016	8.25659	11.444	3.19595
ENSG00000095637	SORBS1	0.267232	0.388751	0.63948	0.121519	0.372249	0.250729	-2.54359	-2.54359	-2.54359	-2.54359	-2.54359	-2.54359	4.38381	6.17312	9.95162	1.89897	5.72352	3.75503	1.20726e-05	7.96037e-10	9.45991e-23	0.0576904	1.16366e-08	0.000177646	4.43596e-05	2.08845e-09	2.94288e-22	0.081941	2.50397e-08	0.000408853	1.8987	10.8992	40.5782	-5.52355	8.41612	-0.355963	4.37627	6.14572	9.81757	1.89804	5.70497	3.74885
ENSG00000071189	SNX13	0.0733821	0.220039	0.0918725	0.146656	0.0184904	-0.128166	4.60585	4.60585	4.60585	4.60585	4.60585	4.60585	4.3826	12.434	5.09627	8.27986	1.04605	-7.00491	1.21327e-05	1.14796e-34	3.67069e-07	1.84746e-16	0.295622	3.05049e-12	4.45717e-05	1.12314e-33	6.20706e-07	1.54357e-15	0.331376	1.88518e-11	1.92061	67.4479	4.73971	26.488	-7.30236	16.9165	4.37519	12.2808	5.08529	8.23159	1.04587	-6.97538
ENSG00000018610	CXorf56	-0.0561524	-0.0821082	-0.125414	-0.0259558	-0.0692615	-0.0433057	2.82832	2.82832	2.82832	2.82832	2.82832	2.82832	-4.38162	-6.04714	-8.99631	-1.90533	-5.04379	-3.04212	1.21965e-05	1.66007e-09	4.13241e-19	0.0568381	4.85298e-07	0.00237093	4.47976e-05	4.25621e-09	1.1356e-18	0.0808647	9.41585e-07	0.00457795	1.91495	10.1732	31.7139	-5.4674	4.8165	-2.71852	-4.37404	-6.02799	-8.93337	-1.90455	-5.03204	-3.03934
ENSG00000127220	ABHD8	-0.0763478	-0.189853	-0.203693	-0.113506	-0.127345	-0.0138392	3.48276	3.48276	3.48276	3.48276	3.48276	3.48276	-4.38131	-10.287	-10.7824	-6.13924	-6.86293	-0.719784	1.22184e-05	2.06449e-24	1.29136e-26	9.45106e-10	8.2665e-12	0.471717	4.4869e-05	1.2302e-23	4.54791e-26	3.87259e-09	2.10938e-11	0.535982	1.91521	43.9611	48.81	11.369	15.4983	-7.06779	-4.37365	-10.1961	-10.6779	-6.11842	-6.83385	-0.719687
ENSG00000123395	ATG101	-0.0596499	-0.103129	-0.0369876	-0.0434787	0.0226623	0.066141	4.03891	4.03891	4.03891	4.03891	4.03891	4.03891	-4.38046	-7.16251	-2.51636	-3.00944	1.56776	4.41635	1.22477e-05	9.84727e-13	0.0119067	0.00263928	0.117044	1.0396e-05	4.49681e-05	3.09406e-12	0.0150849	0.00477342	0.13948	2.85853e-05	1.90596	17.4447	-5.03085	-2.78112	-6.62306	2.34803	-4.37313	-7.13262	-2.5149	-3.0069	1.5673	4.40877
ENSG00000162373	BEND5	-0.100318	-0.0800105	-0.174565	0.0203077	-0.0742471	-0.0945548	0.947923	0.947923	0.947923	0.947923	0.947923	0.947923	-4.38055	-3.32458	-7.0466	0.838556	-3.00902	-3.70817	1.22655e-05	0.000898762	2.45684e-12	0.401799	0.00264613	0.000213437	4.50245e-05	0.00146175	5.23696e-12	0.462258	0.00380467	0.000485527	1.91002	-2.4765	16.4119	-6.92702	-3.31101	-0.485478	-4.37281	-3.32044	-7.00574	0.838412	-3.00611	-3.70256
ENSG00000242474	AC093627.5	0.133287	0.263944	0.207019	0.130657	0.0737326	-0.0569248	0.68113	0.68113	0.68113	0.68113	0.68113	0.68113	4.37948	8.15241	6.13433	3.99267	2.20869	-1.6403	1.22904e-05	5.04798e-16	9.60964e-10	6.68629e-05	0.0272717	0.101047	4.5107e-05	1.92901e-15	1.83553e-09	0.000152395	0.0352173	0.13982	1.88986	24.8839	10.524	0.634489	-5.39553	-5.97556	4.37237	8.11034	6.11576	3.98718	2.20761	-1.6398
ENSG00000108582	CPD	0.0687263	-0.0146369	-0.122151	-0.0833632	-0.190877	-0.107514	6.06654	6.06654	6.06654	6.06654	6.06654	6.06654	4.37966	-0.881437	-7.23713	-5.05474	-11.6371	-6.34474	1.23165e-05	0.378154	5.81901e-13	4.58801e-07	1.34484e-30	2.59199e-10	4.51942e-05	0.425003	1.27044e-12	1.37875e-06	7.6251e-30	1.27493e-09	1.92534	-7.57262	17.7628	5.39555	58.1713	12.5761	4.37191	-0.881303	-7.20466	-5.04279	-11.4983	-6.3214
ENSG00000228329	LINC01890	0.361782	-0.357001	-0.0424203	-0.718783	-0.404202	0.31458	-1.5581	-1.5581	-1.5581	-1.5581	-1.5581	-1.5581	4.37898	-4.08091	-0.468578	-8.14856	-4.52134	3.39389	1.23252e-05	4.59666e-05	0.639404	5.335e-16	6.38555e-06	0.000698071	4.52173e-05	8.46401e-05	0.664613	4.25715e-15	1.14915e-05	0.00147051	1.89304	0.30294	-8.07425	25.4455	2.34002	-1.59853	4.37175	-4.07524	-0.468532	-8.10361	-4.5132	3.39034
ENSG00000157870	PRXL2B	-0.108201	-0.363706	-0.45564	-0.255506	-0.347439	-0.0919336	2.21924	2.21924	2.21924	2.21924	2.21924	2.21924	-4.37879	-13.8256	-16.7582	-9.65624	-12.9716	-3.30229	1.23434e-05	3.13439e-42	2.13967e-60	9.66833e-22	1.88777e-37	0.000970515	4.5275e-05	4.33836e-41	1.85694e-59	1.41852e-20	1.3881e-36	0.00199508	1.89583	84.6742	126.17	38.4534	73.9908	-1.8941	-4.37143	-13.6179	-16.3932	-9.58039	-12.789	-3.29894
ENSG00000254859	AC067930.3	0.173539	0.092348	0.140499	-0.081191	-0.0330399	0.0481511	0.184678	0.184678	0.184678	0.184678	0.184678	0.184678	4.37826	2.20403	3.27017	-1.95675	-0.784695	1.1069	1.24419e-05	0.0276287	0.00109323	0.0504993	0.43271	0.268454	4.56276e-05	0.0375511	0.00149763	0.0725427	0.470177	0.330229	1.93638	-5.51576	-2.80378	-5.34174	-7.49051	-6.67932	4.3697	2.20252	3.26537	-1.95571	-0.784562	1.10663
ENSG00000162600	OMA1	-0.0616258	0.0131816	-0.100412	0.0748074	-0.038786	-0.113593	3.44828	3.44828	3.44828	3.44828	3.44828	3.44828	-4.37652	0.883188	-6.56919	5.00459	-2.58507	-7.30435	1.24786e-05	0.377205	5.93485e-11	5.93311e-07	0.00978473	3.59009e-13	4.57534e-05	0.424063	1.19331e-10	1.75799e-06	0.0132748	2.46372e-12	1.89482	-7.58941	13.2341	5.14174	-4.50291	19.0088	-4.36905	0.883058	-6.54537	4.99338	-2.58335	-7.27018
ENSG00000160714	UBE2Q1	-0.0557987	-0.189332	-0.37226	-0.133533	-0.316461	-0.182928	4.9504	4.9504	4.9504	4.9504	4.9504	4.9504	-4.37609	-14.063	-27.1831	-9.93517	-23.6177	-13.2074	1.2514e-05	1.56621e-43	1.49415e-145	6.91025e-23	1.13165e-112	1.096e-38	4.58739e-05	2.30151e-42	8.84462e-144	1.14204e-21	1.22426e-110	7.93502e-37	1.89913	87.6352	321.156	41.0515	247.147	77.0525	-4.36844	-13.8351	-25.6905	-9.84918	-22.5576	-13.0084
ENSG00000161956	SENP3	-0.0621901	-0.0804019	-0.114662	-0.0182118	-0.052472	-0.0342601	2.38399	2.38399	2.38399	2.38399	2.38399	2.38399	-4.37559	-5.34525	-7.3946	-1.19888	-3.41211	-2.14733	1.25199e-05	9.68094e-08	1.82045e-13	0.230668	0.000653278	0.031848	4.5887e-05	2.20169e-07	4.0554e-13	0.284225	0.000992358	0.0493543	1.87299	6.21191	18.9174	-6.57386	-2.03955	-5.03589	-4.36833	-5.33261	-7.36136	-1.19864	-3.40847	-2.14631
ENSG00000145348	TBCK	-0.0738661	-0.0687565	-0.0414659	0.00510962	0.0324002	0.0272906	1.85912	1.85912	1.85912	1.85912	1.85912	1.85912	-4.37474	-3.83993	-2.23721	0.282435	1.76323	1.43033	1.25649e-05	0.000125486	0.0253433	0.777629	0.0779651	0.152728	4.60427e-05	0.000221965	0.0312193	0.812099	0.0950589	0.20106	1.86903	-0.650564	-5.68878	-7.24689	-6.286	-6.30547	-4.36755	-3.83515	-2.23613	0.28241	1.76262	1.42996
ENSG00000197057	DTHD1	-0.21915	-0.28669	-0.321469	-0.0675392	-0.102319	-0.0347799	-1.37392	-1.37392	-1.37392	-1.37392	-1.37392	-1.37392	-4.37478	-5.44836	-5.93934	-1.27305	-1.90114	-0.625758	1.25739e-05	5.52058e-08	3.24236e-09	0.203104	0.0573858	0.531526	4.60667e-05	1.27806e-07	6.05257e-09	0.253631	0.0711614	0.593795	1.87817	6.75929	9.33515	-6.4788	-6.03401	-7.13449	-4.36739	-5.43367	-5.91883	-1.27276	-1.90036	-0.625679
ENSG00000143847	PPFIA4	0.2202	0.386352	0.0893361	0.166152	-0.130864	-0.297016	-0.434761	-0.434761	-0.434761	-0.434761	-0.434761	-0.434761	4.37505	7.19543	1.60907	3.10165	-2.40904	-5.27165	1.25809e-05	7.9127e-13	0.107715	0.00194389	0.0160605	1.4582e-07	4.60835e-05	2.50418e-12	0.124555	0.00359307	0.0212918	5.12112e-07	1.90227	17.6576	-6.84931	-2.47318	-4.91049	6.47108	4.36727	7.16266	1.60855	3.09867	-2.40754	-5.25776
ENSG00000249249	AC010226.1	-0.126251	-0.00550708	-0.0297091	0.120744	0.096542	-0.024202	0.259514	0.259514	0.259514	0.259514	0.259514	0.259514	-4.37383	-0.182872	-0.954471	3.94199	3.07777	-0.74835	1.26084e-05	0.854913	0.339946	8.28263e-05	0.00210552	0.454316	4.61754e-05	0.873758	0.368785	0.000186721	0.00305513	0.519408	1.85408	-8.01292	-7.7631	0.411931	-3.12733	-7.06578	-4.36679	-0.182854	-0.954271	3.93607	3.07493	-0.748238
ENSG00000266256	LINC00683	-0.161079	-0.18016	-0.368341	-0.0190817	-0.207262	-0.18818	0.0470074	0.0470074	0.0470074	0.0470074	0.0470074	0.0470074	-4.37469	-4.6396	-9.22641	-0.491577	-5.25271	-4.61467	1.26126e-05	3.68189e-06	6.52199e-20	0.623062	1.62383e-07	4.14559e-06	4.61814e-05	7.43327e-06	1.84589e-19	0.67417	3.25284e-07	1.20706e-05	1.90021	2.7436	33.6911	-7.14163	5.89235	3.25701	-4.36672	-4.62858	-9.13531	-0.491515	-5.23794	-4.60395
ENSG00000273749	CYFIP1	0.0585653	0.15955	0.282969	0.100985	0.224404	0.123419	3.30651	3.30651	3.30651	3.30651	3.30651	3.30651	4.37447	11.3029	19.6361	7.15498	15.8214	8.41642	1.26154e-05	5.66544e-29	5.05161e-80	1.07569e-12	5.60611e-54	6.2836e-17	4.6183e-05	4.21693e-28	7.29789e-79	5.98549e-12	7.50031e-53	6.3971e-16	1.89336	54.3706	171.805	17.9725	111.646	27.4954	4.36667	11.1708	18.9429	7.12046	15.4691	8.35978
ENSG00000151458	ANKRD50	0.104498	0.2546	0.309723	0.150102	0.205226	0.0551235	1.26695	1.26695	1.26695	1.26695	1.26695	1.26695	4.37282	10.0065	11.7163	5.85085	7.86002	2.03099	1.26807e-05	3.17559e-23	4.74599e-31	5.42335e-09	5.35653e-15	0.0423462	4.64112e-05	1.79458e-22	1.90284e-30	2.03934e-08	1.61874e-14	0.0638619	1.86626	41.2544	58.9755	9.67192	22.7258	-5.25865	4.36554	9.92703	11.5879	5.83363	7.81824	2.0301
ENSG00000167861	HID1	-0.229123	-0.298993	-0.410931	-0.0698704	-0.181808	-0.111938	-0.979065	-0.979065	-0.979065	-0.979065	-0.979065	-0.979065	-4.37262	-5.38778	-7.13209	-1.24619	-3.19015	-1.89356	1.26827e-05	7.64715e-08	1.22051e-12	0.212789	0.00143669	0.0583798	4.64112e-05	1.75292e-07	2.6287e-12	0.264322	0.00211829	0.0852553	1.8614	6.44046	17.0511	-6.5141	-2.76281	-5.54004	-4.36551	-5.37526	-7.10303	-1.24593	-3.18718	-1.89284
ENSG00000282651	IGHV5-10-1	-0.2455	-0.535495	-0.591638	-0.289995	-0.346138	-0.0561429	-3.64849	-3.64849	-3.64849	-3.64849	-3.64849	-3.64849	-4.37338	-8.97348	-9.68084	-4.90735	-5.82517	-0.913605	1.26997e-05	5.29593e-19	8.55304e-22	9.79812e-07	6.40597e-09	0.36101	4.64643e-05	2.37472e-18	2.58182e-21	2.83448e-06	1.3994e-08	0.427533	1.90838	31.6485	37.8387	4.68018	9.02188	-6.88393	-4.36522	-8.90589	-9.59304	-4.89565	-5.8058	-0.913443
ENSG00000267980	AC007292.1	0.212572	-0.0932899	0.175206	-0.305862	-0.037366	0.268496	-1.32564	-1.32564	-1.32564	-1.32564	-1.32564	-1.32564	4.37008	-1.82559	3.32111	-5.9126	-0.710943	4.94268	1.28354e-05	0.0680107	0.000907915	3.75444e-09	0.477177	8.14915e-07	4.69517e-05	0.087144	0.00125096	1.43616e-08	0.513425	2.60972e-06	1.84721	-6.34856	-2.6991	10.0216	-7.595	4.78692	4.36289	-1.82494	3.31761	-5.89466	-0.710851	4.93176
ENSG00000096433	ITPR3	-0.145141	-0.240893	-0.378388	-0.0957523	-0.233248	-0.137495	2.50746	2.50746	2.50746	2.50746	2.50746	2.50746	-4.36788	-6.80896	-10.3601	-2.68992	-6.48508	-3.67646	1.2969e-05	1.17427e-11	9.40677e-25	0.0071869	1.03604e-10	0.000240694	4.74312e-05	3.43574e-11	3.11146e-24	0.0120845	2.49583e-10	0.000542875	1.84634	15.01	44.5995	-3.68061	13.033	-0.602621	-4.36063	-6.78334	-10.2722	-2.68806	-6.4616	-3.67196
ENSG00000273837	AC018755.4	0.138683	0.290951	0.479567	0.152268	0.340884	0.188616	2.25046	2.25046	2.25046	2.25046	2.25046	2.25046	4.36896	8.48746	13.5841	4.53513	10.0752	5.36855	1.29895e-05	3.52377e-17	1.24961e-40	6.02623e-06	1.96566e-23	8.6628e-08	4.74969e-05	1.43575e-16	6.48721e-40	1.58521e-05	8.53357e-23	3.13112e-07	1.90894	27.5564	80.7834	2.96901	41.8762	6.99587	4.36028	8.42775	13.346	4.52547	9.97477	5.35275
ENSG00000267316	AC090409.2	0.185325	0.441638	0.613686	0.256312	0.428361	0.172049	-0.061062	-0.061062	-0.061062	-0.061062	-0.061062	-0.061062	4.3672	9.79947	13.1135	5.64466	9.26473	3.58621	1.30103e-05	2.39349e-22	3.12934e-38	1.81244e-08	3.70864e-20	0.000341096	4.75638e-05	1.29246e-21	1.52214e-37	6.4022e-08	1.42153e-19	0.000751317	1.84591	39.2411	75.4104	8.50283	34.4413	-0.919927	4.35993	9.72352	12.928	5.62901	9.19619	3.58191
ENSG00000211669	IGLV3-10	-0.276795	-0.74218	-0.799817	-0.465385	-0.523022	-0.0576371	-1.69114	-1.69114	-1.69114	-1.69114	-1.69114	-1.69114	-4.36698	-11.0817	-11.6173	-6.93687	-7.70966	-0.821594	1.30417e-05	5.7169e-28	1.77559e-30	4.96635e-12	1.74664e-14	0.41138	4.76694e-05	4.05024e-27	7.01293e-30	2.55428e-11	5.13892e-14	0.477159	1.85841	52.0256	57.6544	16.4743	21.5378	-6.97841	-4.3594	-10.9636	-11.4743	-6.90653	-7.66803	-0.821468
ENSG00000109911	ELP4	-0.0628286	-0.072047	-0.0398269	-0.0092184	0.0230017	0.0322201	2.12656	2.12656	2.12656	2.12656	2.12656	2.12656	-4.36553	-4.76735	-2.56137	-0.602227	1.47927	2.00366	1.31023e-05	1.96074e-06	0.0104815	0.547071	0.139178	0.0452034	4.78814e-05	4.04792e-06	0.0133413	0.603072	0.163958	0.0677243	1.82495	3.30159	-4.9328	-7.11764	-6.75693	-5.3411	-4.35839	-4.75743	-2.55953	-0.602155	1.47886	2.00276
ENSG00000119471	HSDL2	0.0633994	0.0466114	-0.0389678	-0.016788	-0.102367	-0.0855792	6.20394	6.20394	6.20394	6.20394	6.20394	6.20394	4.36456	3.05357	-2.52148	-1.10429	-6.76715	-5.48855	1.31928e-05	0.00228251	0.0117424	0.269562	1.5981e-11	4.42487e-08	4.8203e-05	0.00355267	0.0148828	0.326463	4.01691e-11	1.66521e-07	1.85694	-3.32021	-5.00605	-6.66364	14.8376	7.58613	4.35688	3.05078	-2.51979	-1.10407	-6.7387	-5.473
ENSG00000173369	C1QB	0.145469	0.689574	1.33589	0.544105	1.19043	0.646321	1.79203	1.79203	1.79203	1.79203	1.79203	1.79203	4.36422	19.6608	37.1439	15.5109	33.4468	17.5692	1.32299e-05	1.18102e-79	2.17457e-232	8.73899e-52	3.58356e-203	4.81483e-65	4.83292e-05	6.20994e-78	4.93182e-230	3.42714e-49	8.4321e-200	3.02115e-62	1.85276	171.827	542.868	107.155	455.227	137.757	4.35627	18.8982	32.5488	15.1406	30.414	17.0313
ENSG00000116685	KIAA2013	-0.0769919	-0.237362	-0.347062	-0.16037	-0.27007	-0.1097	6.87425	6.87425	6.87425	6.87425	6.87425	6.87425	-4.36195	-12.7228	-18.3217	-8.6461	-14.6537	-5.76256	1.33435e-05	3.81751e-36	3.65171e-71	8.76105e-18	6.38261e-47	9.17846e-09	4.87344e-05	4.03713e-35	4.16352e-70	8.37998e-17	6.60507e-46	3.77156e-08	1.84601	70.6631	150.331	29.4578	95.5055	9.11086	-4.3544	-12.5532	-17.8369	-8.58916	-14.3855	-5.74525
ENSG00000217930	PAM16	0.0788145	0.0807625	0.0172263	0.00194804	-0.0615881	-0.0635362	1.91543	1.91543	1.91543	1.91543	1.91543	1.91543	4.36125	4.19372	0.863126	0.100429	-3.12999	-3.10447	1.33637e-05	2.82001e-05	0.388134	0.92001	0.0017652	0.00192422	4.87988e-05	5.28199e-05	0.417595	0.93376	0.00257902	0.00376797	1.81668	0.773853	-7.8023	-7.27217	-2.94481	-2.522	4.35406	4.18753	0.863006	0.100421	-3.12713	-3.10169
ENSG00000205791	LOH12CR2	0.149638	0.321847	0.331037	0.172209	0.181399	0.00919029	1.06949	1.06949	1.06949	1.06949	1.06949	1.06949	4.35928	8.77787	8.66854	4.66219	4.82312	0.234751	1.34828e-05	2.67806e-18	6.91336e-18	3.26543e-06	1.48517e-06	0.814419	4.92243e-05	1.15916e-17	1.82163e-17	8.85969e-06	2.78983e-06	0.849248	1.80878	30.0475	28.9489	3.50935	3.75165	-7.27877	4.35212	8.72431	8.61633	4.65338	4.81322	0.23473
ENSG00000089041	P2RX7	0.0900047	0.326643	0.644701	0.236639	0.554696	0.318057	3.88721	3.88721	3.88721	3.88721	3.88721	3.88721	4.3586	14.8844	28.7091	10.8193	25.3412	14.0203	1.35535e-05	2.29218e-48	3.57712e-160	9.36318e-27	1.1187e-127	3.31834e-43	4.94729e-05	4.05526e-47	2.6827e-158	2.4965e-25	2.1271e-125	3.76292e-41	1.82666	98.5348	352.693	49.8091	280.744	87.2666	4.35097	14.6138	26.9673	10.7077	24.0378	13.781
ENSG00000169696	ASPSCR1	-0.0553112	-0.0990593	0.00284513	-0.0437481	0.0581563	0.101904	4.06836	4.06836	4.06836	4.06836	4.06836	4.06836	-4.35807	-7.39441	0.20825	-3.25673	4.32666	7.32609	1.35646e-05	1.8231e-13	0.835048	0.00113982	1.56442e-05	3.04643e-13	4.94951e-05	6.00384e-13	0.848663	0.00218421	2.73483e-05	2.10521e-12	1.81163	19.0936	-8.169	-2.01036	1.47345	19.1698	-4.35079	-7.36117	0.208232	-3.25353	4.31942	7.29233
ENSG00000233913	RPL10P9	-0.0929375	0.0458332	0.16382	0.138771	0.256758	0.117987	2.53388	2.53388	2.53388	2.53388	2.53388	2.53388	-4.35943	1.99157	6.91609	6.15849	11.323	5.01197	1.35649e-05	0.046525	5.84757e-12	8.52689e-10	5.05782e-29	5.76334e-07	4.94951e-05	0.0611882	1.22632e-11	3.51072e-09	2.71249e-28	1.87698e-06	1.86754	-5.92596	15.5734	11.503	54.605	5.17126	-4.35079	1.9906	6.88331	6.1348	11.1809	4.99898
ENSG00000186352	ANKRD37	-0.085895	0.0308413	0.113804	0.116736	0.199699	0.0829631	1.47286	1.47286	1.47286	1.47286	1.47286	1.47286	-4.35769	1.47885	5.27411	5.54223	9.31681	3.73289	1.35813e-05	0.139286	1.43399e-07	3.2522e-08	2.30382e-20	0.00019299	4.95456e-05	0.170188	2.47783e-07	1.11755e-07	8.93799e-20	0.000441899	1.7984	-6.90574	5.65457	7.93295	34.9213	-0.396801	-4.35052	1.47846	5.26084	5.52729	9.24723	3.72802
ENSG00000119723	COQ6	-0.0821593	-0.024592	-0.00758463	0.0575673	0.0745747	0.0170074	2.28475	2.28475	2.28475	2.28475	2.28475	2.28475	-4.35682	-1.22577	-0.365661	2.84633	3.64243	0.798864	1.36314e-05	0.220377	0.714643	0.00445241	0.000274667	0.424433	4.97184e-05	0.259955	0.736232	0.00775536	0.000433063	0.490064	1.79449	-7.24441	-8.11651	-3.25424	-1.22471	-7.0042	-4.34972	-1.22553	-0.365628	2.84419	3.63809	0.798755
ENSG00000186166	CCDC84	0.113605	0.0136661	0.269459	-0.0999391	0.155854	0.255793	3.33173	3.33173	3.33173	3.33173	3.33173	3.33173	4.3568	0.493798	9.49082	-3.5973	5.58445	8.83044	1.3643e-05	0.621484	4.4057e-21	0.000326826	2.55912e-08	1.75645e-18	4.97426e-05	0.662485	1.3007e-20	0.000678599	5.38004e-08	2.06647e-17	1.8029	-7.86523	36.217	-0.84991	7.65806	31.0439	4.34953	0.493748	9.42248	-3.59305	5.5692	8.77192
ENSG00000069399	BCL3	-0.0939866	-0.325489	-0.552203	-0.231502	-0.458216	-0.226714	6.78317	6.78317	6.78317	6.78317	6.78317	6.78317	-4.35712	-14.3433	-24.0303	-10.2491	-20.4053	-9.79214	1.36433e-05	4.0959e-45	3.34342e-116	3.18688e-24	2.2296e-86	2.78513e-22	4.97426e-05	6.36148e-44	1.03514e-114	6.18451e-23	8.74375e-85	4.76613e-21	1.82519	91.1335	253.701	44.0402	185.728	39.6052	-4.34953	-14.0947	-22.9143	-10.1538	-19.6983	-9.70809
ENSG00000151883	PARP8	-0.0495256	-0.0902927	-0.29657	-0.0407672	-0.247044	-0.206277	6.48481	6.48481	6.48481	6.48481	6.48481	6.48481	-4.35653	-7.50688	-24.2649	-3.41055	-20.7913	-16.8014	1.36796e-05	7.97627e-14	7.6342e-119	0.000657477	2.02098e-89	1.95101e-60	4.98652e-05	2.68452e-13	2.47343e-117	0.00130801	8.88854e-88	7.49508e-58	1.82332	19.9094	258.847	-1.48761	192.877	126.587	-4.34894	-7.47071	-23.1778	-3.40672	-20.0499	-16.3988
ENSG00000188825	LINC00910	-0.111304	-0.191946	-0.246348	-0.0806422	-0.135044	-0.0544017	1.03462	1.03462	1.03462	1.03462	1.03462	1.03462	-4.35617	-7.0253	-8.69376	-2.94983	-4.86228	-1.88452	1.36951e-05	2.63558e-12	5.73729e-18	0.00320539	1.22437e-06	0.0595976	4.99121e-05	8.03697e-12	1.51726e-17	0.00572415	2.31401e-06	0.0868855	1.81287	16.4731	29.1079	-2.93245	3.94711	-5.52562	-4.34869	-6.9959	-8.63767	-2.94732	-4.85165	-1.88376
ENSG00000254928	AP001372.3	0.301848	-0.138424	0.204738	-0.440271	-0.0971097	0.343161	-0.927405	-0.927405	-0.927405	-0.927405	-0.927405	-0.927405	4.35541	-1.8837	2.68301	-5.93553	-1.28815	4.38703	1.37165e-05	0.0596954	0.00733439	3.25918e-09	0.197792	1.1887e-05	4.99757e-05	0.0772148	0.00946152	1.25539e-08	0.227902	3.24243e-05	1.7889	-6.22572	-4.58783	10.1638	-7.0062	2.2358	4.34835	-1.88304	2.68127	-5.91798	-1.28787	4.37965
ENSG00000244158	Z84488.1	0.29856	0.248322	0.774889	-0.0502381	0.476329	0.526567	-2.15406	-2.15406	-2.15406	-2.15406	-2.15406	-2.15406	4.35556	3.42294	10.3552	-0.688054	6.45231	6.88385	1.37178e-05	0.000627518	1.01046e-24	0.491473	1.28507e-10	7.10123e-12	4.99757e-05	0.00103781	3.33992e-24	0.550087	3.07803e-10	4.21683e-11	1.79558	-2.14865	44.5178	-7.04508	12.8182	16.0993	4.34833	3.41943	10.2653	-0.687968	6.42893	6.8556
ENSG00000049239	H6PD	0.10379	0.0606734	-0.105895	-0.0431164	-0.209685	-0.166569	3.2075	3.2075	3.2075	3.2075	3.2075	3.2075	4.35549	2.39463	-4.07026	-1.69993	-8.22538	-6.29558	1.37346e-05	0.0166981	4.8161e-05	0.0892523	2.92102e-16	3.5333e-10	5.0027e-05	0.0233265	7.20482e-05	0.121772	9.40241e-16	1.7076e-09	1.80422	-5.11336	0.0858938	-5.83237	25.5714	12.2872	4.34806	2.39329	-4.06438	-1.69935	-8.17654	-6.27336
ENSG00000100142	POLR2F	-0.0487186	0.039702	0.0864269	0.0884206	0.135145	0.0467249	5.36657	5.36657	5.36657	5.36657	5.36657	5.36657	-4.35531	3.36142	7.19835	7.49	11.496	3.84329	1.37441e-05	0.000785033	7.62475e-13	9.09126e-14	6.11894e-30	0.000124006	5.00519e-05	0.001285	1.65546e-12	5.68551e-13	3.39272e-29	0.000292847	1.80515	-2.34775	17.499	20.4034	56.8094	2.58256e-05	-4.34791	3.35802	7.16774	7.45348	11.3668	3.83807
ENSG00000106049	HIBADH	-0.0906917	-0.0625363	-0.152605	0.0281554	-0.0619129	-0.0900683	1.64289	1.64289	1.64289	1.64289	1.64289	1.64289	-4.35472	-2.82345	-6.63998	1.25918	-2.72377	-3.81182	1.37622e-05	0.00478064	3.68205e-11	0.208063	0.00649185	0.00014073	5.01015e-05	0.00717458	7.46724e-11	0.25905	0.00897954	0.000329532	1.78399	-4.01821	13.7085	-6.49334	-4.13215	-0.0979519	-4.34762	-2.82145	-6.61634	1.25891	-2.72185	-3.80688
ENSG00000171295	ZNF440	-0.0626744	-0.0447741	-0.00881242	0.0179003	0.053862	0.0359617	2.42681	2.42681	2.42681	2.42681	2.42681	2.42681	-4.35493	-2.92312	-0.557494	1.16297	3.46219	2.2246	1.3763e-05	0.00349077	0.57723	0.244937	0.000543587	0.0261851	5.01015e-05	0.00532196	0.60473	0.300058	0.000832518	0.0413341	1.79437	-3.72039	-8.01822	-6.60114	-1.85606	-4.85334	-4.34761	-2.92085	-0.557435	1.16274	3.4583	2.22346
ENSG00000161055	SCGB3A1	-0.2234	-0.171493	-0.165084	0.0519069	0.0583153	0.00640835	-0.303428	-0.303428	-0.303428	-0.303428	-0.303428	-0.303428	-4.35525	-3.16455	-2.96969	0.964239	1.0681	0.113621	1.37968e-05	0.00157347	0.00301435	0.335023	0.285579	0.909548	5.02147e-05	0.00249066	0.00400269	0.394895	0.32094	0.928035	1.82976	-2.95556	-3.745	-6.78847	-7.23417	-7.28868	-4.34707	-3.16078	-2.96627	0.964046	1.06787	0.113609
ENSG00000274737	AC004466.2	0.244344	0.282674	0.19574	0.0383303	-0.0486043	-0.0869346	-2.00559	-2.00559	-2.00559	-2.00559	-2.00559	-2.00559	4.35378	4.81876	3.24591	0.64443	-0.805314	-1.39634	1.38197e-05	1.51777e-06	0.00118501	0.519347	0.420704	0.16272	5.02883e-05	3.16431e-06	0.00161877	0.57663	0.458082	0.212607	1.77253	3.54102	-2.95959	-7.09866	-7.53387	-6.3794	4.34671	4.80888	3.24246	0.644352	-0.805201	-1.39598
ENSG00000145919	BOD1	-0.0816624	0.0730822	0.0344009	0.154745	0.116063	-0.0386813	3.52529	3.52529	3.52529	3.52529	3.52529	3.52529	-4.35397	3.6876	1.69732	7.77482	5.80944	-1.86936	1.38235e-05	0.000230351	0.0897398	1.04022e-14	6.95121e-09	0.0616739	5.02926e-05	0.000397336	0.104806	7.23887e-14	1.51464e-08	0.0895794	1.7911	-1.2113	-6.75055	22.5247	8.91991	-5.59409	-4.34665	3.68317	1.69677	7.73424	5.7921	-1.86863
ENSG00000140022	STON2	0.145532	0.223076	0.45387	0.077544	0.308338	0.230794	0.141997	0.141997	0.141997	0.141997	0.141997	0.141997	4.3538	6.27996	12.3066	2.16806	8.46603	6.10624	1.38271e-05	3.86408e-10	5.56011e-34	0.0302339	3.98239e-17	1.15722e-09	5.02959e-05	1.03326e-09	2.42839e-33	0.0453774	1.33318e-16	5.30141e-09	1.78961	11.589	65.6492	-4.93473	27.5436	11.1426	4.34659	6.25942	12.1526	2.16701	8.41342	6.08606
ENSG00000136367	ZFHX2	0.283675	0.0371076	0.369899	-0.246567	0.0862239	0.332791	-3.35989	-3.35989	-3.35989	-3.35989	-3.35989	-3.35989	4.35274	0.540638	5.24404	-3.55881	1.23253	4.59762	1.38841e-05	0.588796	1.67785e-07	0.000378281	0.217848	4.45122e-06	5.04935e-05	0.631358	2.89043e-07	0.000777971	0.249257	1.29046e-05	1.77579	-7.86092	5.48893	-0.999088	-7.09206	3.15663	4.34569	0.540582	5.23189	-3.55479	1.23227	4.58912
ENSG00000163041	H3-3A	-0.0608906	-0.165418	-0.334766	-0.104527	-0.273876	-0.169349	9.39308	9.39308	9.39308	9.39308	9.39308	9.39308	-4.35286	-11.1978	-22.356	-7.14203	-18.8475	-11.301	1.3919e-05	1.61242e-28	3.43552e-102	1.17159e-12	1.27187e-74	5.60027e-29	5.06106e-05	1.1769e-27	8.14485e-101	6.49409e-12	3.4498e-73	1.77176e-27	1.81576	53.2416	220.547	17.8864	158.576	54.7835	-4.34514	-11.0775	-21.4632	-7.10868	-18.2766	-11.1718
ENSG00000198353	HOXC4	-0.218622	-0.22952	-0.417223	-0.010898	-0.1986	-0.187702	-1.5484	-1.5484	-1.5484	-1.5484	-1.5484	-1.5484	-4.35175	-4.34141	-7.66757	-0.204554	-3.67802	-3.36358	1.39574e-05	1.46394e-05	2.42144e-14	0.837935	0.000239387	0.000779746	5.07406e-05	2.81857e-05	5.59553e-14	0.864242	0.000379502	0.00163016	1.77899	1.3913	20.9101	-7.26307	-1.09669	-1.704	-4.34453	-4.33405	-7.626	-0.204536	-3.67336	-3.35989
ENSG00000280739	EIF1B-AS1	0.0767888	0.144739	0.0291998	0.0679497	-0.047589	-0.115539	1.51562	1.51562	1.51562	1.51562	1.51562	1.51562	4.35155	7.7677	1.52084	3.62583	-2.49847	-5.85844	1.3988e-05	1.13366e-14	0.12843	0.000293439	0.0125325	5.26426e-09	5.0842e-05	4.00392e-14	0.147287	0.000613745	0.0168064	2.22934e-08	1.78378	21.8354	-7.0203	-0.745063	-4.71083	9.67242	4.34405	7.72329	1.52032	3.62102	-2.49679	-5.8386
ENSG00000204086	RPA4	0.27866	0.566719	0.853146	0.288058	0.574486	0.286427	-1.8181	-1.8181	-1.8181	-1.8181	-1.8181	-1.8181	4.35105	8.35848	12.1541	4.20718	8.28239	3.98011	1.39921e-05	9.35644e-17	2.961e-33	2.66059e-05	1.79883e-16	7.05111e-05	5.08468e-05	3.71025e-16	1.26821e-32	6.43493e-05	5.85429e-16	0.000172646	1.76768	26.5708	64.1841	1.5013	26.0958	0.542036	4.34399	8.31268	12.0151	4.20073	8.23478	3.97455
ENSG00000084774	CAD	-0.130279	-0.252674	-0.303736	-0.122395	-0.173457	-0.0510623	2.17485	2.17485	2.17485	2.17485	2.17485	2.17485	-4.34991	-7.93309	-9.21359	-3.80577	-5.32226	-1.50638	1.40624e-05	2.93095e-15	5.56294e-20	0.000144144	1.10003e-07	0.132073	5.10927e-05	1.06881e-14	1.57873e-19	0.000314631	2.22512e-07	0.176812	1.7607	23.1689	33.7449	-0.0907411	6.24986	-6.19521	-4.34288	-7.89381	-9.1525	-3.80095	-5.30937	-1.50598
ENSG00000215114	UBXN2B	0.0684486	-0.04243	-0.222676	-0.110879	-0.291125	-0.180246	5.36514	5.36514	5.36514	5.36514	5.36514	5.36514	4.35029	-2.54404	-13.1115	-6.68961	-17.6411	-10.5617	1.40711e-05	0.0110083	3.16182e-38	2.68902e-11	3.82478e-66	1.34563e-25	5.11144e-05	0.0157943	1.53714e-37	1.29029e-10	7.68385e-65	3.11181e-24	1.79618	-4.73207	75.1935	14.8334	139.457	47.1394	4.34275	-2.54243	-12.9272	-6.66267	-17.1788	-10.4581
ENSG00000163902	RPN1	-0.0611615	-0.204089	-0.309823	-0.142927	-0.248661	-0.105734	7.10013	7.10013	7.10013	7.10013	7.10013	7.10013	-4.34935	-13.7609	-20.6003	-9.67797	-16.9471	-6.98044	1.41296e-05	8.26404e-42	2.81878e-88	8.11591e-22	1.98312e-61	3.65342e-12	5.13168e-05	1.11915e-40	4.88588e-87	1.20143e-20	3.41228e-60	2.23867e-11	1.78866	83.6496	189.67	38.6092	128.875	16.7299	-4.34184	-13.5469	-19.9184	-9.59845	-16.5371	-6.94998
ENSG00000023287	RB1CC1	0.0841149	0.0710754	0.100043	-0.0130395	0.0159281	0.0289676	5.16425	5.16425	5.16425	5.16425	5.16425	5.16425	4.34837	3.47447	4.80583	-0.637783	0.782103	1.37422	1.41778e-05	0.000518987	1.61436e-06	0.523665	0.434217	0.169479	5.14821e-05	0.000865474	2.63767e-06	0.580842	0.471675	0.220399	1.77468	-1.96236	3.31523	-7.07592	-7.54362	-6.39803	4.34109	3.47076	4.79653	-0.637707	0.781995	1.37388
ENSG00000213588	ZBTB9	-0.0657667	-0.0928651	-0.0483765	-0.0270983	0.0173902	0.0444886	1.88487	1.88487	1.88487	1.88487	1.88487	1.88487	-4.34799	-5.83649	-2.95127	-1.68375	1.06284	2.62781	1.41975e-05	5.98329e-09	0.00319622	0.0923441	0.287949	0.00864408	5.15437e-05	1.47885e-08	0.00423643	0.125399	0.323371	0.015001	1.75326	8.9205	-3.8524	-5.88107	-7.27825	-3.89641	-4.34078	-5.81722	-2.94821	-1.68316	1.06263	2.62582
ENSG00000154781	CCDC174	-0.0396194	-0.0813615	-0.105782	-0.0417421	-0.0661624	-0.0244204	4.34426	4.34426	4.34426	4.34426	4.34426	4.34426	-4.34676	-8.42957	-10.7413	-4.32772	-6.86729	-2.44779	1.42856e-05	5.28783e-17	1.91089e-26	1.55765e-05	7.98011e-12	0.0144328	5.18535e-05	2.12961e-16	6.69717e-26	3.87692e-05	2.03685e-11	0.0240321	1.76932	27.1096	48.4059	2.0207	15.5275	-4.34937	-4.33942	-8.38011	-10.6415	-4.32037	-6.8389	-2.44631
ENSG00000141556	TBCD	-0.0827492	-0.152195	-0.171541	-0.069446	-0.0887918	-0.0193458	3.88735	3.88735	3.88735	3.88735	3.88735	3.88735	-4.3466	-7.54278	-8.31429	-3.43495	-4.38692	-0.921865	1.42918e-05	6.02881e-14	1.36471e-16	0.000600917	1.19046e-05	0.356675	5.18658e-05	2.04775e-13	3.4344e-16	0.00120375	2.09903e-05	0.423172	1.76244	20.1889	25.9961	-1.4155	1.73818	-6.90843	-4.33933	-7.50745	-8.26778	-3.4312	-4.37933	-0.921719
ENSG00000145247	OCIAD2	-0.084173	0.0506867	0.157242	0.13486	0.241415	0.106555	4.85249	4.85249	4.85249	4.85249	4.85249	4.85249	-4.34661	2.48097	7.56926	6.61446	11.8726	5.07213	1.43081e-05	0.0131586	5.01127e-14	4.44994e-11	9.41052e-32	4.19245e-07	5.19151e-05	0.0186589	1.14204e-13	2.09414e-10	5.57056e-31	1.39162e-06	1.7733	-4.90279	20.171	14.3411	60.8675	5.42306	-4.33908	2.47945	7.53163	6.58827	11.7257	5.06001
ENSG00000174004	NRROS	-0.0810506	-0.19544	-0.187259	-0.11439	-0.106209	0.00818129	3.6083	3.6083	3.6083	3.6083	3.6083	3.6083	-4.34616	-9.87111	-9.23318	-5.77423	-5.34733	0.397163	1.43262e-05	1.21722e-22	4.7803e-20	8.55573e-09	9.62791e-08	0.691276	5.19709e-05	6.66077e-22	1.3599e-19	3.13272e-08	1.95508e-07	0.741374	1.76442	39.9237	33.8345	9.23293	6.37546	-7.2451	-4.3388	-9.79212	-9.16886	-5.75713	-5.33361	0.397123
ENSG00000056097	ZFR	0.0932778	0.285868	0.367295	0.19259	0.274017	0.081427	5.08296	5.08296	5.08296	5.08296	5.08296	5.08296	4.34592	12.6557	16.0118	8.50421	12.1372	3.49018	1.4334e-05	8.06995e-36	1.69465e-55	2.86422e-17	4.11265e-33	0.000489795	5.1989e-05	8.38812e-35	1.2915e-54	2.60213e-16	2.56516e-32	0.00105503	1.75848	70.1864	115.309	28.3372	64.1538	-1.29128	4.33868	12.4938	15.6928	8.45197	11.9879	3.48628
ENSG00000258449	AC023510.1	0.31425	-0.209577	-0.0945025	-0.523826	-0.408752	0.115074	-3.68127	-3.68127	-3.68127	-3.68127	-3.68127	-3.68127	4.34539	-2.74252	-1.2023	-6.80408	-5.26401	1.4305	1.43587e-05	0.00613164	0.229338	1.22227e-11	1.50967e-07	0.152679	5.20687e-05	0.00909407	0.255191	6.05474e-11	3.03223e-07	0.201009	1.74766	-4.24563	-7.47045	15.6055	5.93647	-6.31533	4.3383	-2.74066	-1.20207	-6.77755	-5.25138	1.43013
ENSG00000186132	C2orf76	-0.0677308	0.0648491	0.0202227	0.13258	0.0879535	-0.0446264	2.99769	2.99769	2.99769	2.99769	2.99769	2.99769	-4.34519	3.91295	1.18675	7.9752	5.25565	-2.56805	1.43845e-05	9.31572e-05	0.235416	2.16406e-15	1.58216e-07	0.0102769	5.2152e-05	0.000166755	0.261382	1.62296e-14	3.17276e-07	0.0175642	1.75528	-0.350986	-7.47138	24.061	5.89789	-4.03941	-4.33791	3.90776	1.18652	7.93156	5.24273	-2.56637
ENSG00000100417	PMM1	-0.0488893	0.0191316	-0.00611998	0.0680209	0.0427694	-0.0252516	4.3453	4.3453	4.3453	4.3453	4.3453	4.3453	-4.34489	1.60558	-0.50343	5.71814	3.5995	-2.053	1.44078e-05	0.10847	0.614698	1.18706e-08	0.000324202	0.0401627	5.22265e-05	0.134828	0.640576	4.28563e-08	0.000508142	0.060837	1.7639	-6.68622	-8.04862	8.91447	-1.38282	-5.23053	-4.33755	1.60511	-0.503378	5.70157	3.59515	-2.05207
ENSG00000143294	PRCC	-0.0761614	-0.232592	-0.337644	-0.15643	-0.261482	-0.105052	3.99274	3.99274	3.99274	3.99274	3.99274	3.99274	-4.34396	-12.5611	-17.868	-8.41611	-14.0544	-5.45295	1.44625e-05	2.52194e-35	4.92622e-68	5.99504e-17	1.82259e-43	5.36607e-08	5.24147e-05	2.55231e-34	5.17761e-67	5.27093e-16	1.65581e-42	1.99469e-07	1.74771	69.0157	144.147	27.6055	87.9678	7.40492	-4.33672	-12.4028	-17.4295	-8.36532	-13.8241	-5.43873
ENSG00000044459	CNTLN	0.162793	0.264837	0.452543	0.102043	0.28975	0.187707	2.18745	2.18745	2.18745	2.18745	2.18745	2.18745	4.3432	6.62488	10.9337	2.53504	7.10828	4.42432	1.45036e-05	4.07478e-11	2.46267e-27	0.011294	1.46681e-12	1.00232e-05	5.25537e-05	1.15727e-10	8.87902e-27	0.0183733	3.88836e-12	2.76572e-05	1.7379	13.7931	50.5172	-4.08235	17.2095	2.40269	4.3361	6.60133	10.8307	2.53347	7.07759	4.41667
ENSG00000026297	RNASET2	-0.0723626	-0.267929	-0.435525	-0.195566	-0.363162	-0.167596	7.86847	7.86847	7.86847	7.86847	7.86847	7.86847	-4.34272	-15.1521	-24.2398	-11.218	-20.9842	-9.38431	1.45877e-05	6.68039e-50	4.99243e-118	1.4317e-28	1.27689e-90	1.31191e-20	5.28385e-05	1.26257e-48	1.60098e-116	4.70338e-27	5.80583e-89	1.93084e-19	1.78089	101.881	256.119	53.8824	195.024	35.8001	-4.33482	-14.8527	-23.0967	-11.0882	-20.1869	-9.30724
ENSG00000211973	IGHV1-69	-0.273912	-0.531757	-0.665185	-0.257845	-0.391272	-0.133427	-3.71723	-3.71723	-3.71723	-3.71723	-3.71723	-3.71723	-4.34224	-7.98843	-9.75541	-3.86827	-5.82582	-1.9219	1.45881e-05	1.96845e-15	4.04288e-22	0.00011212	6.33662e-09	0.0547219	5.28385e-05	7.25983e-15	1.23424e-21	0.000248416	1.38457e-08	0.0804126	1.75054	23.5392	38.5817	0.156886	9.01473	-5.48333	-4.33482	-7.94332	-9.67002	-3.86275	-5.80762	-1.92108
ENSG00000211793	TRAV9-2	-0.201166	-0.623165	-0.672346	-0.421999	-0.47118	-0.0491816	-0.899588	-0.899588	-0.899588	-0.899588	-0.899588	-0.899588	-4.34194	-12.681	-13.2026	-8.52803	-9.37723	-0.943931	1.45906e-05	5.74602e-36	9.5808e-39	2.33668e-17	1.31864e-20	0.345283	5.28385e-05	6.00906e-35	4.73317e-38	2.1446e-16	5.16374e-20	0.411315	1.73713	70.3212	76.5623	28.5052	35.4675	-6.87249	-4.33478	-12.5208	-13.0187	-8.4757	-9.3067	-0.943778
ENSG00000132471	WBP2	0.104741	-0.0880832	-0.0584206	-0.192824	-0.163162	0.0296626	7.37847	7.37847	7.37847	7.37847	7.37847	7.37847	4.34185	-3.46139	-2.26394	-7.60775	-6.48131	1.14118	1.46103e-05	0.00054489	0.0236482	3.75386e-14	1.0662e-10	0.253889	5.28994e-05	0.000906336	0.0292211	2.45698e-13	2.56587e-10	0.31469	1.7553	-1.99944	-5.62133	21.2576	12.9841	-6.68954	4.33448	-3.45766	-2.2628	-7.56925	-6.45725	1.14095
ENSG00000214182	PTMAP5	-0.110071	-0.06819	-0.0934736	0.0418809	0.0165974	-0.0252835	-0.283461	-0.283461	-0.283461	-0.283461	-0.283461	-0.283461	-4.34146	-2.52351	-3.32176	1.53882	0.599103	-0.877971	1.46176e-05	0.0116676	0.000904865	0.123954	0.54915	0.380031	5.29157e-05	0.0166728	0.00124694	0.163523	0.584277	0.446326	1.73368	-4.8072	-2.66187	-6.09581	-7.64397	-6.9245	-4.33437	-2.52204	-3.31855	1.53839	0.599034	-0.877838
ENSG00000251562	MALAT1	0.170901	0.347462	0.255217	0.176562	0.084316	-0.0922459	11.5075	11.5075	11.5075	11.5075	11.5075	11.5075	4.33957	8.37391	6.07307	4.25584	2.04774	-2.16763	1.47511e-05	8.35679e-17	1.40565e-09	2.1475e-05	0.0406735	0.0302661	5.33887e-05	3.32154e-16	2.66331e-09	5.24926e-05	0.051468	0.0471396	1.73486	26.6983	10.138	1.70787	-5.76741	-5.01211	4.33237	8.32607	6.05483	4.24898	2.04684	-2.16659
ENSG00000263756	AL645941.3	0.276618	-0.0744358	-0.227942	-0.351054	-0.504561	-0.153506	-3.50781	-3.50781	-3.50781	-3.50781	-3.50781	-3.50781	4.33897	-1.10724	-3.29685	-5.173	-7.3659	-2.16427	1.47764e-05	0.268276	0.000988596	2.45261e-07	2.25915e-13	0.0305216	5.347e-05	0.310878	0.00135844	7.62352e-07	6.23276e-13	0.0474825	1.71559	-7.39494	-2.77701	5.9805	19.0446	-5.00862	4.332	-1.10704	-3.29375	-5.16128	-7.33249	-2.16326
ENSG00000258959	AL118558.1	0.274645	0.0192311	0.333039	-0.255414	0.058394	0.313808	-3.61755	-3.61755	-3.61755	-3.61755	-3.61755	-3.61755	4.3388	0.288408	4.85982	-3.79367	0.859258	4.46177	1.47883e-05	0.773054	1.23316e-06	0.000151332	0.390266	8.42705e-06	5.35029e-05	0.800879	2.02469e-06	0.000329365	0.427737	2.34939e-05	1.71455	-7.96703	3.56229	-0.143551	-7.48357	2.54664	4.33182	0.288383	4.85023	-3.78887	0.859134	4.45404
ENSG00000117906	RCN2	-0.0988412	0.0889732	-0.0607754	0.187814	0.0380659	-0.149749	3.87464	3.87464	3.87464	3.87464	3.87464	3.87464	-4.33858	3.69523	-2.47163	7.77645	1.5737	-5.97808	1.48189e-05	0.000223535	0.0135036	1.02501e-14	0.115666	2.5317e-09	5.36032e-05	0.000386181	0.017021	7.13566e-14	0.137952	1.1114e-08	1.72662	-1.18128	-5.139	22.5403	-6.6102	10.3648	-4.33136	3.69082	-2.4702	7.73611	1.57323	-5.9594
ENSG00000233084	RPL23AP25	0.180973	0.367443	0.527988	0.18647	0.347015	0.160545	-0.633184	-0.633184	-0.633184	-0.633184	-0.633184	-0.633184	4.33678	8.34162	11.6003	4.19998	7.68744	3.43696	1.494e-05	1.11893e-16	2.14349e-30	2.75159e-05	2.06029e-14	0.000597005	5.40307e-05	4.42124e-16	8.44299e-30	6.63455e-05	6.03908e-14	0.00126897	1.71489	26.3692	57.5876	1.47573	21.3911	-1.44852	4.32957	8.29143	11.458	4.19311	7.64681	3.43297
ENSG00000171700	RGS19	-0.0638469	-0.0924098	-0.237831	-0.0285628	-0.173984	-0.145421	8.43329	8.43329	8.43329	8.43329	8.43329	8.43329	-4.33586	-5.94543	-15.0919	-1.84999	-11.3498	-9.19364	1.50221e-05	3.08118e-09	1.21212e-49	0.0644193	3.1831e-29	7.18581e-20	5.43172e-05	7.75817e-09	8.00312e-49	0.0906164	1.71933e-28	9.94601e-19	1.73606	9.58366	101.212	-5.56369	55.038	34.1336	-4.32836	-5.92721	-14.8127	-1.84927	-11.2219	-9.12482
ENSG00000169223	LMAN2	-0.0449875	-0.0864805	-0.141373	-0.0414929	-0.0963854	-0.0548925	7.24412	7.24412	7.24412	7.24412	7.24412	7.24412	-4.3334	-7.91417	-12.7715	-3.80553	-8.89744	-4.91002	1.51751e-05	3.46437e-15	2.00519e-36	0.000144426	9.85578e-19	9.61222e-07	5.48599e-05	1.2587e-14	9.34764e-36	0.000315208	3.55344e-18	3.05281e-06	1.71553	22.9908	71.2008	-0.085286	31.1745	4.61773	-4.32613	-7.87293	-12.6041	-3.80046	-8.83673	-4.89942
ENSG00000287167	AL133313.1	0.276663	0.185596	0.129344	-0.0910667	-0.147319	-0.0562518	-3.46154	-3.46154	-3.46154	-3.46154	-3.46154	-3.46154	4.33304	2.75445	1.86968	-1.34417	-2.15588	-0.795631	1.51946e-05	0.00591438	0.0616282	0.178998	0.0311754	0.426312	5.49201e-05	0.00879194	0.0733027	0.22667	0.0399731	0.492023	1.70055	-4.20543	-6.44052	-6.38236	-5.52044	-7.01427	4.32585	2.75249	1.86896	-1.34385	-2.15483	-0.795518
ENSG00000116698	SMG7	0.0748446	-0.0217639	-0.12276	-0.0966085	-0.197604	-0.100996	4.36554	4.36554	4.36554	4.36554	4.36554	4.36554	4.33292	-1.19057	-6.58365	-5.28371	-10.82	-5.3405	1.52125e-05	0.233918	5.38435e-11	1.36064e-07	9.05275e-27	9.99409e-08	5.49679e-05	0.274466	1.08564e-10	4.34188e-07	4.43658e-26	3.58614e-07	1.70759	-7.27287	13.3295	6.55876	49.5418	6.80678	4.32559	-1.19033	-6.5599	-5.27048	-10.7108	-5.32683
ENSG00000185787	MORF4L1	0.0425777	0.109901	0.0880968	0.0673229	0.0455191	-0.0218037	7.07031	7.07031	7.07031	7.07031	7.07031	7.07031	4.33298	10.6104	8.38955	6.52311	4.43887	-2.05976	1.52137e-05	7.70823e-26	7.43266e-17	8.12403e-11	9.38863e-06	0.0395124	5.49679e-05	4.91031e-25	1.88434e-16	3.71994e-10	1.66854e-05	0.0599678	1.71679	47.2107	26.5772	13.7552	1.96077	-5.22674	4.32557	10.5107	8.33994	6.49829	4.43079	-2.05881
ENSG00000231123	SPATA20P1	0.250838	0.280899	0.0309091	0.0300614	-0.219929	-0.24999	-2.35975	-2.35975	-2.35975	-2.35975	-2.35975	-2.35975	4.33131	4.59114	0.491435	0.489436	-3.54524	-3.89489	1.53213e-05	4.59464e-06	0.623157	0.624571	0.000398652	0.000100555	5.53461e-05	9.20199e-06	0.648657	0.675375	0.000619518	0.000240514	1.69822	2.50929	-8.05649	-7.15578	-1.56877	0.213615	4.32402	4.58249	0.491381	0.489383	-3.54097	-3.88925
ENSG00000254030	IGLC5	-0.26059	-0.452495	-0.562947	-0.191905	-0.302357	-0.110452	-3.11888	-3.11888	-3.11888	-3.11888	-3.11888	-3.11888	-4.33076	-7.14427	-8.68293	-3.02296	-4.72158	-1.66997	1.53663e-05	1.15516e-12	6.7661e-18	0.00252642	2.45773e-06	0.0950426	5.5498e-05	3.61567e-12	1.78407e-17	0.00458502	4.55224e-06	0.13228	1.70026	17.2837	28.9903	-2.73256	3.25589	-5.9355	-4.32337	-7.11063	-8.6188	-3.02016	-4.71161	-1.66938
ENSG00000213203	GIMAP1	-0.0502422	-0.0933795	0.0450927	-0.0431372	0.095335	0.138472	6.04767	6.04767	6.04767	6.04767	6.04767	6.04767	-4.3307	-7.60708	3.61359	-3.53372	7.85206	11.0354	1.5374e-05	3.74373e-14	0.000306955	0.000416337	5.76967e-15	9.48486e-28	5.55152e-05	1.28481e-13	0.000437107	0.000851677	1.74052e-14	2.65294e-26	1.71069	20.6512	-1.65938	-1.0645	22.6197	52.0438	-4.32326	-7.5696	3.60936	-3.52951	7.80888	10.9177
ENSG00000131471	AOC3	-0.224485	-0.413514	-0.91579	-0.189029	-0.691305	-0.502276	0.566349	0.566349	0.566349	0.566349	0.566349	0.566349	-4.32786	-7.4883	-15.8942	-3.38654	-12.1381	-8.47948	1.55294e-05	8.93311e-14	8.26509e-55	0.000716638	3.85938e-33	3.4762e-17	5.60654e-05	2.99425e-13	6.16655e-54	0.00141776	2.41119e-32	3.63735e-16	1.66637	19.7903	113.65	-1.58309	64.2096	28.1199	-4.32104	-7.45579	-15.5919	-3.38313	-11.9932	-8.42934
ENSG00000065413	ANKRD44	0.0965611	0.247775	0.30063	0.151214	0.204069	0.052855	6.97666	6.97666	6.97666	6.97666	6.97666	6.97666	4.32775	10.5525	12.6378	6.4421	8.74849	2.19441	1.557e-05	1.37252e-25	1.00459e-35	1.37528e-10	3.60699e-18	0.0282849	5.61966e-05	8.63804e-25	4.61003e-35	6.12306e-10	1.26794e-17	0.0443531	1.68625	46.709	69.7196	13.2459	29.9223	-4.95072	4.32047	10.4562	12.4764	6.41861	8.69055	2.19331
ENSG00000204934	ATP6V0E2-AS1	-0.112872	-0.25519	-0.260245	-0.142318	-0.147374	-0.0050555	0.816271	0.816271	0.816271	0.816271	0.816271	0.816271	-4.32761	-9.24713	-9.12291	-5.12391	-5.21117	-0.172552	1.55717e-05	4.40146e-20	1.41839e-19	3.19481e-07	2.0126e-07	0.863016	5.61966e-05	2.09543e-19	3.96375e-19	9.81542e-07	4.00557e-07	0.890101	1.67935	34.0987	32.8183	5.7355	5.6741	-7.29586	-4.32044	-9.17776	-9.05087	-5.11158	-5.19817	-0.172536
ENSG00000120279	MYCT1	0.182152	0.212905	0.168201	0.0307534	-0.0139509	-0.0447043	-0.727527	-0.727527	-0.727527	-0.727527	-0.727527	-0.727527	4.32737	4.8098	3.68642	0.688896	-0.307323	-0.953118	1.55877e-05	1.59287e-06	0.000232346	0.490947	0.758621	0.340617	5.62435e-05	3.3117e-06	0.000333945	0.549638	0.782781	0.406323	1.67383	3.51666	-1.41121	-7.04717	-7.78635	-6.87224	4.32022	4.79922	3.68097	0.688803	-0.307293	-0.952946
ENSG00000041357	PSMA4	-0.0406185	0.0360466	0.117924	0.0766652	0.158542	0.0818772	6.63275	6.63275	6.63275	6.63275	6.63275	6.63275	-4.32731	3.63632	11.7187	7.76707	16.1599	8.07894	1.56055e-05	0.000281226	4.74142e-31	1.11104e-14	2.83099e-56	9.5431e-16	5.62969e-05	0.000480467	1.90142e-30	7.69053e-14	4.10238e-55	8.59518e-15	1.69348	-1.37974	58.8761	22.4499	117.011	24.812	-4.31996	3.63201	11.588	7.72586	15.8059	8.0326
ENSG00000168329	CX3CR1	-0.077729	-0.0681019	-0.043395	0.00962714	0.0343341	0.0247069	4.87478	4.87478	4.87478	4.87478	4.87478	4.87478	-4.32601	-3.57526	-2.23658	0.509492	1.823	1.26916	1.57179e-05	0.000355668	0.0253905	0.610449	0.0684134	0.204493	5.66916e-05	0.000601428	0.0312754	0.662043	0.0839677	0.260216	1.69718	-1.58391	-5.65999	-7.12914	-6.16967	-6.51707	-4.31838	-3.57097	-2.23541	0.509433	1.82227	1.26885
ENSG00000160111	CPAMD8	-0.110355	-0.251647	-0.40931	-0.141292	-0.298955	-0.157663	1.17149	1.17149	1.17149	1.17149	1.17149	1.17149	-4.32565	-9.22209	-14.4712	-5.17869	-10.7909	-5.47529	1.57229e-05	5.37524e-20	6.95985e-46	2.39092e-07	1.25999e-26	4.75583e-08	5.6699e-05	2.5423e-19	4.17502e-45	7.43911e-07	6.13029e-26	1.78157e-07	1.68307	33.8677	92.6211	6.02684	49.1115	7.55163	-4.31831	-9.15621	-14.2192	-5.16605	-10.6802	-5.46021
ENSG00000223799	IL10RB-DT	0.0992336	0.129265	0.042689	0.0300314	-0.0565446	-0.086576	1.98078	1.98078	1.98078	1.98078	1.98078	1.98078	4.32458	5.26711	1.67983	1.22189	-2.27164	-3.34353	1.57955e-05	1.48322e-07	0.093095	0.221852	0.023183	0.000837947	5.69498e-05	3.33176e-07	0.108496	0.274457	0.030167	0.00174351	1.67185	5.82446	-6.74506	-6.51921	-5.24163	-1.74508	4.31729	5.25463	1.67929	1.22162	-2.27041	-3.33995
ENSG00000196456	ZNF775	-0.0765599	-0.198853	-0.258635	-0.122293	-0.182075	-0.0597812	2.06002	2.06002	2.06002	2.06002	2.06002	2.06002	-4.32277	-10.5828	-13.3347	-6.46535	-9.49744	-3.00483	1.59162e-05	1.01013e-25	2.01159e-39	1.18217e-10	4.38651e-21	0.00268045	5.7363e-05	6.40223e-25	1.01301e-38	5.30976e-10	1.74977e-20	0.00512304	1.65417	46.9447	78.1527	13.388	36.55	-2.82743	-4.31561	-10.4852	-13.1373	-6.4416	-9.42294	-3.00219
ENSG00000170604	IRF2BP1	-0.0865522	-0.217709	-0.270369	-0.131156	-0.183817	-0.0526604	2.90063	2.90063	2.90063	2.90063	2.90063	2.90063	-4.32262	-10.2513	-12.3788	-6.13093	-8.52462	-2.35191	1.59162e-05	2.81318e-24	2.12261e-34	9.8818e-10	2.40305e-17	0.0187418	5.7363e-05	1.66579e-23	9.39922e-34	4.03503e-09	8.11683e-17	0.0305503	1.64834	43.723	66.7453	11.3262	28.07	-4.57799	-4.31561	-10.166	-12.231	-6.11131	-8.47244	-2.35063
ENSG00000174749	FAM241A	0.067026	0.284221	0.457949	0.217195	0.390923	0.173728	3.62845	3.62845	3.62845	3.62845	3.62845	3.62845	4.32274	17.3547	27.3802	13.2467	23.773	10.2101	1.59324e-05	2.81563e-64	9.2812e-147	6.71764e-39	5.90602e-114	4.71483e-24	5.74102e-05	9.41411e-63	5.64356e-145	7.95301e-37	6.5397e-112	9.36202e-23	1.66505	135.049	324.399	77.4828	249.596	43.6613	4.31539	16.9276	25.7982	13.0458	22.6878	10.1155
ENSG00000205871	RPS3AP47	0.197002	0.506278	0.622337	0.309276	0.425335	0.116059	-1.08017	-1.08017	-1.08017	-1.08017	-1.08017	-1.08017	4.32187	10.491	12.4507	6.35537	8.60889	2.26641	1.59715e-05	2.49131e-25	9.5203e-35	2.39753e-10	1.18633e-17	0.0234989	5.75402e-05	1.55441e-24	4.26184e-34	1.0447e-09	4.06249e-17	0.0374581	1.6474	46.0693	67.4799	12.6998	28.7557	-4.76582	4.31484	10.3995	12.296	6.33344	8.55425	2.26523
ENSG00000285994	AL731559.1	0.283767	0.00183364	-0.219813	-0.281934	-0.503581	-0.221647	-4.18349	-4.18349	-4.18349	-4.18349	-4.18349	-4.18349	4.32151	0.0263403	-3.0683	-4.02859	-7.14379	-3.03144	1.59928e-05	0.978988	0.00217106	5.74981e-05	1.13544e-12	0.00245467	5.76061e-05	0.982265	0.00290792	0.000132445	3.02528e-12	0.004728	1.64858	-7.99115	-3.48614	0.777857	17.4512	-2.75835	4.31455	0.0263382	-3.06578	-4.02285	-7.113	-3.02887
ENSG00000211597	IGKJ1	-0.18585	-0.238158	-0.346684	-0.0523088	-0.160834	-0.108526	-0.990339	-0.990339	-0.990339	-0.990339	-0.990339	-0.990339	-4.32126	-5.294	-7.49466	-1.15052	-3.47748	-2.27544	1.60218e-05	1.29618e-07	9.41894e-14	0.250033	0.000514037	0.0229611	5.76992e-05	2.92206e-07	2.12338e-13	0.305645	0.000789316	0.0366838	1.64282	5.93067	19.614	-6.63352	-1.81499	-4.75852	-4.31415	-5.27939	-7.44881	-1.15027	-3.47333	-2.27408
ENSG00000256448	AP000763.3	0.147584	0.145892	0.223044	-0.00169188	0.0754599	0.0771517	1.43605	1.43605	1.43605	1.43605	1.43605	1.43605	4.32095	4.01477	5.9061	-0.0460939	2.02004	1.98636	1.60342e-05	6.0881e-05	3.87803e-09	0.963238	0.0434694	0.047085	5.77329e-05	0.000110791	7.21059e-09	0.969056	0.05484	0.0702264	1.63755	0.0362183	9.16262	-7.28196	-5.79578	-5.35338	4.31398	4.00937	5.88931	-0.0460901	2.01917	1.98554
ENSG00000230539	AOAH-IT1	0.163596	0.0608749	-0.229991	-0.102721	-0.393588	-0.290866	-0.0713762	-0.0713762	-0.0713762	-0.0713762	-0.0713762	-0.0713762	4.32087	1.51431	-5.52255	-2.54216	-9.57553	-6.82444	1.60524e-05	0.130053	3.64021e-08	0.0110688	2.12087e-21	1.07579e-11	5.77874e-05	0.159684	6.47239e-08	0.0180289	8.55806e-21	6.25598e-11	1.65265	-6.83337	6.99608	-4.05593	37.2437	15.696	4.31373	1.51389	-5.50747	-2.54052	-9.49892	-6.79598
ENSG00000256020	AC006205.2	0.178654	-0.0754293	0.101151	-0.254083	-0.0775032	0.17658	2.67269	2.67269	2.67269	2.67269	2.67269	2.67269	4.3212	-1.69892	2.2185	-5.82416	-1.76644	3.88039	1.61078e-05	0.0894541	0.0266077	6.4593e-09	0.0774411	0.000106938	5.79758e-05	0.11273	0.0327148	2.40344e-08	0.094469	0.000254971	1.69775	-6.47576	-5.65469	9.5329	-6.23408	0.194783	4.31297	-1.69828	2.21723	-5.80441	-1.76573	3.87429
ENSG00000256928	AP000763.4	0.203852	-0.204284	-0.0500485	-0.408136	-0.253901	0.154235	-0.420901	-0.420901	-0.420901	-0.420901	-0.420901	-0.420901	4.31831	-4.08105	-0.961719	-8.07211	-4.93085	2.88678	1.62198e-05	4.59303e-05	0.336265	9.84947e-16	8.63695e-07	0.00391998	5.83678e-05	8.45816e-05	0.365107	7.6741e-15	1.65008e-06	0.00726348	1.6286	0.30227	-7.71828	24.838	4.26505	-3.17403	4.31144	-4.07543	-0.961571	-8.02872	-4.9204	2.88453
ENSG00000183283	DAZAP2	-0.0491781	-0.176425	-0.307743	-0.127247	-0.258565	-0.131318	8.44291	8.44291	8.44291	8.44291	8.44291	8.44291	-4.31801	-14.7069	-25.3354	-10.675	-21.8437	-10.7606	1.62878e-05	2.90851e-47	6.45768e-128	4.25809e-26	1.05189e-97	1.76292e-26	5.86011e-05	4.9147e-46	2.60857e-126	1.0464e-24	6.306e-96	4.43652e-25	1.66004	96.0095	279.839	48.2986	211.701	49.1428	-4.31051	-14.4398	-24.0607	-10.5666	-20.9775	-10.649
ENSG00000138180	CEP55	0.256883	0.525844	0.486233	0.268961	0.229349	-0.0396112	-1.87105	-1.87105	-1.87105	-1.87105	-1.87105	-1.87105	4.3174	8.39773	7.54148	4.25623	3.58319	-0.598558	1.62918e-05	6.9124e-17	6.20488e-14	2.14387e-05	0.000344957	0.549514	5.86044e-05	2.76144e-16	1.40859e-13	5.24106e-05	0.00053946	0.611387	1.62692	26.8482	19.9802	1.7049	-1.44361	-7.15467	4.31046	8.34852	7.50368	4.24936	3.57897	-0.598488
ENSG00000249685	AC079921.2	0.27226	0.0921644	0.146191	-0.180095	-0.126069	0.0540261	-3.17478	-3.17478	-3.17478	-3.17478	-3.17478	-3.17478	4.31691	1.39444	2.15798	-2.69698	-1.86772	0.7753	1.63252e-05	0.163291	0.0310154	0.0070372	0.0619012	0.438227	5.87133e-05	0.197177	0.0379211	0.0118561	0.0763684	0.503736	1.62121	-7.03989	-5.88236	-3.67899	-6.11149	-7.04519	4.31	1.39409	2.15687	-2.69508	-1.867	0.775191
ENSG00000196411	EPHB4	-0.113542	-0.379163	-0.754863	-0.265621	-0.641321	-0.3757	4.47176	4.47176	4.47176	4.47176	4.47176	4.47176	-4.31777	-13.5821	-26.5537	-9.64134	-23.3358	-13.2344	1.63327e-05	1.06304e-40	4.89813e-138	1.21175e-21	1.28137e-109	9.49245e-39	5.87293e-05	1.37247e-39	2.49871e-136	1.76275e-20	1.25627e-107	6.92581e-37	1.67415	80.9647	302.137	38.1716	238.105	76.9743	-4.3099	-13.3581	-25.0088	-9.55704	-22.2443	-13.0194
ENSG00000273124	AL365434.2	0.283544	0.723514	0.94454	0.43997	0.660996	0.221025	-3.27836	-3.27836	-3.27836	-3.27836	-3.27836	-3.27836	4.31694	10.4611	13.3511	6.35846	9.47514	3.06809	1.63653e-05	4.01526e-25	2.69525e-39	2.39167e-10	5.66195e-21	0.00217661	5.8835e-05	2.48466e-24	1.35287e-38	1.04239e-09	2.24759e-20	0.00422877	1.64532	45.6012	78.0503	12.7038	36.2648	-2.64083	4.30946	10.354	13.1152	6.33382	9.39611	3.06501
ENSG00000023839	ABCC2	0.165581	0.195809	-0.0493833	0.0302286	-0.214964	-0.245193	0.187707	0.187707	0.187707	0.187707	0.187707	0.187707	4.31546	4.80258	-1.16097	0.7329	-5.10667	-5.60492	1.64245e-05	1.63714e-06	0.245741	0.463675	3.4836e-07	2.27098e-08	5.90365e-05	3.40111e-06	0.272108	0.522899	6.8329e-07	8.86908e-08	1.61191	3.48367	-7.5074	-7.01837	5.14203	8.25652	4.30866	4.79372	-1.16076	0.732808	-5.09521	-5.58998
ENSG00000159596	TMEM69	-0.0415454	0.0551366	0.0256531	0.096682	0.0671985	-0.0294835	3.60525	3.60525	3.60525	3.60525	3.60525	3.60525	-4.31473	5.4388	2.48111	9.51189	6.58759	-2.79614	1.65062e-05	5.81223e-08	0.013156	3.84563e-21	5.30531e-11	0.00520692	5.9319e-05	1.34294e-07	0.0165951	5.37817e-20	1.30001e-10	0.00942361	1.62855	6.71764	-5.11357	37.0626	13.6684	-3.44316	-4.30756	5.42448	2.47952	9.43674	6.56211	-2.79395
ENSG00000130561	SAG	0.260051	0.479787	0.60957	0.219736	0.34952	0.129784	-2.35178	-2.35178	-2.35178	-2.35178	-2.35178	-2.35178	4.31413	7.64756	9.49558	3.45863	5.4243	1.9564	1.65474e-05	2.87993e-14	5.36528e-21	0.000551556	6.3279e-08	0.0505267	5.94555e-05	9.93434e-14	1.57956e-20	0.00110948	1.29686e-07	0.0748379	1.60603	20.9414	36.235	-1.35857	6.77185	-5.44589	4.30701	7.60361	9.40177	3.45438	5.40928	1.95548
ENSG00000169704	GP9	0.159427	0.205505	0.457602	0.0460782	0.298175	0.252096	5.09056	5.09056	5.09056	5.09056	5.09056	5.09056	4.31366	5.24536	11.4646	1.18295	7.68367	6.28077	1.65978e-05	1.66936e-07	8.22382e-30	0.236927	2.11641e-14	3.88793e-10	5.96253e-05	3.74097e-07	3.18136e-29	0.291041	6.19875e-14	1.87226e-09	1.63819	5.71536	56.0149	-6.56765	21.3402	12.1835	4.30634	5.23283	11.341	1.1827	7.64335	6.25846
ENSG00000156928	MALSU1	-0.0455668	-0.0253845	-0.0146305	0.0201824	0.0309364	0.010754	4.20347	4.20347	4.20347	4.20347	4.20347	4.20347	-4.31243	-2.27357	-1.28498	1.80535	2.76797	0.92968	1.66803e-05	0.0230616	0.198896	0.0711234	0.00567667	0.352615	5.99102e-05	0.0316639	0.222872	0.099099	0.00789083	0.418989	1.61833	-5.40344	-7.36089	-5.65661	-4.02377	-6.90428	-4.30524	-2.27241	-1.2847	1.80469	2.7659	0.92953
ENSG00000132388	UBE2G1	-0.0498059	-0.115098	-0.221911	-0.0652924	-0.172105	-0.106813	4.32253	4.32253	4.32253	4.32253	4.32253	4.32253	-4.31216	-9.43251	-17.8416	-5.34478	-14.0994	-8.45574	1.67017e-05	7.72613e-21	8.44041e-68	9.75842e-08	1.0587e-43	4.34437e-17	5.99756e-05	3.84346e-20	8.8317e-67	3.16112e-07	9.72622e-43	4.49332e-16	1.61726	35.8391	143.25	6.87711	88.3753	27.8705	-4.30496	-9.36333	-17.3987	-5.33117	-13.8632	-8.40321
ENSG00000204556	AL450124.1	0.268279	0.30277	0.552456	0.0344916	0.284178	0.249686	-2.92319	-2.92319	-2.92319	-2.92319	-2.92319	-2.92319	4.31146	4.61387	8.21633	0.524847	4.28714	3.64491	1.67685e-05	4.13526e-06	3.30094e-16	0.599732	1.87315e-05	0.000272637	6.02042e-05	8.31468e-06	8.18884e-16	0.6523	3.25158e-05	0.000609877	1.61924	2.61708	25.1523	-7.13415	1.31847	-0.719944	4.30407	4.60447	8.16179	0.524785	4.2795	3.64
ENSG00000136193	SCRN1	-0.105531	-0.269861	-0.372492	-0.164329	-0.266961	-0.102632	1.57616	1.57616	1.57616	1.57616	1.57616	1.57616	-4.31107	-10.3676	-13.8229	-6.2745	-10.0347	-3.71491	1.67761e-05	8.99219e-25	3.7255e-42	4.02954e-10	2.59098e-23	0.000207169	6.02198e-05	5.46029e-24	2.02743e-41	1.71185e-09	1.11941e-22	0.000472182	1.60591	44.7569	84.3443	12.1948	41.6177	-0.453814	-4.30397	-10.2765	-13.6053	-6.25288	-9.94731	-3.71011
ENSG00000103502	CDIPT	0.0999205	0.0235334	0.106412	-0.0763871	0.00649106	0.0828781	6.43211	6.43211	6.43211	6.43211	6.43211	6.43211	4.31099	0.961025	4.279	-3.1309	0.267616	3.30641	1.67908e-05	0.336617	1.93509e-05	0.00176019	0.789014	0.000956619	6.0261e-05	0.382176	2.96823e-05	0.0032783	0.810588	0.00196867	1.62184	-7.51127	0.943729	-2.40053	-7.80901	-1.9005	4.30378	0.960872	4.27225	-3.12797	0.267591	3.30298
ENSG00000107798	LIPA	0.0571057	0.228231	0.469975	0.171125	0.412869	0.241745	5.62823	5.62823	5.62823	5.62823	5.62823	5.62823	4.31127	16.3768	33.3257	12.4151	30.0907	17.1095	1.68145e-05	2.24321e-57	5.6172e-200	2.04614e-34	6.83195e-171	3.36679e-62	6.03349e-05	5.73725e-56	7.24234e-198	1.40571e-32	4.59302e-168	1.64651e-59	1.64458	119.314	450.969	67.18	377.914	130.511	4.30347	15.9649	30.1714	12.234	27.8663	16.6436
ENSG00000167863	ATP5PD	-0.0554799	0.078019	0.164301	0.133499	0.219781	0.0862816	6.629	6.629	6.629	6.629	6.629	6.629	-4.31035	5.75195	11.9449	9.86041	16.3295	6.20746	1.6836e-05	9.70445e-09	3.56106e-32	1.39555e-22	2.08908e-57	6.1559e-10	6.04005e-05	2.36261e-08	1.47748e-31	2.23764e-21	3.15608e-56	2.89914e-09	1.61556	8.45997	61.502	40.3654	119.808	11.7308	-4.30318	5.73582	11.8077	9.77829	15.9694	6.18639
ENSG00000088356	PDRG1	-0.0569744	-0.0520365	-0.0532439	0.00493783	0.00373045	-0.00120738	3.70234	3.70234	3.70234	3.70234	3.70234	3.70234	-4.31001	-3.71578	-3.71569	0.351126	0.264662	-0.08258	1.68448e-05	0.000206126	0.00020615	0.725518	0.791288	0.934191	6.04203e-05	0.000357248	0.000297316	0.76618	0.812746	0.948591	1.60015	-1.10805	-1.30462	-7.22222	-7.81313	-7.33185	-4.30307	-3.71139	-3.71136	0.351093	0.264638	-0.082573
ENSG00000187474	FPR3	-0.236021	-0.0474861	0.874549	0.188534	1.11057	0.922035	-1.52723	-1.52723	-1.52723	-1.52723	-1.52723	-1.52723	-4.30998	-0.821782	14.7116	3.24945	18.9072	15.182	1.68685e-05	0.41127	3.63738e-47	0.00116999	4.26769e-75	4.90115e-50	6.04939e-05	0.458119	2.24492e-46	0.00223752	1.17966e-73	1.03662e-47	1.6081	-7.64484	96.0078	-2.02746	160.154	102.965	-4.30276	-0.821661	14.4243	3.2461	18.336	14.8735
ENSG00000166526	ZNF3	-0.0471565	-0.0872453	-0.0595084	-0.0400887	-0.0123519	0.0277369	3.63144	3.63144	3.63144	3.63144	3.63144	3.63144	-4.30959	-7.51842	-5.00821	-3.44504	-1.05868	2.29182	1.68875e-05	7.23442e-14	5.80082e-07	0.000579003	0.289835	0.021987	6.05505e-05	2.44358e-13	9.70705e-07	0.00116152	0.325411	0.0352571	1.60192	20.0083	4.30294	-1.38134	-7.28321	-4.71616	-4.30251	-7.48354	-4.99773	-3.44126	-1.05848	2.29059
ENSG00000256235	SMIM3	0.0721306	0.191397	0.152364	0.119266	0.0802331	-0.0390333	4.65952	4.65952	4.65952	4.65952	4.65952	4.65952	4.30922	10.792	8.42806	6.75677	4.55659	-2.14301	1.69342e-05	1.16624e-26	5.38747e-17	1.70616e-11	5.41968e-06	0.0321979	6.07065e-05	7.75459e-26	1.37213e-16	8.34633e-11	9.79738e-06	0.0498473	1.61769	49.0276	26.8853	15.2743	2.4961	-5.03874	4.3019	10.6874	8.37791	6.72919	4.54785	-2.14195
ENSG00000125459	MSTO1	-0.12527	-0.147149	-0.217545	-0.0218799	-0.0922755	-0.0703956	0.979361	0.979361	0.979361	0.979361	0.979361	0.979361	-4.30613	-4.76205	-6.7511	-0.698854	-2.88775	-2.11897	1.70391e-05	1.98848e-06	1.69193e-11	0.484687	0.00390221	0.034158	6.1062e-05	4.10385e-06	3.4819e-11	0.54376	0.00551424	0.052605	1.56699	3.28647	14.4511	-7.04805	-3.67797	-5.08784	-4.30053	-4.75459	-6.7304	-0.698785	-2.88596	-2.1182
ENSG00000181031	RPH3AL	-0.118914	-0.163975	-0.369371	-0.0450611	-0.250458	-0.205397	0.824342	0.824342	0.824342	0.824342	0.824342	0.824342	-4.30801	-5.60152	-12.2335	-1.53827	-8.41258	-6.65928	1.70399e-05	2.34256e-08	1.86323e-33	0.124103	6.46734e-17	3.3501e-11	6.1062e-05	5.54951e-08	8.00946e-33	0.163674	2.13769e-16	1.83161e-10	1.6094	7.61719	64.5675	-6.08282	27.0587	14.596	-4.30052	-5.58459	-12.0533	-1.53778	-8.35638	-6.6303
ENSG00000184428	TOP1MT	-0.0734406	-0.20982	-0.162223	-0.13638	-0.0887826	0.0475971	3.77671	3.77671	3.77671	3.77671	3.77671	3.77671	-4.30757	-11.5763	-8.74183	-7.54823	-4.90713	2.53784	1.70634e-05	2.44341e-30	3.77034e-18	5.9313e-14	9.77301e-07	0.0112078	6.1124e-05	1.94235e-29	1.00379e-17	3.80411e-13	1.86145e-06	0.019036	1.60716	57.422	29.5149	20.8095	4.14453	-4.1133	-4.30021	-11.4467	-8.68551	-7.50959	-4.89615	2.53615
ENSG00000138411	HECW2	-0.0863714	-0.207967	-0.47319	-0.121596	-0.386818	-0.265222	2.15754	2.15754	2.15754	2.15754	2.15754	2.15754	-4.30765	-9.75403	-21.5727	-5.71518	-17.9844	-11.8913	1.70661e-05	4.0353e-22	4.07331e-95	1.21571e-08	2.20037e-68	8.31463e-32	6.1124e-05	2.1543e-21	8.1744e-94	4.38399e-08	4.97833e-67	3.24047e-30	1.61087	38.7186	205.712	8.89907	144.365	61.2468	-4.30018	-9.67021	-20.6922	-5.69751	-17.4755	-11.7362
ENSG00000185168	LINC00482	0.168209	0.480401	0.599835	0.312192	0.431627	0.119435	-0.137462	-0.137462	-0.137462	-0.137462	-0.137462	-0.137462	4.30728	11.5365	13.8649	7.46567	10.1492	2.70373	1.70669e-05	3.60036e-30	2.03684e-42	1.08968e-13	8.43855e-24	0.00689723	6.1124e-05	2.84283e-29	1.1162e-41	6.75183e-13	3.71052e-23	0.0121877	1.59503	57.0267	84.8464	20.2124	42.7245	-3.66631	4.30017	11.413	13.6494	7.42955	10.0584	2.70177
ENSG00000131355	ADGRE3	-0.0641789	-0.266429	-0.578096	-0.20225	-0.513917	-0.311666	6.21692	6.21692	6.21692	6.21692	6.21692	6.21692	-4.30749	-16.9379	-36.2426	-12.9815	-33.1722	-19.5073	1.70849e-05	2.43389e-61	2.48523e-235	1.97303e-37	7.8667e-203	2.20601e-79	6.11769e-05	7.14752e-60	5.99769e-233	1.90463e-35	1.64536e-199	3.1943e-76	1.62294	127.926	522.146	73.98	449.559	169.384	-4.29993	-16.5248	-32.7561	-12.7856	-30.3882	-18.8652
ENSG00000138134	STAMBPL1	-0.0744137	0.054717	0.0587463	0.129131	0.13316	0.00402924	2.51903	2.51903	2.51903	2.51903	2.51903	2.51903	-4.30646	2.9799	3.10516	7.00167	7.14802	0.208328	1.71244e-05	0.00290608	0.00191924	3.12199e-12	1.10852e-12	0.834987	6.13067e-05	0.00447294	0.00257982	1.64295e-11	2.95437e-12	0.866758	1.5879	-3.55259	-3.36309	16.9308	17.4686	-7.29521	-4.29942	2.9775	3.10245	6.97212	7.11631	0.20831
ENSG00000211790	TRAV8-4	-0.199025	-0.505948	-0.567039	-0.306923	-0.368014	-0.0610912	-0.956539	-0.956539	-0.956539	-0.956539	-0.956539	-0.956539	-4.30625	-10.3965	-11.274	-6.23925	-7.35796	-1.18099	1.71295e-05	6.65856e-25	6.99731e-29	5.02246e-10	2.41467e-13	0.237702	6.1313e-05	4.0695e-24	2.6333e-28	2.11458e-09	6.64819e-13	0.297033	1.57635	45.1149	54.1153	11.9755	18.9734	-6.63566	-4.29936	-10.3054	-11.1521	-6.2184	-7.32357	-1.18075
ENSG00000153006	SREK1IP1	0.122891	0.285011	0.513264	0.16212	0.390373	0.228253	4.88357	4.88357	4.88357	4.88357	4.88357	4.88357	4.30615	9.47014	16.7723	5.36796	12.9635	7.3237	1.71433e-05	5.34417e-21	1.49172e-60	8.57278e-08	1.9841e-37	3.08615e-13	6.13509e-05	2.68334e-20	1.2993e-59	2.79387e-07	1.45666e-36	2.1311e-12	1.58415	36.2743	127.322	6.99998	74.2242	19.1761	4.29918	9.40218	16.4151	5.35464	12.7852	7.29058
ENSG00000123983	ACSL3	0.0529925	-0.0429527	-0.0734128	-0.0959452	-0.126405	-0.0304601	3.62032	3.62032	3.62032	3.62032	3.62032	3.62032	4.30633	-3.29097	-5.49717	-7.36096	-9.67428	-2.2502	1.71563e-05	0.00101018	4.18946e-08	2.38443e-13	8.47378e-22	0.0245138	6.13859e-05	0.00163378	7.42375e-08	1.42672e-12	3.47215e-21	0.038944	1.59915	-2.56976	6.85285	19.4454	38.1417	-4.80067	4.29901	-3.28768	-5.48267	-7.32526	-9.594	-2.24898
ENSG00000166562	SEC11C	-0.0858111	0.0797472	0.164184	0.165558	0.249995	0.084437	5.23033	5.23033	5.23033	5.23033	5.23033	5.23033	-4.30523	3.80037	7.70667	7.89055	11.9562	3.91039	1.7235e-05	0.00014739	1.74969e-14	4.25257e-15	3.52294e-32	9.4309e-05	6.16557e-05	0.00025886	4.06921e-14	3.09673e-14	2.12211e-31	0.000226524	1.59104	-0.784917	21.2057	23.3997	61.9023	0.256281	-4.29799	3.79543	7.6678	7.84725	11.8086	3.90479
ENSG00000172269	DPAGT1	-0.10675	-0.155549	-0.210883	-0.0487988	-0.104133	-0.0553339	1.67878	1.67878	1.67878	1.67878	1.67878	1.67878	-4.30349	-5.9022	-7.70376	-1.82957	-3.83815	-1.96136	1.72426e-05	3.90331e-09	1.67748e-14	0.0673931	0.000126004	0.0499101	6.16711e-05	9.76553e-09	3.9032e-14	0.0943273	0.000204492	0.0740295	1.55698	9.31594	21.2351	-5.62503	-0.49859	-5.41046	-4.2979	-5.88824	-7.67321	-1.82904	-3.83414	-1.96073
ENSG00000119899	SLC17A5	0.0659795	0.14483	0.258562	0.078851	0.192583	0.113732	3.32439	3.32439	3.32439	3.32439	3.32439	3.32439	4.3045	8.90086	15.4867	4.82419	11.7282	6.67071	1.72725e-05	9.22913e-19	3.49789e-52	1.47676e-06	4.42885e-31	3.02698e-11	6.17608e-05	4.0916e-18	2.4523e-51	4.18274e-06	2.56519e-30	1.66365e-10	1.57616	31.1279	107.57	4.26437	59.4711	14.6857	4.29751	8.84407	15.2007	4.81436	11.5938	6.64525
ENSG00000132481	TRIM47	-0.150665	-0.331178	-0.421221	-0.180513	-0.270556	-0.0900433	0.0162473	0.0162473	0.0162473	0.0162473	0.0162473	0.0162473	-4.30434	-8.94051	-10.9622	-4.82662	-7.09806	-2.27933	1.72758e-05	6.54093e-19	1.97611e-27	1.45883e-06	1.58196e-12	0.02272	6.17608e-05	2.92115e-18	7.14526e-27	4.13444e-06	4.18831e-12	0.036318	1.57143	31.4307	50.7377	4.27263	17.1275	-4.73218	-4.29747	-8.88244	-10.8508	-4.81679	-7.06711	-2.27811
ENSG00000176124	DLEU1	0.0947753	0.30916	0.408329	0.214385	0.313553	0.0991689	2.07982	2.07982	2.07982	2.07982	2.07982	2.07982	4.30463	13.1776	16.8359	9.10145	13.1448	4.0005	1.72775e-05	1.34901e-38	7.78471e-61	1.62582e-19	2.36056e-38	6.48251e-05	6.17608e-05	1.59109e-37	6.81896e-60	1.89971e-18	1.79102e-37	0.000159512	1.58146	76.2913	127.025	33.3889	76.0023	0.638696	4.29745	12.9925	16.4545	9.03595	12.9496	3.99452
ENSG00000273076	AL021707.7	0.197436	0.138393	0.432573	-0.0590428	0.235137	0.29418	1.28353	1.28353	1.28353	1.28353	1.28353	1.28353	4.30356	2.82718	8.48986	-1.19593	4.67907	5.62437	1.73381e-05	0.00472553	3.14748e-17	0.231816	3.0115e-06	2.03521e-08	6.19654e-05	0.0070947	8.0929e-17	0.285471	5.54032e-06	7.97808e-08	1.56626	-4.00204	27.4593	-6.56587	3.06995	8.36593	4.29667	2.82517	8.44096	-1.19569	4.67003	5.60898
ENSG00000207721	MIR186	0.227002	0.291854	0.723687	0.0648515	0.496685	0.431833	0.527712	0.527712	0.527712	0.527712	0.527712	0.527712	4.30299	5.19007	12.3288	1.14169	8.57115	7.1614	1.73772e-05	2.2329e-07	3.8386e-34	0.253674	1.6214e-17	1.00133e-12	6.20934e-05	4.96072e-07	1.6863e-33	0.309493	5.5222e-17	6.5357e-12	1.56103	5.40929	66.1446	-6.63221	28.4683	18.0356	4.29617	5.17882	12.1828	1.14147	8.51814	7.13032
ENSG00000168040	FADD	-0.0562687	-0.103328	-0.240291	-0.047059	-0.184022	-0.136963	5.77223	5.77223	5.77223	5.77223	5.77223	5.77223	-4.30283	-7.47623	-17.1164	-3.42869	-13.4746	-9.71347	1.74372e-05	1.00801e-13	1.2311e-62	0.000615362	3.96693e-40	5.91205e-22	6.22962e-05	3.36851e-13	1.131e-61	0.00123112	3.18845e-39	9.81379e-21	1.59611	19.6763	130.784	-1.42389	79.8969	38.8546	-4.29541	-7.43985	-16.7037	-3.42475	-13.2597	-9.63105
ENSG00000183308	AC005037.1	0.257167	-0.0214563	0.477293	-0.278623	0.220126	0.498749	-1.20521	-1.20521	-1.20521	-1.20521	-1.20521	-1.20521	4.30175	-0.33902	7.27222	-4.35929	3.39187	7.41047	1.74805e-05	0.734617	4.45005e-13	1.34856e-05	0.000703318	1.63286e-13	6.2439e-05	0.766288	9.75858e-13	3.38066e-05	0.00106536	1.16649e-12	1.55705	-7.94363	18.0438	2.14782	-2.10285	19.8075	4.29486	-0.33899	7.24112	-4.35207	3.38828	7.37586
ENSG00000099326	MZF1	-0.0779997	-0.171564	-0.233242	-0.0935639	-0.155243	-0.0616788	2.90859	2.90859	2.90859	2.90859	2.90859	2.90859	-4.30064	-8.90457	-11.7687	-4.83212	-7.95751	-3.04441	1.75823e-05	9.00064e-19	2.63747e-31	1.42087e-06	2.49824e-15	0.00235238	6.27905e-05	3.99218e-18	1.06899e-30	4.03294e-06	7.68286e-15	0.004544	1.55994	31.1411	59.5783	4.30273	23.4747	-2.71473	-4.29357	-8.84687	-11.6381	-4.82205	-7.91371	-3.04171
ENSG00000112297	CRYBG1	0.0547089	0.0560434	0.126059	0.00133454	0.0713501	0.0700156	4.95443	4.95443	4.95443	4.95443	4.95443	4.95443	4.30048	4.17111	9.22178	0.0994619	5.3342	5.06269	1.76084e-05	3.11771e-05	5.34866e-20	0.920779	1.03519e-07	4.39787e-07	6.28719e-05	5.8199e-05	1.51929e-19	0.934329	2.09712e-07	1.45544e-06	1.57281	0.689111	33.7244	-7.26986	6.29802	5.37638	4.29324	4.16469	9.15674	0.0994531	5.32044	5.05088
ENSG00000187260	WDR86	-0.14195	-0.405518	-0.504108	-0.263568	-0.362158	-0.0985903	0.0230685	0.0230685	0.0230685	0.0230685	0.0230685	0.0230685	-4.30054	-11.7141	-14.1747	-7.58816	-10.2385	-2.701	1.76179e-05	8.03054e-31	1.40436e-43	4.61552e-14	3.89947e-24	0.00696267	6.2894e-05	6.53836e-30	7.90778e-43	2.98976e-13	1.73531e-23	0.0122951	1.57366	58.8337	88.5649	21.0791	43.504	-3.68551	-4.29312	-11.5428	-13.8429	-7.54236	-10.1341	-2.69862
ENSG00000270802	AC005776.1	0.323255	-0.00614915	0.333496	-0.329404	0.0102414	0.339645	-2.91855	-2.91855	-2.91855	-2.91855	-2.91855	-2.91855	4.29966	-0.0772107	4.06047	-4.10571	0.126437	4.04235	1.76438e-05	0.938461	5.01607e-05	4.13753e-05	0.899394	5.4249e-05	6.29742e-05	0.94742	7.49623e-05	9.71599e-05	0.911058	0.000134988	1.55125	-7.99424	0.0321651	1.08601	-7.83498	0.788976	4.2928	-0.0772046	4.05488	-4.09966	0.126427	4.03652
ENSG00000183688	RFLNB	-0.077135	-0.175109	-0.432312	-0.097974	-0.355177	-0.257203	6.74688	6.74688	6.74688	6.74688	6.74688	6.74688	-4.3003	-9.24432	-22.51	-5.22492	-19.0607	-13.3855	1.76482e-05	4.55276e-20	3.59774e-103	1.87485e-07	4.2751e-76	1.32472e-39	6.2978e-05	2.16472e-19	8.73857e-102	5.9017e-07	1.20833e-74	1.01805e-37	1.59317	34.0482	223.01	6.25942	161.889	78.9353	-4.29274	-9.17412	-21.5679	-5.21134	-18.4607	-13.1689
ENSG00000173212	MAB21L3	0.27238	0.406556	0.35405	0.134176	0.0816694	-0.0525064	-2.76734	-2.76734	-2.76734	-2.76734	-2.76734	-2.76734	4.2992	6.07204	5.13301	1.98806	1.19797	-0.743394	1.76834e-05	1.41483e-09	3.02707e-07	0.0468964	0.231024	0.457302	6.30918e-05	3.64433e-09	5.14089e-07	0.0678799	0.26334	0.522314	1.54907	10.3211	4.92562	-5.3206	-7.12737	-7.05705	4.2923	6.05378	5.12175	1.98723	1.19772	-0.743297
ENSG00000235488	JARID2-AS1	0.139199	0.136412	0.189255	-0.00278762	0.0500556	0.0528432	0.174194	0.174194	0.174194	0.174194	0.174194	0.174194	4.29892	3.97809	5.32138	-0.0805738	1.41969	1.44584	1.77096e-05	7.11168e-05	1.11058e-07	0.935786	0.155806	0.148334	6.31735e-05	0.000128561	1.9307e-07	0.946903	0.182201	0.195921	1.55003	-0.106418	5.90898	-7.27585	-6.82079	-6.27417	4.29197	3.97252	5.30763	-0.0805668	1.41932	1.44544
ENSG00000161011	SQSTM1	0.0821923	-0.0206882	0.0405527	-0.102881	-0.0416396	0.061241	7.55131	7.55131	7.55131	7.55131	7.55131	7.55131	4.29814	-1.0246	1.97973	-5.11695	-2.08562	2.96953	1.77853e-05	0.305632	0.0478237	3.30834e-07	0.037101	0.00300712	6.34315e-05	0.349953	0.0575596	1.01427e-06	0.0471884	0.00569478	1.56793	-7.448	-6.22222	5.70421	-5.6755	-2.95189	4.29102	-1.02443	1.97893	-5.10498	-2.08465	2.96701
ENSG00000223356	AL590666.1	0.288286	-0.028048	-0.355958	-0.316334	-0.644244	-0.327909	-3.26493	-3.26493	-3.26493	-3.26493	-3.26493	-3.26493	4.29769	-0.396273	-4.89205	-4.43578	-8.95065	-4.40111	1.78012e-05	0.691931	1.04944e-06	9.50418e-06	6.09451e-19	1.11506e-05	6.34761e-05	0.727486	1.72937e-06	2.43278e-05	2.21859e-18	3.05352e-05	1.54385	-7.92041	3.72449	2.47948	31.6848	2.285	4.29082	-0.396236	-4.88213	-4.42816	-8.8903	-4.39357
ENSG00000252577	SCARNA20	0.262625	-0.109935	0.0546385	-0.372561	-0.207987	0.164574	-0.868735	-0.868735	-0.868735	-0.868735	-0.868735	-0.868735	4.29746	-1.69193	0.808974	-5.68889	-3.12555	2.3811	1.78139e-05	0.090756	0.418591	1.40035e-08	0.00179183	0.0173233	6.35092e-05	0.114258	0.448033	5.00955e-08	0.0026163	0.0284302	1.54294	-6.56166	-7.84721	8.75298	-2.9588	-4.49493	4.29066	-1.69142	0.808868	-5.67335	-3.12273	2.37977
ENSG00000105819	PMPCB	-0.044859	0.0417585	0.00204203	0.0866175	0.0469011	-0.0397164	5.47641	5.47641	5.47641	5.47641	5.47641	5.47641	-4.29729	3.79781	0.182959	7.88378	4.28631	-3.51463	1.78523e-05	0.000148875	0.854842	4.46376e-15	1.87632e-05	0.000447172	6.36253e-05	0.000261322	0.867095	3.24424e-14	3.25678e-05	0.000968649	1.55837	-0.792811	-8.17144	23.3471	1.29872	-1.20018	-4.29019	3.79294	0.182943	7.84117	4.27912	-3.51056
ENSG00000197562	RAB40C	-0.0827625	-0.199544	-0.404671	-0.116782	-0.321908	-0.205126	3.72196	3.72196	3.72196	3.72196	3.72196	3.72196	-4.29736	-9.76544	-19.3495	-5.71374	-15.7193	-9.66208	1.78532e-05	3.38428e-22	9.96784e-79	1.21933e-08	1.86946e-53	9.40166e-22	6.36253e-05	1.81342e-21	1.38578e-77	4.3962e-08	2.44549e-52	1.5283e-20	1.55603	38.9162	168.042	8.89041	110.689	38.4509	-4.29018	-9.6882	-18.7853	-5.697	-15.3914	-9.58327
ENSG00000152433	ZNF547	-0.120656	-0.0569966	-0.105567	0.0636589	0.0150886	-0.0485703	0.613807	0.613807	0.613807	0.613807	0.613807	0.613807	-4.29686	-1.92438	-3.45126	2.13293	0.496108	-1.54326	1.78857e-05	0.0544127	0.000567548	0.0330201	0.619858	0.122889	6.37289e-05	0.0708638	0.000793842	0.0491282	0.652256	0.165944	1.54585	-6.1405	-2.23845	-5.01465	-7.70273	-6.12965	-4.28977	-1.92354	-3.44667	2.13184	0.496051	-1.54276
ENSG00000060491	OGFR	-0.0734255	-0.252774	-0.374874	-0.179349	-0.301449	-0.1221	6.29479	6.29479	6.29479	6.29479	6.29479	6.29479	-4.29613	-14.0079	-20.4631	-9.98204	-16.8721	-6.61669	1.79586e-05	3.26307e-43	3.45648e-87	4.38576e-23	6.38472e-61	4.38044e-11	6.39768e-05	4.7322e-42	5.80418e-86	7.42425e-22	1.08766e-59	2.3593e-10	1.5608	86.8279	187.072	41.4796	127.654	14.3061	-4.28887	-13.7822	-19.7925	-9.89478	-16.4665	-6.5906
ENSG00000124145	SDC4	0.160076	0.205372	0.420471	0.0452966	0.260395	0.215098	-0.408802	-0.408802	-0.408802	-0.408802	-0.408802	-0.408802	4.29553	5.22268	10.3422	1.14197	6.44999	5.14875	1.79801e-05	1.88678e-07	1.28148e-24	0.25356	1.30957e-10	2.80446e-07	6.4041e-05	4.21465e-07	4.22092e-24	0.309374	3.13391e-10	9.51364e-07	1.5368	5.57142	44.3365	-6.63209	12.8015	5.82367	4.2886	5.21016	10.2423	1.14174	6.42606	5.13614
ENSG00000273796	BX322562.1	0.275761	0.227837	0.455604	-0.0479232	0.179843	0.227766	-1.94052	-1.94052	-1.94052	-1.94052	-1.94052	-1.94052	4.29539	3.33975	6.47505	-0.701923	2.60745	3.18614	1.80098e-05	0.000848797	1.10584e-10	0.482784	0.00916974	0.00145754	6.41349e-05	0.0013836	2.19907e-10	0.541851	0.0124824	0.00291323	1.55056	-2.40887	12.6367	-7.02003	-4.43072	-2.2638	4.28824	3.33637	6.45172	-0.701832	2.60566	3.18301
ENSG00000259948	AC124068.1	0.286299	-0.268788	-0.122166	-0.555087	-0.408465	0.146622	-3.35769	-3.35769	-3.35769	-3.35769	-3.35769	-3.35769	4.295	-3.81332	-1.68457	-7.82453	-5.70745	1.97761	1.80195e-05	0.000139764	0.0921714	7.01216e-15	1.26039e-08	0.0480654	6.41573e-05	0.000245948	0.107492	4.97538e-14	2.70347e-08	0.0715244	1.53425	-0.745841	-6.77019	22.9118	8.34504	-5.38372	4.28812	-3.80859	-1.68405	-7.78426	-5.69135	1.97679
ENSG00000099849	RASSF7	-0.0639811	0.0238473	0.0730135	0.0878284	0.136995	0.0491662	4.67311	4.67311	4.67311	4.67311	4.67311	4.67311	-4.29517	1.51192	4.54108	5.57585	8.71841	3.02224	1.80254e-05	0.130659	5.81333e-06	2.69165e-08	4.68521e-18	0.00253131	6.4166e-05	0.160391	9.18885e-06	9.33795e-08	1.63687e-17	0.00486714	1.54907	-6.8351	2.09206	8.12401	29.6497	-2.78971	-4.28804	1.51151	4.53307	5.56039	8.66079	3.01957
ENSG00000135336	ORC3	-0.0523956	-0.000301387	-0.0357959	0.0520942	0.0165997	-0.0354946	3.06115	3.06115	3.06115	3.06115	3.06115	3.06115	-4.29463	-0.0233474	-2.70326	4.01274	1.26989	-2.61936	1.8054e-05	0.981375	0.00690426	6.15059e-05	0.204225	0.00885491	6.42557e-05	0.984303	0.00891888	0.000140953	0.234712	0.0153358	1.53386	-7.99158	-4.54016	0.713762	-7.03683	-3.91632	-4.28769	-0.0233455	-2.70143	4.00696	1.2696	-2.61761
ENSG00000182087	TMEM259	-0.0926524	-0.154418	-0.270913	-0.061766	-0.178261	-0.116495	6.51568	6.51568	6.51568	6.51568	6.51568	6.51568	-4.29351	-6.79373	-11.7583	-2.71269	-7.87653	-4.97835	1.81418e-05	1.30378e-11	2.82774e-31	0.00671213	4.66887e-15	6.77497e-07	6.45559e-05	3.80207e-11	1.14349e-30	0.0113613	1.41434e-14	2.18751e-06	1.53353	14.9195	59.6298	-3.62957	22.8631	4.95141	-4.28661	-6.76822	-11.6322	-2.7108	-7.83553	-4.96771
ENSG00000087095	NLK	0.0751828	0.242136	0.311056	0.166953	0.235873	0.06892	2.63257	2.63257	2.63257	2.63257	2.63257	2.63257	4.29344	13.0586	16.2985	8.92874	12.4866	3.51641	1.81456e-05	5.55767e-38	2.33697e-57	7.36364e-19	6.60164e-35	0.000443992	6.45574e-05	6.34816e-37	1.87356e-56	7.97085e-18	4.37876e-34	0.000962093	1.52244	75.1043	119.584	31.9381	68.2667	-1.18319	4.28657	12.8837	15.9624	8.86926	12.3255	3.51245
ENSG00000248275	TRIM52-AS1	0.0881114	0.212449	0.397456	0.124337	0.309344	0.185007	4.4151	4.4151	4.4151	4.4151	4.4151	4.4151	4.29389	9.73165	17.8211	5.74553	14.3206	8.27386	1.8157e-05	4.82259e-22	1.7381e-67	1.01746e-08	6.61009e-45	2.00355e-16	6.45857e-05	2.56442e-21	1.80862e-66	3.69243e-08	6.35811e-44	1.93541e-15	1.56042	38.5298	141.695	9.07327	90.7924	26.3415	4.28643	9.65196	17.3573	5.72779	14.0608	8.22187
ENSG00000177465	ACOT4	-0.122304	-0.0517524	0.0747768	0.0705517	0.197081	0.126529	0.418011	0.418011	0.418011	0.418011	0.418011	0.418011	-4.29279	-1.72291	2.4174	2.34147	6.42639	3.99027	1.82379e-05	0.0850287	0.0157104	0.0192845	1.5477e-10	6.79056e-05	6.48611e-05	0.107436	0.0197011	0.0300109	3.69299e-10	0.000166591	1.54036	-6.49325	-5.25039	-4.54189	12.6463	0.597267	-4.28544	-1.72223	2.41557	2.33999	6.4006	3.98351
ENSG00000269958	AL049840.6	0.11588	0.204014	0.305403	0.0881338	0.189523	0.10139	2.52917	2.52917	2.52917	2.52917	2.52917	2.52917	4.29097	7.09709	10.2933	3.04682	6.48531	3.33683	1.83469e-05	1.56895e-12	1.83853e-24	0.00233299	1.03375e-10	0.000857817	6.52367e-05	4.86234e-12	6.03249e-24	0.00425709	2.49063e-10	0.0017819	1.51564	16.9828	43.9345	-2.66442	13.0344	-1.78501	4.28411	7.06825	10.2073	3.0442	6.46193	3.33343
ENSG00000173545	ZNF622	-0.0615239	-0.126272	-0.161157	-0.0647478	-0.0996328	-0.034885	4.992	4.992	4.992	4.992	4.992	4.992	-4.29075	-8.34896	-10.48	-4.27121	-6.59358	-2.23143	1.83685e-05	1.02307e-16	2.76026e-25	2.0048e-05	5.05987e-11	0.0257268	6.53011e-05	4.05097e-16	9.2751e-25	4.92475e-05	1.241e-10	0.0406583	1.52158	26.4869	45.8452	1.77212	13.7211	-4.86771	-4.28385	-8.30208	-10.3898	-4.26436	-6.56916	-2.23031
ENSG00000224985	AL590714.1	0.216577	0.0843253	0.447775	-0.132252	0.231199	0.36345	-0.960676	-0.960676	-0.960676	-0.960676	-0.960676	-0.960676	4.28949	1.57869	8.0846	-2.45142	4.21654	6.39503	1.84585e-05	0.114507	8.83398e-16	0.0142853	2.55442e-05	1.85564e-10	6.56086e-05	0.141901	2.15654e-15	0.0227887	4.39408e-05	9.26293e-10	1.50537	-6.75572	24.165	-4.29715	1.01831	12.9187	4.28276	1.57825	8.04206	-2.45001	4.20994	6.37284
ENSG00000177352	CCDC71	-0.0851796	-0.242154	-0.339116	-0.156975	-0.253937	-0.0969619	4.12208	4.12208	4.12208	4.12208	4.12208	4.12208	-4.28934	-11.5082	-15.7779	-7.45256	-12.0576	-4.44217	1.84902e-05	4.89887e-30	5.17294e-54	1.19694e-13	1.03514e-32	9.23456e-06	6.57087e-05	3.84877e-29	3.79336e-53	7.38727e-13	6.35325e-32	2.56086e-05	1.51901	56.8357	111.584	20.1311	63.1438	2.46532	-4.28238	-11.3862	-15.4743	-7.41712	-11.9112	-4.43436
ENSG00000119535	CSF3R	0.105119	-0.181646	-0.339182	-0.286766	-0.444301	-0.157536	10.9119	10.9119	10.9119	10.9119	10.9119	10.9119	4.28949	-7.03731	-12.9754	-11.1668	-17.4227	-5.98977	1.85019e-05	2.43075e-12	1.7806e-37	2.31977e-28	1.23656e-64	2.36987e-09	6.57379e-05	7.43886e-12	8.52011e-37	7.4901e-27	2.36795e-63	1.04303e-08	1.535	16.5562	73.5352	53.4568	136.085	10.4198	4.28224	-7.00723	-12.7936	-11.0449	-16.976	-5.97018
ENSG00000114978	MOB1A	0.0424618	0.0770107	0.0339902	0.0345489	-0.00847159	-0.0430205	7.26431	7.26431	7.26431	7.26431	7.26431	7.26431	4.28928	7.37056	3.20695	3.32068	-0.819752	-4.03097	1.85093e-05	2.18536e-13	0.00135539	0.000909201	0.412425	5.69918e-05	6.57517e-05	7.15678e-13	0.00184296	0.00177117	0.450005	0.000141439	1.53069	18.9192	-3.04827	-1.7931	-7.50993	0.733884	4.28215	7.33694	3.20399	3.31721	-0.819633	-4.02493
ENSG00000176463	SLCO3A1	0.0680055	-0.114944	-0.209065	-0.18295	-0.27707	-0.0941204	5.47067	5.47067	5.47067	5.47067	5.47067	5.47067	4.28885	-6.85928	-12.2761	-10.981	-16.7041	-5.49415	1.85651e-05	8.42988e-12	8.30357e-34	1.72806e-27	9.56767e-60	4.28498e-08	6.59375e-05	2.48799e-11	3.60818e-33	5.03544e-26	1.56067e-58	1.61644e-07	1.5339	15.3411	65.136	51.46	124.811	7.62369	4.28148	-6.83104	-12.1197	-10.8631	-16.3019	-5.47869
ENSG00000115604	IL18R1	0.0860377	0.00155195	-0.245166	-0.0844858	-0.331204	-0.246718	3.13425	3.13425	3.13425	3.13425	3.13425	3.13425	4.28824	0.0725145	-11.1447	-3.96054	-15.4483	-11.0851	1.8604e-05	0.942197	2.74672e-28	7.66329e-05	9.87497e-52	5.60189e-28	6.60632e-05	0.950784	1.02001e-27	0.000173278	1.21653e-50	1.61238e-26	1.52564	-7.95726	52.5422	0.52609	106.407	52.5354	4.28102	0.0725083	-11.0297	-3.95469	-15.1326	-10.9655
ENSG00000187608	ISG15	-0.14809	-0.0177581	0.53135	0.130332	0.67944	0.549108	7.12548	7.12548	7.12548	7.12548	7.12548	7.12548	-4.28796	-0.491697	14.5836	3.63148	19.0328	14.959	1.86562e-05	0.622976	3.27936e-46	0.000287275	9.40099e-76	1.45613e-48	6.62363e-05	0.663962	1.98746e-45	0.00060152	2.63732e-74	2.68727e-46	1.53622	-7.84501	93.9549	-0.71987	161.413	99.5269	-4.28039	-0.491637	14.2718	3.62651	18.4181	14.6447
ENSG00000162496	DHRS3	-0.0538795	-0.0945995	0.0577317	-0.04072	0.111611	0.152331	3.97468	3.97468	3.97468	3.97468	3.97468	3.97468	-4.28766	-7.11232	4.25746	-3.0805	8.44151	11.1448	1.86678e-05	1.44243e-12	2.13738e-05	0.00208715	5.02052e-17	3.10463e-28	6.62649e-05	4.48281e-12	3.26787e-05	0.00383564	1.66766e-16	9.17451e-27	1.53199	17.0707	0.868203	-2.54421	27.2798	53.0968	-4.28026	-7.07991	4.25003	-3.07754	8.38621	11.0187
ENSG00000268618	AC092316.1	0.311623	-0.107538	0.208361	-0.419161	-0.103261	0.3159	-3.48668	-3.48668	-3.48668	-3.48668	-3.48668	-3.48668	4.28667	-1.39699	2.62769	-5.40653	-1.32046	3.89507	1.87039e-05	0.162514	0.00863848	6.9297e-08	0.186783	0.000100327	6.63804e-05	0.196276	0.0110793	2.2829e-07	0.216011	0.00024	1.49607	-7.02278	-4.74228	7.20516	-6.97387	0.207911	4.27983	-1.39667	2.62604	-5.39298	-1.32016	3.8898
ENSG00000154839	SKA1	0.266541	0.446509	0.624713	0.179968	0.358172	0.178204	-2.50356	-2.50356	-2.50356	-2.50356	-2.50356	-2.50356	4.28628	6.83829	9.31818	2.73049	5.3722	2.58741	1.87342e-05	9.69719e-12	2.33284e-20	0.00636191	8.39078e-08	0.00971894	6.64754e-05	2.85041e-11	6.71253e-20	0.0108123	1.70884e-07	0.0166913	1.49321	15.1893	34.6196	-3.58407	6.5017	-4.00733	4.27947	6.81093	9.24589	2.72852	5.35852	2.58567
ENSG00000111725	PRKAB1	-0.05614	-0.0780302	-0.190507	-0.0218902	-0.134367	-0.112477	4.21323	4.21323	4.21323	4.21323	4.21323	4.21323	-4.28602	-5.62334	-13.4469	-1.5777	-9.68968	-7.82986	1.8773e-05	2.0426e-08	4.25251e-40	0.114744	7.13351e-22	6.79222e-15	6.65915e-05	4.86032e-08	2.17703e-39	0.152689	2.9319e-21	5.59548e-14	1.50782	7.73788	79.6128	-6.03608	38.3395	22.9	-4.27901	-5.60835	-13.2544	-1.57723	-9.61174	-7.78829
ENSG00000165548	TMEM63C	-0.246473	-0.548138	-0.727508	-0.301665	-0.481035	-0.17937	-0.973666	-0.973666	-0.973666	-0.973666	-0.973666	-0.973666	-4.28641	-8.9247	-11.4689	-4.93741	-7.78168	-2.79842	1.8774e-05	7.82301e-19	8.68588e-30	8.39219e-07	1.00993e-14	0.0051717	6.65915e-05	3.48216e-18	3.35735e-29	2.44278e-06	3.00616e-14	0.00936588	1.52687	31.2395	55.9724	4.82719	22.0845	-3.39801	-4.27899	-8.86251	-11.3362	-4.92602	-7.738	-2.79614
ENSG00000137218	FRS3	-0.174013	-0.144321	-0.385218	0.029692	-0.211205	-0.240897	0.328919	0.328919	0.328919	0.328919	0.328919	0.328919	-4.28301	-3.34732	-8.55622	0.679495	-4.7312	-5.19313	1.89009e-05	0.00082396	1.67188e-17	0.496866	2.31403e-06	2.17718e-07	6.7029e-05	0.00134462	4.3457e-17	0.555108	4.29241e-06	7.48552e-07	1.46868	-2.41978	28.0442	-7.06166	3.30754	6.05931	-4.27749	-3.34462	-8.51458	0.679429	-4.72387	-5.18354
ENSG00000177575	CD163	0.0709718	0.124256	0.24616	0.0532837	0.175188	0.121904	3.43001	3.43001	3.43001	3.43001	3.43001	3.43001	4.28395	7.06205	13.6692	3.04274	9.9729	6.70016	1.89814e-05	2.05536e-12	3.19627e-41	0.00236665	4.95954e-23	2.52355e-11	6.73021e-05	6.32398e-12	1.69102e-40	0.00431225	2.12226e-22	1.40459e-10	1.51254	16.7235	82.0448	-2.65825	40.9267	14.8553	4.27655	7.03068	13.4472	3.03989	9.88247	6.67199
ENSG00000100439	ABHD4	-0.0920676	-0.385528	-0.587703	-0.293461	-0.495635	-0.202175	3.73922	3.73922	3.73922	3.73922	3.73922	3.73922	-4.2834	-16.9305	-25.2416	-12.8875	-21.7243	-8.5549	1.90039e-05	1.82863e-61	1.40164e-127	5.58935e-37	6.31749e-97	1.90093e-17	6.73691e-05	5.39532e-60	5.62567e-126	5.03416e-35	3.6146e-95	2.04592e-16	1.49821	128.559	279.571	73.1091	210.458	28.6694	-4.27628	-16.542	-24.0285	-12.7044	-20.8921	-8.49969
ENSG00000143845	ETNK2	-0.198156	-0.460381	-0.455146	-0.262225	-0.25699	0.00523509	-0.953801	-0.953801	-0.953801	-0.953801	-0.953801	-0.953801	-4.28228	-9.43758	-9.02022	-5.31884	-5.12735	0.100936	1.90769e-05	7.33242e-21	3.33654e-19	1.12274e-07	3.13281e-07	0.919608	6.7615e-05	3.65243e-20	9.20116e-19	3.6146e-07	6.16088e-07	0.936777	1.47431	35.8992	31.9744	6.73486	5.23701	-7.32377	-4.27543	-9.36885	-8.95699	-5.30565	-5.11528	0.100927
ENSG00000083454	P2RX5	-0.0939646	-0.2837	-0.442831	-0.189736	-0.348866	-0.15913	2.30193	2.30193	2.30193	2.30193	2.30193	2.30193	-4.28278	-12.0761	-18.2581	-8.11117	-14.7682	-6.48149	1.90811e-05	8.66123e-33	1.55573e-70	7.48732e-16	1.56383e-47	1.07497e-10	6.76173e-05	7.76007e-32	1.75045e-69	5.88973e-15	1.64732e-46	5.5137e-10	1.50636	62.9462	148.674	25.0881	96.8021	13.4575	-4.27538	-11.926	-17.7558	-8.0623	-14.4825	-6.45601
ENSG00000274536	AL034397.3	0.0851519	0.113705	-0.0767908	0.0285531	-0.161943	-0.190496	7.4203	7.4203	7.4203	7.4203	7.4203	7.4203	4.28097	5.40448	-3.59435	1.36529	-7.79769	-8.87742	1.92054e-05	7.00624e-08	0.000330336	0.172267	8.73554e-15	1.17707e-18	6.8045e-05	1.60973e-07	0.000469089	0.219179	2.61012e-14	1.41039e-17	1.49847	6.55228	-1.73	-6.34028	22.2076	31.3893	4.27393	5.39101	-3.59027	1.36496	-7.75643	-8.81687
ENSG00000121858	TNFSF10	0.0787407	0.125358	0.203649	0.0466177	0.124908	0.0782902	8.73438	8.73438	8.73438	8.73438	8.73438	8.73438	4.28073	6.45091	10.3299	2.41384	6.51457	3.95478	1.92434e-05	1.29547e-10	1.33738e-24	0.015849	8.61109e-11	7.85052e-05	6.81665e-05	3.57197e-10	4.40043e-24	0.0250497	2.08482e-10	0.000190805	1.49862	12.6728	44.176	-4.37021	13.196	0.435235	4.27349	6.4277	10.2382	2.41237	6.48952	3.94892
ENSG00000237359	AL354977.2	0.283133	0.28392	0.527832	0.000786364	0.244698	0.243912	-3.95468	-3.95468	-3.95468	-3.95468	-3.95468	-3.95468	4.28	4.03836	7.30012	0.0111925	3.45956	3.32745	1.92938e-05	5.51743e-05	3.66761e-13	0.991071	0.000549042	0.000887618	6.83212e-05	0.000100767	8.06436e-13	0.992547	0.000840052	0.0018363	1.48618	0.154765	18.2207	-7.26559	-1.86141	-1.81087	4.27291	4.03255	7.26729	0.0111915	3.45561	3.32392
ENSG00000101019	UQCC1	-0.0718931	-0.0742114	-0.123063	-0.00231826	-0.0511701	-0.0488518	2.92794	2.92794	2.92794	2.92794	2.92794	2.92794	-4.27978	-4.15785	-6.7026	-0.129227	-2.83143	-2.60256	1.92943e-05	3.29957e-05	2.42017e-11	0.897187	0.00466561	0.00929945	6.83212e-05	6.149e-05	4.94972e-11	0.914679	0.00653949	0.0160261	1.4706	0.625379	14.1155	-7.2708	-3.83989	-3.95468	-4.2729	-4.15174	-6.67813	-0.129216	-2.82926	-2.60084
ENSG00000168282	MGAT2	-0.0690563	0.0647012	-0.0410295	0.133758	0.0280268	-0.105731	4.55903	4.55903	4.55903	4.55903	4.55903	4.55903	-4.27925	3.79892	-2.36601	7.83448	1.64439	-5.99465	1.93452e-05	0.000148143	0.018042	6.51972e-15	0.100202	2.28733e-09	6.84887e-05	0.000260111	0.0225079	4.64876e-14	0.12047	1.00859e-08	1.47313	-0.796461	-5.39921	22.9948	-6.50292	10.4614	-4.27232	3.79416	-2.36476	7.79346	1.64388	-5.97596
ENSG00000154957	ZNF18	-0.0530371	-0.185128	-0.304573	-0.13209	-0.251535	-0.119445	3.42632	3.42632	3.42632	3.42632	3.42632	3.42632	-4.27785	-14.0696	-22.593	-10.0409	-19.0509	-8.72701	1.94838e-05	1.42848e-43	2.10127e-104	2.4613e-23	3.27905e-76	4.3968e-18	6.89663e-05	2.10405e-42	5.21138e-103	4.3059e-22	9.32398e-75	4.99791e-17	1.4754	87.6236	226.41	42.0442	162.716	30.1081	-4.27073	-13.8417	-21.6989	-9.95242	-18.4751	-8.66802
ENSG00000157020	SEC13	-0.0476569	-0.140296	-0.170526	-0.0926392	-0.122869	-0.0302298	5.37455	5.37455	5.37455	5.37455	5.37455	5.37455	-4.2776	-11.9271	-14.262	-7.88557	-10.5023	-2.49935	1.9498e-05	4.44111e-32	9.9493e-45	4.40242e-15	2.40646e-25	0.0124973	6.90038e-05	3.83308e-31	5.7733e-44	3.2009e-14	1.11933e-24	0.0210627	1.47458	61.4855	90.2345	23.367	46.2658	-4.22977	-4.27056	-11.7891	-14.0319	-7.8429	-10.4028	-2.49778
ENSG00000177374	HIC1	-0.154471	-0.379691	-0.450969	-0.22522	-0.296498	-0.071278	0.784401	0.784401	0.784401	0.784401	0.784401	0.784401	-4.27672	-9.8889	-11.3052	-5.81765	-7.51733	-1.74026	1.95547e-05	1.00287e-22	4.69756e-29	6.60424e-09	7.39874e-14	0.0819187	6.91912e-05	5.51506e-22	1.77778e-28	2.45349e-08	2.09718e-13	0.115917	1.45561	40.1016	54.4027	9.47943	20.1377	-5.80311	-4.26992	-9.81168	-11.1874	-5.80069	-7.48059	-1.73966
ENSG00000130717	UCK1	-0.0486326	-0.0463599	-0.0623268	0.00227272	-0.0136943	-0.015967	5.0522	5.0522	5.0522	5.0522	5.0522	5.0522	-4.27575	-3.87057	-5.12225	0.189344	-1.14441	-1.291	1.96401e-05	0.000110814	3.20128e-07	0.849836	0.252546	0.196803	6.94804e-05	0.00019703	5.42989e-07	0.874314	0.286053	0.251519	1.45924	-0.52432	4.86354	-7.26787	-7.20167	-6.51632	-4.26894	-3.86561	-5.11119	0.189327	-1.14419	-1.29071
ENSG00000254721	AP000879.1	0.23485	-0.193711	0.00367311	-0.428561	-0.231177	0.197384	-0.616424	-0.616424	-0.616424	-0.616424	-0.616424	-0.616424	4.27536	-3.3298	0.0608004	-7.29249	-3.86513	3.1824	1.96588e-05	0.000878931	0.951522	3.85565e-13	0.000113383	0.0014755	6.95337e-05	0.00143092	0.956093	2.26031e-12	0.000184645	0.00294694	1.44522	-2.46904	-8.18128	18.9798	-0.390424	-2.28556	4.26873	-3.32666	0.0607955	-7.26053	-3.86001	3.17946
ENSG00000157833	GAREM2	-0.214689	-0.385096	-0.441438	-0.170408	-0.226749	-0.056342	-1.24874	-1.24874	-1.24874	-1.24874	-1.24874	-1.24874	-4.27467	-7.27236	-8.06225	-3.18415	-4.17231	-1.00167	1.97287e-05	4.44929e-13	1.07257e-15	0.00146668	3.10256e-05	0.316587	6.97676e-05	1.42826e-12	2.60826e-15	0.00276531	5.29632e-05	0.381282	1.44122	18.2119	23.982	-2.25007	0.82933	-6.83144	-4.26794	-7.24114	-8.01826	-3.1812	-4.16581	-1.0015
ENSG00000167371	PRRT2	-0.273003	-0.50093	-0.465863	-0.227927	-0.192859	0.0350678	-2.76426	-2.76426	-2.76426	-2.76426	-2.76426	-2.76426	-4.27312	-7.4239	-6.70157	-3.34841	-2.80427	0.492199	1.98628e-05	1.45304e-13	2.4332e-11	0.000822655	0.00507553	0.622615	7.02285e-05	4.8138e-13	4.97476e-11	0.00161208	0.00708977	0.679229	1.43613	19.3173	14.1076	-1.71673	-3.92349	-7.21402	-4.26643	-7.39139	-6.67734	-3.34506	-2.8022	0.492148
ENSG00000203797	DDO	0.164737	0.42938	0.608214	0.264643	0.443477	0.178834	-0.232608	-0.232608	-0.232608	-0.232608	-0.232608	-0.232608	4.2735	10.7655	14.9007	6.60012	10.8205	4.2475	1.98831e-05	1.62913e-26	2.21666e-48	4.92308e-11	9.70088e-27	2.23504e-05	7.02872e-05	1.07565e-25	1.4159e-47	2.30585e-10	4.74557e-26	5.88836e-05	1.45497	48.6589	98.3082	14.2214	49.3652	1.62505	4.2662	10.6563	14.6161	6.57324	10.7044	4.24002
ENSG00000089006	SNX5	-0.039579	0.0272365	0.0162945	0.0668155	0.0558735	-0.010942	4.96226	4.96226	4.96226	4.96226	4.96226	4.96226	-4.27299	2.79008	1.64326	6.86525	5.75792	-1.09222	1.99242e-05	0.00530446	0.100441	8.16665e-12	9.45793e-09	0.274833	7.04194e-05	0.00792281	0.116595	4.10272e-11	2.04357e-08	0.336953	1.46179	-4.08785	-6.82866	15.9932	8.61875	-6.73794	-4.26574	2.78794	1.64272	6.83559	5.74017	-1.092
ENSG00000285410	GABPB1-IT1	-0.081485	0.0485202	-0.0443523	0.130005	0.0371327	-0.0928725	4.07318	4.07318	4.07318	4.07318	4.07318	4.07318	-4.27194	2.40471	-2.15315	6.41914	1.83298	-4.42306	1.99756e-05	0.0162431	0.031382	1.58781e-10	0.0669047	1.00783e-05	7.05876e-05	0.0227264	0.038342	7.02444e-10	0.0822072	2.77887e-05	1.4386	-5.10676	-5.87893	13.1079	-6.17483	2.37702	-4.26516	2.40341	-2.15219	6.39669	1.83231	-4.41549
ENSG00000163535	SGO2	0.125324	0.219108	0.469806	0.0937834	0.344481	0.250698	0.945078	0.945078	0.945078	0.945078	0.945078	0.945078	4.27181	7.00295	14.4011	2.96871	10.6976	7.48016	1.99807e-05	3.04318e-12	1.3943e-45	0.00301399	3.12614e-26	9.7143e-14	7.05924e-05	9.23799e-12	8.27961e-45	0.00540183	1.50042e-25	7.09317e-13	1.42893	16.3301	92.4081	-2.89837	48.3703	20.3212	4.26511	6.97572	14.1705	2.96631	10.5955	7.44473
ENSG00000160113	NR2F6	-0.0906069	-0.140789	-0.227596	-0.050182	-0.136989	-0.086807	1.5757	1.5757	1.5757	1.5757	1.5757	1.5757	-4.27214	-6.21474	-9.73749	-2.22575	-5.99831	-3.66184	2.00165e-05	5.92087e-10	4.86702e-22	0.0261138	2.26408e-09	0.000255327	7.07055e-05	1.56581e-09	1.48271e-21	0.0396969	5.07913e-09	0.000573542	1.46618	11.2026	38.3856	-4.78475	10.0392	-0.629603	-4.26471	-6.19252	-9.65102	-2.22452	-5.97763	-3.65686
ENSG00000089693	MLF2	-0.0922343	-0.360185	-0.524333	-0.267951	-0.432099	-0.164148	5.85476	5.85476	5.85476	5.85476	5.85476	5.85476	-4.27163	-15.8385	-22.7275	-11.7998	-19.1189	-7.03436	2.00275e-05	2.63193e-54	1.38292e-105	2.0657e-31	9.07173e-77	2.4968e-12	7.0731e-05	5.94045e-53	3.53216e-104	9.74555e-30	2.62717e-75	1.56405e-11	1.45082	112.336	229.841	60.4577	164.315	17.1035	-4.26458	-15.5177	-21.8237	-11.659	-18.5443	-7.00348
ENSG00000174173	TRMT10C	-0.05999	0.0325506	0.0532747	0.0925406	0.113265	0.0207241	3.90282	3.90282	3.90282	3.90282	3.90282	3.90282	-4.27146	2.18893	3.50545	6.20866	7.59042	1.34008	2.00312e-05	0.0286774	0.000462318	6.10048e-10	4.26618e-14	0.180325	7.0731e-05	0.0388977	0.000650522	2.54511e-09	1.22737e-13	0.232879	1.44076	-5.59394	-2.05632	11.7952	20.6713	-6.43892	-4.26454	2.18789	3.50169	6.18781	7.55261	1.33975
ENSG00000255760	LINC02422	0.0811782	0.176203	0.187824	0.0950252	0.106646	0.0116204	3.03635	3.03635	3.03635	3.03635	3.03635	3.03635	4.27124	8.68696	9.00939	4.70877	5.25623	0.551873	2.00921e-05	6.14591e-18	3.69631e-19	2.61686e-06	1.58475e-07	0.581081	7.09329e-05	2.60682e-17	1.0179e-18	7.17968e-06	3.17731e-07	0.641301	1.45826	29.2155	31.8051	3.73513	5.9093	-7.15095	4.26386	8.6298	8.94569	4.69881	5.24243	0.551806
ENSG00000253796	AC104248.1	0.270553	0.458512	0.551784	0.187958	0.28123	0.0932721	-2.59746	-2.59746	-2.59746	-2.59746	-2.59746	-2.59746	4.27076	6.90935	8.13536	2.82246	4.17889	1.34412	2.01257e-05	6.23501e-12	6.94883e-16	0.00480373	3.02704e-05	0.179037	7.1038e-05	1.85533e-11	1.70141e-15	0.00832187	5.17022e-05	0.231485	1.44354	15.6562	24.4932	-3.31832	0.858467	-6.42832	4.26349	6.87417	8.07141	2.81991	4.17142	1.34373
ENSG00000227199	ST7-AS1	0.243447	0.48011	0.528076	0.236663	0.284629	0.0479659	-2.1486	-2.1486	-2.1486	-2.1486	-2.1486	-2.1486	4.27019	8.00995	8.56307	3.90935	4.64404	0.75711	2.01301e-05	1.62548e-15	1.76783e-17	9.46375e-05	3.56788e-06	0.449046	7.10404e-05	6.03272e-15	4.59128e-17	0.000211599	6.53388e-06	0.514226	1.42345	23.7412	28.0473	0.299398	2.88906	-7.05173	4.26344	7.96702	8.50812	3.90394	4.63509	0.757006
ENSG00000274265	AC245297.4	-0.074203	0.053125	0.14871	0.127328	0.222913	0.0955852	2.76393	2.76393	2.76393	2.76393	2.76393	2.76393	-4.2711	2.85765	7.79142	6.93671	12.0738	4.99256	2.01391e-05	0.00430081	9.46707e-15	5.04382e-12	1.0755e-32	6.35465e-07	7.10589e-05	0.00648757	2.2251e-14	2.59271e-11	6.59667e-32	2.06099e-06	1.47534	-3.8576	21.8461	16.4764	62.9252	5.06064	-4.26334	2.85521	7.74622	6.90434	11.908	4.98012
ENSG00000128016	ZFP36	-0.0800236	-0.103637	-0.391254	-0.0236136	-0.31123	-0.287617	7.39525	7.39525	7.39525	7.39525	7.39525	7.39525	-4.27003	-5.2344	-19.4723	-1.19917	-15.9145	-14.24	2.01701e-05	1.76921e-07	1.09365e-79	0.230559	1.0294e-54	1.63921e-44	7.11549e-05	3.95906e-07	1.55725e-78	0.284127	1.41648e-53	2.04348e-42	1.45156	5.65535	169.798	-6.55338	113.361	90.2418	-4.263	-5.22208	-18.9022	-1.19892	-15.5779	-13.9964
ENSG00000116353	MECR	-0.0744708	-0.13429	-0.0475193	-0.0598194	0.0269515	0.0867709	1.76975	1.76975	1.76975	1.76975	1.76975	1.76975	-4.26972	-7.27696	-2.49238	-3.2114	1.42406	4.42152	2.01759e-05	4.34784e-13	0.0127463	0.00133527	0.154538	1.01683e-05	7.1162e-05	1.39689e-12	0.0161031	0.00253456	0.180808	2.80042e-05	1.42269	18.2359	-5.08468	-2.15773	-6.82206	2.38357	-4.26293	-7.24427	-2.49078	-3.20829	1.42368	4.41356
ENSG00000173163	COMMD1	-0.0557947	-0.0381254	0.0861671	0.0176693	0.141962	0.124293	3.18804	3.18804	3.18804	3.18804	3.18804	3.18804	-4.2697	-2.75321	6.06691	1.27088	10.1529	8.57191	2.01938e-05	0.00593654	1.46567e-09	0.203873	8.07234e-24	1.63468e-17	7.12116e-05	0.0088214	2.77507e-09	0.254422	3.55198e-23	1.76947e-16	1.43124	-4.20395	10.1038	-6.47433	42.7972	28.8373	-4.26274	-2.75127	6.0481	1.2706	10.0627	8.51719
ENSG00000258572	AL133467.1	-0.210765	-0.341134	-0.258239	-0.13037	-0.0474741	0.0828957	-1.20853	-1.20853	-1.20853	-1.20853	-1.20853	-1.20853	-4.26972	-6.55732	-4.83028	-2.49896	-0.898103	1.51784	2.02068e-05	6.52734e-11	1.44473e-06	0.0125144	0.36921	0.129175	7.12443e-05	1.82843e-10	2.36627e-06	0.020174	0.406409	0.173487	1.44103	13.3344	3.43825	-4.16596	-7.42197	-6.16903	-4.26259	-6.53113	-4.81873	-2.4973	-0.897954	1.51736
ENSG00000145757	SPATA9	0.265285	0.177667	0.49145	-0.0876175	0.226166	0.313783	-2.60174	-2.60174	-2.60174	-2.60174	-2.60174	-2.60174	4.26929	2.71688	7.31493	-1.329	3.39394	4.55457	2.02208e-05	0.00662812	3.33218e-13	0.183951	0.000698264	5.47e-06	7.12803e-05	0.00978033	7.33831e-13	0.2321	0.0010583	1.56224e-05	1.4235	-4.3166	18.3241	-6.40872	-2.10184	2.96376	4.26244	2.71497	7.28024	-1.32869	3.39026	4.5459
ENSG00000073849	ST6GAL1	-0.06655	-0.219369	-0.294997	-0.152819	-0.228447	-0.0756285	4.6026	4.6026	4.6026	4.6026	4.6026	4.6026	-4.26875	-13.2827	-17.5196	-9.28743	-13.9145	-4.45202	2.02974e-05	3.78092e-39	1.72664e-65	3.06531e-20	1.3009e-42	8.83832e-06	7.15368e-05	4.56816e-38	1.72061e-64	3.89018e-19	1.14431e-41	2.45786e-05	1.44314	77.5244	137.44	35.0237	85.678	2.5111	-4.26159	-13.0895	-17.0912	-9.21665	-13.682	-4.4438
ENSG00000227740	LINC02803	0.241527	0.388603	0.213615	0.147075	-0.027912	-0.174987	-1.77322	-1.77322	-1.77322	-1.77322	-1.77322	-1.77322	4.26804	6.48283	3.44663	2.43524	-0.456458	-2.75991	2.03238e-05	1.04114e-10	0.000575139	0.0149397	0.648094	0.0058173	7.16165e-05	2.88765e-10	0.000803862	0.0237361	0.679272	0.010429	1.41859	12.8689	-2.25633	-4.33275	-7.73279	-3.53535	4.2613	6.46085	3.44308	2.43384	-0.456411	-2.75791
ENSG00000230897	RPS18P12	0.210572	0.521926	0.650233	0.311354	0.439661	0.128307	-1.71061	-1.71061	-1.71061	-1.71061	-1.71061	-1.71061	4.26639	9.99514	12.051	5.91643	8.24918	2.3232	2.04761e-05	3.55114e-23	1.03214e-32	3.66365e-09	2.37732e-16	0.0202362	7.21397e-05	2.002e-22	4.35139e-32	1.40371e-08	7.68517e-16	0.0327116	1.41152	41.1618	62.8168	10.0495	25.7935	-4.63972	4.25963	9.91588	11.9114	5.89871	8.20133	2.32194
ENSG00000169299	PGM2	0.0639553	0.143104	-0.0798362	0.0791489	-0.143791	-0.22294	4.95499	4.95499	4.95499	4.95499	4.95499	4.95499	4.26687	9.04547	-4.96762	5.03619	-9.179	-13.7887	2.04824e-05	2.71199e-19	7.19317e-07	5.05838e-07	8.36923e-20	7.51899e-42	7.21485e-05	1.23669e-18	1.19742e-06	1.50997e-06	3.15527e-19	7.60954e-40	1.44438	32.2905	4.11014	5.30204	33.5817	84.0751	4.25957	8.97982	-4.95607	5.02409	-9.10829	-13.5538
ENSG00000161328	LRRC56	-0.166098	-0.338717	-0.448855	-0.172619	-0.282757	-0.110138	-0.0636197	-0.0636197	-0.0636197	-0.0636197	-0.0636197	-0.0636197	-4.26583	-8.19961	-10.4378	-4.13389	-6.64055	-2.4918	2.05098e-05	3.44129e-16	4.26248e-25	3.66197e-05	3.69511e-11	0.0127631	7.22312e-05	1.32716e-15	1.42264e-24	8.66319e-05	9.12338e-11	0.0214587	1.40326	25.2569	45.3984	1.20163	14.0452	-4.22883	-4.25927	-8.15676	-10.3482	-4.12783	-6.61581	-2.49031
ENSG00000140691	ARMC5	-0.114802	-0.223734	-0.238291	-0.108932	-0.123489	-0.0145575	1.76495	1.76495	1.76495	1.76495	1.76495	1.76495	-4.26394	-7.81767	-8.01951	-3.76236	-4.1957	-0.475545	2.05811e-05	6.93395e-15	1.40438e-15	0.000170887	2.78321e-05	0.634426	7.2469e-05	2.47357e-14	3.40233e-15	0.000369363	4.76847e-05	0.690314	1.38928	22.2793	23.6764	-0.256204	0.929745	-7.21236	-4.25849	-7.78568	-7.98507	-3.75857	-4.19052	-0.475506
ENSG00000167977	KCTD5	-0.0821204	-0.192525	-0.448429	-0.110404	-0.366308	-0.255904	3.42314	3.42314	3.42314	3.42314	3.42314	3.42314	-4.26453	-9.4494	-21.4927	-5.39043	-17.8072	-11.9998	2.06558e-05	6.52511e-21	1.2694e-95	7.58426e-08	1.9877e-67	2.01609e-32	7.27182e-05	3.26065e-20	2.58327e-94	2.48548e-07	4.30075e-66	8.19674e-31	1.40559	36.0244	207.92	7.11818	143.373	62.8636	-4.25768	-9.38116	-20.7483	-5.37675	-17.3496	-11.8555
ENSG00000254975	AP001189.4	0.283544	0.206092	0.429847	-0.077452	0.146303	0.223755	-3.39252	-3.39252	-3.39252	-3.39252	-3.39252	-3.39252	4.26414	2.9372	5.97332	-1.10011	2.06091	3.04799	2.07074e-05	0.00333837	2.62599e-09	0.271381	0.0394045	0.00232578	7.28864e-05	0.00510036	4.92003e-09	0.328456	0.0499428	0.00449629	1.41242	-3.68001	9.54207	-6.67378	-5.71509	-2.70548	4.25712	2.93473	5.95342	-1.09989	2.05994	3.04513
ENSG00000141076	UTP4	-0.0750055	-0.178145	-0.170681	-0.10314	-0.0956759	0.00746369	2.75053	2.75053	2.75053	2.75053	2.75053	2.75053	-4.26368	-9.51778	-8.85391	-5.48949	-5.04978	0.379208	2.07394e-05	3.46865e-21	1.40116e-18	4.37828e-08	4.69849e-07	0.704562	7.29853e-05	1.76089e-20	3.7825e-18	1.48205e-07	9.13116e-07	0.753175	1.40595	36.6161	30.5092	7.65334	4.84935	-7.24642	-4.25678	-9.44755	-8.79733	-5.47487	-5.03823	0.37917
ENSG00000177485	ZBTB33	-0.0626653	-0.0689766	-0.00857428	-0.00631136	0.054091	0.0604024	2.83523	2.83523	2.83523	2.83523	2.83523	2.83523	-4.26316	-4.41287	-0.532718	-0.401554	3.41401	3.66853	2.07764e-05	1.05476e-05	0.594267	0.688041	0.000648801	0.000248248	7.31018e-05	2.05346e-05	0.621229	0.732935	0.000985796	0.000558907	1.39883	1.71063	-8.03998	-7.19939	-2.02815	-0.635103	-4.25638	-4.40563	-0.532664	-0.401515	3.41035	3.66406
ENSG00000188649	CC2D2B	0.212808	0.378829	0.316883	0.166021	0.104074	-0.0619463	-1.26916	-1.26916	-1.26916	-1.26916	-1.26916	-1.26916	4.26273	7.15988	5.78612	3.11601	1.92625	-1.10594	2.08112e-05	1.00137e-12	7.92536e-09	0.00185051	0.0541689	0.268841	7.32107e-05	3.14425e-12	1.45166e-08	0.00343599	0.0674478	0.330589	1.39833	17.4138	8.46578	-2.45285	-5.98	-6.71061	4.256	7.13032	5.77004	3.11323	1.92548	-1.10574
ENSG00000067057	PFKP	-0.0793758	-0.190777	-0.149364	-0.111401	-0.0699883	0.0414127	3.13644	3.13644	3.13644	3.13644	3.13644	3.13644	-4.26169	-9.64251	-7.35699	-5.62998	-3.51791	2.00712	2.0939e-05	1.09663e-21	2.42576e-13	1.97881e-08	0.000441842	0.0448326	7.36464e-05	5.7278e-21	5.37713e-13	6.95984e-08	0.000683645	0.0672293	1.40684	37.726	18.6257	8.42212	-1.66182	-5.31122	-4.25464	-9.56737	-7.32295	-5.61384	-3.51374	2.00622
ENSG00000107263	RAPGEF1	-0.0890986	-0.343364	-0.538922	-0.254266	-0.449824	-0.195558	4.89016	4.89016	4.89016	4.89016	4.89016	4.89016	-4.26128	-15.505	-23.886	-11.5279	-20.4583	-8.59763	2.09835e-05	3.48669e-52	1.60474e-115	4.48057e-30	8.12712e-87	1.33104e-17	7.37893e-05	7.18091e-51	4.90384e-114	1.76448e-28	3.23435e-85	1.45672e-16	1.4118	107.321	251.673	57.3776	187.139	29.0161	-4.25416	-15.2009	-22.8459	-11.394	-19.7493	-8.54097
ENSG00000021762	OSBPL5	-0.0954026	-0.183241	-0.221642	-0.0878383	-0.12624	-0.0384015	2.73607	2.73607	2.73607	2.73607	2.73607	2.73607	-4.26094	-7.67688	-9.0146	-3.67817	-5.24429	-1.53569	2.10063e-05	2.19195e-14	3.44137e-19	0.000239259	1.68481e-07	0.124726	7.38556e-05	7.62121e-14	9.48469e-19	0.000506446	3.37104e-07	0.168119	1.40226	21.171	31.8796	-0.546785	5.84433	-6.13571	-4.25392	-7.63884	-8.95358	-3.67349	-5.23113	-1.53524
ENSG00000139354	GAS2L3	0.224303	0.606812	0.942327	0.382509	0.718024	0.335515	-1.48855	-1.48855	-1.48855	-1.48855	-1.48855	-1.48855	4.26031	10.9815	16.5644	6.85032	12.6711	5.73308	2.10413e-05	1.63997e-27	1.02719e-58	8.99422e-12	7.82087e-36	1.09308e-08	7.39649e-05	1.12873e-26	8.51423e-58	4.50885e-11	5.36907e-35	4.44889e-08	1.38196	51.1313	123.349	15.9012	70.3835	8.95101	4.25354	10.8679	16.1562	6.82174	12.4963	5.71562
ENSG00000204241	LINC02731	-0.247425	-0.0154164	0.0649362	0.232009	0.312362	0.0803526	-2.39551	-2.39551	-2.39551	-2.39551	-2.39551	-2.39551	-4.25968	-0.253486	1.04118	3.77622	5.02186	1.25197	2.10984e-05	0.799911	0.297891	0.000162502	5.43261e-07	0.210687	7.41517e-05	0.824935	0.32598	0.000352128	1.05101e-06	0.267177	1.37934	-7.97694	-7.66393	-0.210644	4.69583	-6.56106	-4.25294	-0.253462	1.04097	3.77114	5.01037	1.25168
ENSG00000130643	CALY	-0.272686	-0.451319	-0.52744	-0.178633	-0.254753	-0.0761205	-3.12775	-3.12775	-3.12775	-3.12775	-3.12775	-3.12775	-4.25913	-6.72577	-7.67117	-2.63681	-3.72056	-1.07694	2.11475e-05	2.09551e-11	2.35992e-14	0.00841368	0.000202558	0.281599	7.43104e-05	6.04257e-11	5.45672e-14	0.0139936	0.000323214	0.344097	1.37739	14.4356	20.9408	-3.83622	-0.952093	-6.76477	-4.25242	-6.69921	-7.62932	-2.635	-3.7158	-1.07673
ENSG00000135048	CEMIP2	0.0781076	0.00716838	-0.186647	-0.0709392	-0.264754	-0.193815	3.98978	3.98978	3.98978	3.98978	3.98978	3.98978	4.25876	0.368684	-9.39138	-3.64548	-13.5983	-9.6034	2.11989e-05	0.712389	1.11501e-20	0.000271562	7.13779e-41	1.60903e-21	7.4477e-05	0.74583	3.24806e-20	0.00057046	5.89306e-40	2.56681e-20	1.39	-7.91292	35.2848	-0.674309	81.8602	37.9326	4.25187	0.368649	-9.32451	-3.64102	-13.3877	-9.52764
ENSG00000120699	EXOSC8	-0.067743	0.0778998	0.0871916	0.145643	0.154935	0.00929182	3.76928	3.76928	3.76928	3.76928	3.76928	3.76928	-4.25865	4.62325	5.06056	8.63284	9.1667	0.530562	2.12161e-05	3.93681e-06	4.42983e-07	9.74585e-18	9.06443e-20	0.595763	7.45201e-05	7.92583e-06	7.45592e-07	9.27481e-17	3.41258e-19	0.654985	1.38984	2.66021	4.56491	29.372	33.5496	-7.1882	-4.25169	4.61469	5.04949	8.57691	9.09962	0.530503
ENSG00000213983	AP1G2	-0.112892	-0.156461	-0.223671	-0.0435695	-0.110779	-0.0672094	4.8391	4.8391	4.8391	4.8391	4.8391	4.8391	-4.25836	-5.5948	-7.86395	-1.55258	-3.95871	-2.32023	2.12191e-05	2.39899e-08	5.05504e-15	0.120628	7.71016e-05	0.0203948	7.45201e-05	5.6796e-08	1.19949e-14	0.159632	0.000127312	0.0329396	1.38095	7.57471	22.4496	-6.09011	-0.0495685	-4.66903	-4.25166	-5.58045	-7.82553	-1.55214	-3.95324	-2.31901
ENSG00000163110	PDLIM5	0.0661228	0.141341	0.305326	0.0752181	0.239204	0.163985	4.78833	4.78833	4.78833	4.78833	4.78833	4.78833	4.25775	8.60711	18.2577	4.5871	14.627	9.69292	2.13039e-05	1.18916e-17	9.58645e-71	4.68752e-06	8.89595e-47	6.98875e-22	7.48042e-05	4.96335e-17	1.08447e-69	1.24647e-05	9.17072e-46	1.15097e-20	1.39124	28.5824	149.762	3.1638	95.3497	38.7389	4.25077	8.55398	17.7829	4.57831	14.3625	9.61385
ENSG00000168002	POLR2G	-0.0393775	0.0522131	0.0762	0.0915906	0.115578	0.0239869	5.34621	5.34621	5.34621	5.34621	5.34621	5.34621	-4.2574	5.3367	7.65473	9.38554	11.8939	2.38639	2.13329e-05	1.01656e-07	2.57909e-14	1.22818e-20	7.00689e-32	0.0170789	7.48918e-05	2.30856e-07	5.94961e-14	1.619e-19	4.16475e-31	0.0280632	1.39146	6.18661	20.8231	35.9437	61.1889	-4.50025	-4.25046	5.32374	7.61786	9.31425	11.7507	2.38501
ENSG00000132286	TIMM10B	-0.0615228	-0.0309489	0.0105479	0.0305738	0.0720707	0.0414969	3.44604	3.44604	3.44604	3.44604	3.44604	3.44604	-4.2567	-2.01891	0.67129	1.98646	4.66457	2.5882	2.13774e-05	0.0435814	0.502085	0.0470734	3.229e-06	0.00969458	7.50343e-05	0.0575703	0.531238	0.0681203	5.92944e-06	0.0166552	1.37446	-5.95376	-7.96069	-5.31741	2.98654	-3.99746	-4.25	-2.01809	0.671213	1.98564	4.65569	2.58654
ENSG00000136059	VILL	-0.0687066	-0.107093	-0.108199	-0.0383859	-0.0394923	-0.0011064	3.79781	3.79781	3.79781	3.79781	3.79781	3.79781	-4.25667	-6.26035	-6.18333	-2.23774	-2.29842	-0.0620912	2.13936e-05	4.37676e-10	7.09684e-10	0.025313	0.0216081	0.950494	7.50772e-05	1.1668e-09	1.3647e-09	0.0385823	0.0282387	0.961321	1.3767	11.4762	10.811	-4.78909	-5.20908	-7.33062	-4.24983	-6.23996	-6.16391	-2.23659	-2.29719	-0.0620859
ENSG00000116678	LEPR	0.123169	0.370432	0.571384	0.247262	0.448214	0.200952	1.66407	1.66407	1.66407	1.66407	1.66407	1.66407	4.25629	12.0479	17.9886	8.00865	14.305	6.18038	2.14362e-05	1.17279e-32	1.52944e-68	1.67728e-15	7.4195e-45	7.33521e-10	7.52127e-05	1.04037e-31	1.6284e-67	1.26901e-14	7.11848e-44	3.4271e-09	1.37876	62.7164	144.843	24.2964	90.7929	11.5843	4.24938	11.9008	17.4963	7.96314	14.0527	6.15868
ENSG00000236859	NIFK-AS1	-0.0722378	-0.0128659	-0.0688066	0.0593719	0.00343125	-0.0559407	1.70809	1.70809	1.70809	1.70809	1.70809	1.70809	-4.2551	-0.715882	-3.70035	3.2691	0.185829	-2.92042	2.15266e-05	0.474119	0.000219203	0.0010912	0.852592	0.00352237	7.55156e-05	0.520666	0.000315537	0.00209643	0.86898	0.00658443	1.35748	-7.74512	-1.36001	-1.97466	-7.81953	-3.08188	-4.24844	-0.715794	-3.69579	3.26589	0.185812	-2.91804
ENSG00000145780	FEM1C	0.0748075	0.114856	0.0462052	0.0400484	-0.0286024	-0.0686508	3.97999	3.97999	3.97999	3.97999	3.97999	3.97999	4.2544	6.15233	2.42007	2.14933	-1.5344	-3.55349	2.16256e-05	8.65278e-10	0.0155763	0.0316923	0.125042	0.00038635	7.58487e-05	2.26292e-09	0.0195407	0.0473699	0.148326	0.00084438	1.37824	10.8165	-5.24574	-4.9706	-6.65938	-1.04764	4.24741	6.13246	2.4187	2.14827	-1.53395	-3.54924
ENSG00000254477	AP000640.1	0.138656	0.000789037	-0.161528	-0.137867	-0.300184	-0.162317	0.00371102	0.00371102	0.00371102	0.00371102	0.00371102	0.00371102	4.25373	0.0227553	-4.47567	-3.94272	-8.42566	-4.38603	2.1663e-05	0.981847	7.89263e-06	8.24134e-05	5.55514e-17	1.19508e-05	7.59658e-05	0.984724	1.23788e-05	0.000185813	1.84103e-16	3.25796e-05	1.35761	-7.98917	1.80828	0.442601	27.233	2.23954	4.24702	0.0227535	-4.46808	-3.93727	-8.3743	-4.37848
ENSG00000137831	UACA	0.158427	0.323823	0.65028	0.165397	0.491853	0.326456	-0.261826	-0.261826	-0.261826	-0.261826	-0.261826	-0.261826	4.25364	8.18756	15.8448	4.15325	12.1384	7.7662	2.16743e-05	3.85715e-16	2.32711e-54	3.37092e-05	4.15923e-33	1.11447e-14	7.59912e-05	1.48541e-15	1.71787e-53	8.01189e-05	2.59335e-32	8.98064e-14	1.36187	25.1353	112.301	1.28818	63.9952	22.4237	4.24691	8.14296	15.5256	4.14684	11.987	7.72546
ENSG00000172432	GTPBP2	0.074132	0.0330402	-0.00270145	-0.0410918	-0.0768334	-0.0357416	4.54313	4.54313	4.54313	4.54313	4.54313	4.54313	4.25342	1.79349	-0.143932	-2.23155	-4.17999	-1.87939	2.17075e-05	0.0729937	0.885564	0.0257204	3.00124e-05	0.0602916	7.60936e-05	0.0931233	0.895603	0.0391621	5.12755e-05	0.0877613	1.37108	-6.37306	-8.17194	-4.79852	0.856601	-5.57555	4.24656	1.79287	-0.14392	-2.23041	-4.17337	-1.87866
ENSG00000135469	COQ10A	-0.102118	-0.0336843	-0.126386	0.0684333	-0.0242686	-0.0927019	1.76779	1.76779	1.76779	1.76779	1.76779	1.76779	-4.2526	-1.31764	-4.76424	2.65203	-0.925823	-3.39995	2.1764e-05	0.187718	1.98111e-06	0.00804261	0.354613	0.000682816	7.62774e-05	0.224071	3.22181e-06	0.0134298	0.391584	0.00144031	1.34721	-7.12907	3.12495	-3.78497	-7.40585	-1.57148	-4.24598	-1.31736	-4.75534	2.65028	-0.925678	-3.39639
ENSG00000264558	AC015674.1	0.272672	-0.395186	-0.0956047	-0.667858	-0.368276	0.299581	-1.24881	-1.24881	-1.24881	-1.24881	-1.24881	-1.24881	4.25187	-5.81354	-1.35697	-9.74412	-5.29572	4.1533	2.18374e-05	6.72356e-09	0.17489	4.12753e-22	1.27225e-07	3.36945e-05	7.65204e-05	1.65573e-08	0.197346	6.30143e-21	2.56522e-07	8.62243e-05	1.34893	8.80415	-7.26083	39.316	6.11106	1.24616	4.24523	-5.79769	-1.35666	-9.6679	-5.2828	4.14694
ENSG00000267125	AC012615.3	0.260613	-0.123837	-0.022002	-0.38445	-0.282615	0.101835	-2.99353	-2.99353	-2.99353	-2.99353	-2.99353	-2.99353	4.25169	-1.91402	-0.330508	-5.89473	-4.29129	1.49339	2.18569e-05	0.0557093	0.741039	4.17237e-09	1.83339e-05	0.135442	7.65627e-05	0.0724621	0.761052	1.58732e-08	3.1855e-05	0.18082	1.34753	-6.17085	-8.13879	9.9222	1.32629	-6.22357	4.24503	-1.9133	-0.330478	-5.87721	-4.28427	1.49298
ENSG00000112699	GMDS	-0.0575047	-0.0989586	-0.0895133	-0.041454	-0.0320087	0.00944528	2.77706	2.77706	2.77706	2.77706	2.77706	2.77706	-4.25187	-6.9156	-6.09051	-2.87975	-2.20396	0.627389	2.18576e-05	5.67027e-12	1.27145e-09	0.00400917	0.027606	0.530454	7.65627e-05	1.69048e-11	2.41414e-09	0.0070426	0.0356172	0.592738	1.35301	15.7179	10.2418	-3.1576	-5.41457	-7.13026	-4.24502	-6.8877	-6.07096	-2.87744	-2.20284	0.627313
ENSG00000230257	NFE4	0.0874409	0.124884	-0.050793	0.0374432	-0.138234	-0.175677	4.98357	4.98357	4.98357	4.98357	4.98357	4.98357	4.2521	5.70863	-2.27713	1.73374	-6.425	-7.89911	2.18894e-05	1.25825e-08	0.0228529	0.0830786	1.55542e-10	4.06687e-15	7.66599e-05	3.03853e-08	0.0282792	0.11426	3.71093e-10	3.42221e-14	1.39243	8.23676	-5.55344	-5.75365	12.6307	23.3867	4.24469	5.69164	-2.27588	1.7331	-6.39984	-7.85285
ENSG00000117020	AKT3	-0.0633592	-0.106416	-0.0718872	-0.0430568	-0.00852796	0.0345288	2.30223	2.30223	2.30223	2.30223	2.30223	2.30223	-4.2512	-6.80084	-4.47883	-2.72839	-0.533091	2.08811	2.19292e-05	1.28623e-11	7.86467e-06	0.00640626	0.594014	0.0368849	7.67848e-05	3.75262e-11	1.23381e-05	0.0108857	0.627869	0.0564122	1.34812	14.927	1.7959	-3.58515	-7.69794	-5.16045	-4.24428	-6.77018	-4.46884	-2.72623	-0.533028	2.08704
ENSG00000130699	TAF4	-0.0620788	-0.00788131	-0.090691	0.0541975	-0.0286122	-0.0828097	2.90685	2.90685	2.90685	2.90685	2.90685	2.90685	-4.25071	-0.509805	-5.71279	3.4845	-1.82498	-5.0938	2.19597e-05	0.610225	1.21895e-08	0.000500246	0.0681055	3.7326e-07	7.68772e-05	0.651479	2.20927e-08	0.00101156	0.0836008	1.24535e-06	1.34692	-7.86234	8.03953	-1.24896	-6.17839	5.54129	-4.24397	-0.509752	-5.69705	3.48062	-1.82431	-5.08211
ENSG00000112167	SAYSD1	-0.053611	0.0434043	0.0779856	0.0970153	0.131597	0.0345813	2.78269	2.78269	2.78269	2.78269	2.78269	2.78269	-4.25046	3.24301	5.66945	7.2269	9.7234	2.46332	2.20017e-05	0.00119576	1.57095e-08	6.30717e-13	5.2575e-22	0.0138248	7.70099e-05	0.00191975	2.83306e-08	3.60541e-12	2.17462e-21	0.0231035	1.35376	-2.73453	7.80186	18.4939	38.6269	-4.29927	-4.24354	3.23989	5.65363	7.19367	9.6431	2.46178
ENSG00000102445	RUBCNL	-0.0738864	-0.162085	-0.474593	-0.0881988	-0.400707	-0.312508	5.50112	5.50112	5.50112	5.50112	5.50112	5.50112	-4.249	-8.79743	-25.3137	-4.8234	-22.0156	-16.6139	2.21664e-05	2.35205e-18	5.10104e-128	1.48746e-06	3.94475e-99	3.69089e-59	7.75719e-05	1.02087e-17	2.0784e-126	4.20799e-06	2.52571e-97	1.3623e-56	1.3681	30.1621	279.114	4.2697	214.726	123.526	-4.24187	-8.73899	-24.0704	-4.81291	-21.1331	-16.2192
ENSG00000210140	MT-TC	0.280163	-0.0700115	0.602639	-0.350174	0.322476	0.672651	1.77268	1.77268	1.77268	1.77268	1.77268	1.77268	4.24839	-0.998372	8.29074	-4.94927	4.48737	9.00577	2.21778e-05	0.318176	1.65278e-16	7.85987e-07	7.48612e-06	3.7399e-19	7.75977e-05	0.363123	4.14218e-16	2.29564e-06	1.34023e-05	4.7826e-18	1.33137	-7.4966	25.816	4.86748	2.19224	32.5771	4.24176	-0.998213	8.24491	-4.93882	4.47938	8.9444
ENSG00000267549	AC006116.9	0.267999	0.277718	0.430475	0.00971915	0.162476	0.152757	-2.97597	-2.97597	-2.97597	-2.97597	-2.97597	-2.97597	4.24787	4.18807	6.32608	0.14532	2.40444	2.18756	2.22395e-05	2.89578e-05	2.91622e-10	0.884468	0.0162601	0.0287834	7.77989e-05	5.4185e-05	5.68977e-10	0.90426	0.0215337	0.0450539	1.33173	0.73619	11.6783	-7.27976	-4.96218	-4.95597	4.24113	4.18151	6.30317	0.145307	2.40302	2.18644
ENSG00000131943	C19orf12	-0.0572768	-0.0289515	-0.0444454	0.0283254	0.0128315	-0.0154939	3.4403	3.4403	3.4403	3.4403	3.4403	3.4403	-4.24765	-2.02494	-3.03649	1.98244	0.894856	-1.04292	2.2287e-05	0.0429637	0.00241448	0.0475268	0.370941	0.297073	7.79508e-05	0.0567941	0.00322593	0.0687236	0.408195	0.360758	1.34944	-5.92424	-3.56897	-5.31282	-7.43114	-6.77777	-4.24065	-2.02406	-3.03386	1.98158	0.894713	-1.04273
ENSG00000172031	EPHX4	-0.247959	-0.293213	-0.250692	-0.0452536	-0.00273304	0.0425206	-2.24327	-2.24327	-2.24327	-2.24327	-2.24327	-2.24327	-4.2472	-4.79285	-4.00486	-0.736443	-0.0439755	0.663377	2.23352e-05	1.73873e-06	6.40137e-05	0.461527	0.964927	0.507149	7.81047e-05	3.60579e-06	9.50835e-05	0.520963	0.969304	0.569809	1.34202	3.44062	-0.194219	-7.00969	-7.83418	-7.10888	-4.24017	-4.78164	-3.9975	-0.736334	-0.0439714	0.663283
ENSG00000171307	ZDHHC16	-0.0491156	-0.0190744	0.0323102	0.0300411	0.0814258	0.0513847	3.45686	3.45686	3.45686	3.45686	3.45686	3.45686	-4.24616	-1.56337	2.59059	2.44906	6.6081	4.02862	2.24112e-05	0.11807	0.00962768	0.0143813	4.61226e-11	5.7547e-05	7.83561e-05	0.145981	0.0123002	0.0229244	1.13344e-10	0.000142666	1.32931	-6.77355	-4.84335	-4.30143	13.8114	0.726768	-4.23941	-1.56292	2.58892	2.44759	6.58294	4.02265
ENSG00000137133	HINT2	-0.0933466	-0.0349428	0.0739722	0.0584037	0.167319	0.108915	1.00429	1.00429	1.00429	1.00429	1.00429	1.00429	-4.2458	-1.49825	3.04433	2.47095	6.93578	4.3456	2.24206e-05	0.134164	0.00235108	0.0135291	4.92426e-12	1.43459e-05	7.83742e-05	0.164345	0.00314256	0.0216705	1.26805e-11	3.87554e-05	1.3106	-6.88863	-3.5646	-4.25498	16.0284	2.05612	-4.23931	-1.49788	3.04188	2.46953	6.90774	4.3385
ENSG00000100362	PVALB	0.169335	0.237105	0.495252	0.0677696	0.325917	0.258147	1.69619	1.69619	1.69619	1.69619	1.69619	1.69619	4.24615	5.51586	11.1507	1.59844	7.60236	5.79355	2.25051e-05	3.80248e-08	2.9769e-28	0.110067	4.04314e-14	7.72775e-09	7.86549e-05	8.89277e-08	1.10418e-27	0.146985	1.16444e-13	3.20624e-08	1.3728	7.18528	52.509	-5.95921	20.7407	9.32546	4.23847	5.49979	11.0225	1.59789	7.5596	5.77429
ENSG00000162591	MEGF6	-0.109621	-0.240421	-0.471525	-0.1308	-0.361904	-0.231104	3.65643	3.65643	3.65643	3.65643	3.65643	3.65643	-4.24531	-8.75933	-16.7663	-4.76885	-13.1659	-8.10471	2.2511e-05	3.21736e-18	2.06922e-60	1.94536e-06	1.77851e-38	7.75571e-16	7.86612e-05	1.38716e-17	1.7983e-59	5.42589e-06	1.35486e-37	7.05624e-15	1.33717	29.8651	125.983	4.00763	76.2663	25.0299	-4.23841	-8.70352	-16.3952	-4.75902	-12.9714	-8.05799
ENSG00000182747	SLC35D3	0.26812	0.0454246	0.220501	-0.222695	-0.0476196	0.175076	-2.7891	-2.7891	-2.7891	-2.7891	-2.7891	-2.7891	4.24522	0.687477	3.26325	-3.34645	-0.707715	2.52345	2.25185e-05	0.491845	0.00111779	0.000830047	0.479183	0.0116811	7.86728e-05	0.538127	0.00152983	0.00162589	0.515319	0.0197863	1.32639	-7.76288	-2.88586	-1.72289	-7.59336	-4.16832	4.23833	0.687378	3.25907	-3.34258	-0.707617	2.52163
ENSG00000156858	PRR14	-0.0898491	-0.137752	-0.320761	-0.0479028	-0.230912	-0.183009	5.10805	5.10805	5.10805	5.10805	5.10805	5.10805	-4.24469	-6.16393	-14.1139	-2.14087	-10.3574	-7.93292	2.25523e-05	8.01276e-10	6.60835e-44	0.0323658	1.01432e-24	3.00235e-15	7.87761e-05	2.10161e-09	3.76386e-43	0.0482616	4.61643e-24	2.56309e-14	1.32873	10.8865	88.5441	-5.00335	44.8892	23.7137	-4.238	-6.14467	-13.897	-2.13986	-10.2649	-7.89081
ENSG00000115944	COX7A2L	0.0960112	0.393107	0.403115	0.297095	0.307103	0.010008	6.9196	6.9196	6.9196	6.9196	6.9196	6.9196	4.24471	16.5317	16.7408	12.4986	12.9975	0.410438	2.25642e-05	7.84433e-59	3.11841e-60	5.9295e-35	1.39091e-37	0.681515	7.88031e-05	2.1155e-57	2.69394e-59	4.41174e-33	1.02676e-36	0.733118	1.33396	122.943	125.982	68.6125	74.3265	-7.26344	4.23788	16.1728	16.3703	12.3342	12.8128	0.410397
ENSG00000142252	GEMIN7	-0.0439268	0.0585667	0.104722	0.102493	0.148648	0.0461549	4.15654	4.15654	4.15654	4.15654	4.15654	4.15654	-4.24365	5.34007	9.35204	9.36153	13.5818	4.07294	2.26775e-05	9.98444e-08	1.62237e-20	1.53769e-20	9.2039e-41	4.7686e-05	7.91769e-05	2.26962e-07	4.69912e-20	2.00593e-19	7.55908e-40	0.00011967	1.33319	6.20403	34.8863	35.7018	81.4493	0.912291	-4.23675	5.32701	9.28465	9.29036	13.3688	4.06669
ENSG00000276185	AC005045.2	0.259824	0.450999	0.715204	0.191175	0.455381	0.264205	-2.94402	-2.94402	-2.94402	-2.94402	-2.94402	-2.94402	4.24337	7.02304	10.8531	2.94487	6.93692	3.8968	2.26797e-05	2.67886e-12	6.49236e-27	0.00325642	4.91769e-12	9.97053e-05	7.91769e-05	8.16629e-12	2.31156e-26	0.00580977	1.26653e-11	0.000238603	1.30709	16.4553	49.6807	-2.9853	16.0126	0.202145	4.23673	6.99362	10.7416	2.94244	6.90793	3.89131
ENSG00000096092	TMEM14A	-0.107693	0.10454	0.0905015	0.212232	0.198194	-0.0140382	1.67608	1.67608	1.67608	1.67608	1.67608	1.67608	-4.2432	3.88269	3.24903	7.81895	7.18684	-0.49048	2.27078e-05	0.000105521	0.00117112	7.39168e-15	8.42029e-13	0.623832	7.92606e-05	0.000187867	0.00160049	5.2289e-14	2.26272e-12	0.680281	1.31335	-0.478104	-2.91234	22.8542	17.7477	-7.19677	-4.23645	3.87753	3.24582	7.77759	7.15413	-0.490427
ENSG00000010626	LRRC23	-0.0703138	-0.0693103	0.00352133	0.00100351	0.0738351	0.0728316	2.16623	2.16623	2.16623	2.16623	2.16623	2.16623	-4.2432	-3.91097	0.192339	0.0567308	4.12862	3.91824	2.27402e-05	9.40082e-05	0.84749	0.954764	3.75741e-05	9.13592e-05	7.93587e-05	0.00016823	0.86024	0.962069	6.3818e-05	0.000219944	1.33424	-0.338129	-8.12862	-7.25408	0.673742	0.325939	-4.23613	-3.90556	0.192322	0.0567257	4.12191	3.91246
ENSG00000196642	RABL6	-0.0721575	-0.198248	-0.200745	-0.126091	-0.128587	-0.00249669	5.48615	5.48615	5.48615	5.48615	5.48615	5.48615	-4.24242	-11.0477	-11.0111	-7.02819	-7.1986	-0.135196	2.27929e-05	7.53011e-28	1.09595e-27	2.59373e-12	7.70594e-13	0.892466	7.95279e-05	5.29301e-27	3.99424e-27	1.37883e-11	2.07431e-12	0.914352	1.32319	51.85	51.2786	17.1206	17.8196	-7.33255	-4.23561	-10.9387	-10.9046	-6.99815	-7.16629	-0.135184
ENSG00000146112	PPP1R18	-0.0822397	-0.310572	-0.505601	-0.228332	-0.423361	-0.195029	8.45774	8.45774	8.45774	8.45774	8.45774	8.45774	-4.2423	-15.1983	-24.4176	-11.2266	-20.9639	-9.35926	2.28219e-05	2.71173e-50	3.20429e-120	1.19955e-28	7.72036e-91	1.58285e-20	7.96145e-05	5.21938e-49	1.07136e-118	3.95453e-27	3.52738e-89	2.31152e-19	1.33372	103.009	262.507	54.1234	196.333	35.6375	-4.23533	-14.913	-23.3139	-11.104	-20.2117	-9.28728
ENSG00000145743	FBXL17	0.0953425	0.262001	0.43712	0.166659	0.341777	0.175118	3.73025	3.73025	3.73025	3.73025	3.73025	3.73025	4.24137	11.0077	17.9581	6.9858	14.2954	7.06809	2.29061e-05	1.16984e-27	1.2801e-68	3.50373e-12	7.8505e-45	1.96406e-12	7.98934e-05	8.13486e-27	1.36757e-67	1.8341e-11	7.52816e-44	1.24862e-11	1.31442	51.3981	145.156	16.8267	90.9927	17.3524	4.2345	10.8986	17.5064	6.95588	14.0487	7.03701
ENSG00000104221	BRF2	-0.0501033	-0.069	-0.0906554	-0.0188966	-0.040552	-0.0216554	2.99271	2.99271	2.99271	2.99271	2.99271	2.99271	-4.23804	-5.53258	-7.08797	-1.50131	-3.1956	-1.64721	2.32102e-05	3.41599e-08	1.67927e-12	0.133379	0.00140981	0.0996185	8.09391e-05	8.0098e-08	3.59784e-12	0.17466	0.00208013	0.138046	1.2857	7.22004	16.7282	-6.17107	-2.75914	-5.98902	-4.23153	-5.51866	-7.05882	-1.50091	-3.19263	-1.64671
ENSG00000242661	RPS3AP43	0.275897	0.400497	0.63886	0.124599	0.362963	0.238364	-3.2217	-3.2217	-3.2217	-3.2217	-3.2217	-3.2217	4.2381	5.81988	9.02806	1.80037	5.19846	3.29676	2.32217e-05	6.49331e-09	3.02524e-19	0.0719035	2.14762e-07	0.000989729	8.0964e-05	1.60134e-08	8.35736e-19	0.100067	4.26714e-07	0.00203214	1.29574	8.83951	32.0278	-5.66869	5.59823	-1.92468	4.23142	5.80353	8.96779	1.79973	5.18608	3.29343
ENSG00000163219	ARHGAP25	-0.0488887	-0.169049	-0.41424	-0.12016	-0.365351	-0.245191	7.83063	7.83063	7.83063	7.83063	7.83063	7.83063	-4.2375	-13.8773	-33.5482	-9.9574	-30.4916	-19.8448	2.33295e-05	1.96981e-42	2.29778e-208	5.67387e-23	3.00154e-176	5.09172e-82	8.13249e-05	2.76096e-41	3.66554e-206	9.47692e-22	2.35421e-173	7.9872e-79	1.32518	84.886	459.884	41.1801	389.562	175.376	-4.23038	-13.6518	-30.8043	-9.86898	-28.305	-19.1834
ENSG00000250519	AP002784.1	0.175434	0.364342	0.746961	0.188908	0.571526	0.382618	-0.314006	-0.314006	-0.314006	-0.314006	-0.314006	-0.314006	4.2366	8.39895	16.6531	4.29191	12.7156	8.24497	2.33585e-05	6.9826e-17	3.24186e-59	1.83001e-05	4.45539e-36	2.52411e-16	8.14108e-05	2.7883e-16	2.72432e-58	4.51423e-05	3.08226e-35	2.41065e-15	1.27334	26.8607	124.976	1.84663	71.0179	26.1823	4.2301	8.34733	16.2271	4.28468	12.541	8.19413
ENSG00000224950	AL390066.2	0.143167	-0.0631586	-0.0925334	-0.206325	-0.2357	-0.0293748	1.48512	1.48512	1.48512	1.48512	1.48512	1.48512	4.23619	-1.75382	-2.47359	-5.68265	-6.38381	-0.764965	2.34132e-05	0.0795592	0.013429	1.45376e-08	2.00015e-10	0.444354	8.15864e-05	0.100993	0.0169326	5.18778e-08	4.7479e-10	0.509726	1.28194	-6.45399	-5.11868	8.71731	12.395	-7.02085	4.22958	-1.75325	-2.47218	-5.66693	-6.36133	-0.764862
ENSG00000168575	SLC20A2	-0.0573749	0.00705492	0.0725211	0.0644298	0.129896	0.0654662	2.43566	2.43566	2.43566	2.43566	2.43566	2.43566	-4.23549	0.491079	4.89917	4.45516	8.88273	4.31385	2.34972e-05	0.623406	1.0136e-06	8.6985e-06	1.12259e-18	1.65831e-05	8.18639e-05	0.664345	1.67266e-06	2.23689e-05	4.03892e-18	4.43535e-05	1.28231	-7.86995	3.76714	2.5699	31.0745	1.91795	-4.22877	0.491029	4.88898	4.44723	8.82217	4.30654
ENSG00000160551	TAOK1	0.0529879	0.105069	0.0748452	0.0520806	0.0218572	-0.0302234	4.36069	4.36069	4.36069	4.36069	4.36069	4.36069	4.23536	7.97569	5.58265	3.94022	1.65441	-2.21286	2.35168e-05	2.12794e-15	2.57766e-08	8.33186e-05	0.0981516	0.026985	8.19171e-05	7.83423e-15	4.60753e-08	0.000187674	0.118164	0.0424649	1.2871	23.4789	7.3045	0.42523	-6.48645	-4.90607	4.22858	7.93365	5.56794	3.93465	1.65388	-2.21173
ENSG00000167414	GNG8	0.16645	0.42865	0.634804	0.2622	0.468355	0.206155	0.517504	0.517504	0.517504	0.517504	0.517504	0.517504	4.23497	10.1935	14.5353	6.23043	10.9469	4.63553	2.35714e-05	5.20734e-24	2.79939e-46	5.33952e-10	2.44032e-27	3.72302e-06	8.2092e-05	3.04609e-23	1.70151e-45	2.23756e-09	1.22596e-26	1.08992e-05	1.29652	42.9823	93.5444	11.928	50.7537	3.36519	4.22806	10.1058	14.2828	6.20879	10.8315	4.62627
ENSG00000233427	AL009181.2	0.26396	-0.143953	-0.00351585	-0.407913	-0.267476	0.140437	-2.57363	-2.57363	-2.57363	-2.57363	-2.57363	-2.57363	4.23462	-2.18017	-0.0516615	-6.14397	-3.98943	2.02095	2.35858e-05	0.0293202	0.958802	9.13173e-10	6.78669e-05	0.0433765	8.21273e-05	0.039721	0.96274	3.75154e-09	0.000112705	0.0652484	1.28157	-5.61602	-8.17906	11.4002	0.0917527	-5.29147	4.22792	-2.17915	-0.0516573	-6.12389	-3.98364	2.02007
ENSG00000100412	ACO2	0.0809978	0.129695	0.314145	0.0486975	0.233147	0.18445	5.06672	5.06672	5.06672	5.06672	5.06672	5.06672	4.23451	6.41374	15.2654	2.41237	11.5903	8.86515	2.36096e-05	1.64202e-10	9.18536e-51	0.0159111	2.15084e-30	1.30953e-18	8.21947e-05	4.49657e-10	6.24658e-50	0.0251352	1.20894e-29	1.56314e-17	1.29364	12.4351	103.996	-4.38017	57.7892	31.3057	4.2277	6.39156	14.9851	2.41095	11.4577	8.80491
ENSG00000120697	ALG5	-0.0598246	0.0742031	0.139252	0.134028	0.199077	0.0650491	4.20561	4.20561	4.20561	4.20561	4.20561	4.20561	-4.23445	4.98605	9.19136	8.99332	13.3563	4.22292	2.36219e-05	6.52201e-07	7.23032e-20	4.28223e-19	1.66623e-39	2.48816e-05	8.22223e-05	1.39528e-06	2.04237e-19	4.74169e-18	1.31345e-38	6.50877e-05	1.28925	4.38413	33.4406	32.441	78.6507	1.51948	-4.22758	4.97508	9.12415	8.92943	13.1516	4.21587
ENSG00000116983	HPCAL4	-0.12569	-0.260129	-0.306292	-0.134439	-0.180602	-0.046163	1.21609	1.21609	1.21609	1.21609	1.21609	1.21609	-4.23306	-8.18753	-9.31588	-4.24396	-5.61951	-1.38259	2.37895e-05	3.96281e-16	2.36977e-20	2.26845e-05	2.10824e-08	0.166903	8.27904e-05	1.52423e-15	6.81775e-20	5.53484e-05	4.45303e-08	0.2175	1.29713	25.1124	34.5232	1.6837	7.8722	-6.33619	-4.22599	-8.13969	-9.24421	-4.23668	-5.60288	-1.38222
ENSG00000116962	NID1	0.109374	0.210283	0.301774	0.100909	0.1924	0.0914912	1.08162	1.08162	1.08162	1.08162	1.08162	1.08162	4.23133	7.75062	10.8195	3.70047	6.92663	3.18877	2.39673e-05	1.35914e-14	1.42058e-26	0.000219982	5.42759e-12	0.00144735	8.33939e-05	4.77767e-14	4.99553e-26	0.000468644	1.39537e-11	0.00289408	1.27627	21.6931	49.0729	-0.476054	15.9221	-2.26109	4.22431	7.70014	10.6691	3.69489	6.89392	3.18504
ENSG00000275063	AC233755.1	-0.257751	-0.529327	-0.626625	-0.271577	-0.368874	-0.0972973	-3.81162	-3.81162	-3.81162	-3.81162	-3.81162	-3.81162	-4.23144	-8.21318	-9.50512	-4.23681	-5.71909	-1.45983	2.39796e-05	3.32647e-16	4.51599e-21	2.34501e-05	1.19144e-08	0.144457	8.34211e-05	1.28393e-15	1.33264e-20	5.71423e-05	2.56053e-08	0.191461	1.29522	25.3042	36.2143	1.64588	8.41186	-6.2483	-4.2242	-8.16086	-9.41988	-4.22922	-5.70095	-1.45939
ENSG00000182934	SRPRA	-0.10915	-0.399354	-0.628643	-0.290204	-0.519492	-0.229288	4.66188	4.66188	4.66188	4.66188	4.66188	4.66188	-4.23007	-14.6718	-22.6969	-10.6527	-19.1074	-8.15612	2.40773e-05	3.9453e-47	1.75615e-105	5.10663e-26	9.97246e-77	5.10451e-16	8.37457e-05	6.62501e-46	4.47331e-104	1.23875e-24	2.87916e-75	4.73803e-15	1.27011	95.988	229.991	48.2007	164.516	25.4437	-4.22328	-14.4187	-21.8127	-10.5495	-18.5392	-8.10898
ENSG00000196449	YRDC	-0.0753414	0.0900684	-0.00579128	0.16541	0.0695501	-0.0958597	3.47128	3.47128	3.47128	3.47128	3.47128	3.47128	-4.22939	4.78543	-0.300731	8.73903	3.659	-4.86758	2.41298e-05	1.78602e-06	0.76364	3.85039e-18	0.00025761	1.18874e-06	8.39128e-05	3.6998e-06	0.782768	3.86353e-17	0.000407261	3.72674e-06	1.2569	3.40601	-8.14917	30.3024	-1.1756	4.42228	-4.22279	4.77624	-0.300704	8.68313	3.65457	-4.85751
ENSG00000092096	SLC22A17	-0.198018	-0.244161	-0.323124	-0.046143	-0.125106	-0.0789634	-0.361961	-0.361961	-0.361961	-0.361961	-0.361961	-0.361961	-4.22915	-4.90005	-6.24006	-0.920108	-2.45246	-1.4907	2.41639e-05	1.00735e-06	4.98138e-10	0.357592	0.0142474	0.13615	8.40157e-05	2.12989e-06	9.63815e-10	0.417834	0.0189899	0.18161	1.25881	3.96501	11.1698	-6.85129	-4.82184	-6.20239	-4.22247	-4.8902	-6.21969	-0.919963	-2.45096	-1.49028
ENSG00000104970	KIR3DX1	-0.25465	-0.358844	-0.0909203	-0.104193	0.16373	0.267923	-2.31954	-2.31954	-2.31954	-2.31954	-2.31954	-2.31954	-4.2288	-5.69299	-1.40999	-1.64374	2.55323	4.05208	2.42279e-05	1.39435e-08	0.158682	0.100353	0.0107283	5.23067e-05	8.42228e-05	3.35557e-08	0.180028	0.135289	0.0144892	0.000130448	1.26182	8.10616	-7.19854	-5.93853	-4.5864	0.822543	-4.22187	-5.67408	-1.40952	-1.64315	2.55143	4.04507
ENSG00000014216	CAPN1	0.0880675	-0.0751934	-0.0827172	-0.163261	-0.170785	-0.00752381	6.04595	6.04595	6.04595	6.04595	6.04595	6.04595	4.22862	-3.41598	-3.69858	-7.4512	-7.83638	-0.334116	2.4242e-05	0.000644043	0.00022068	1.2194e-13	6.49606e-15	0.738316	8.4256e-05	0.00106355	0.000317638	7.51853e-13	1.95401e-14	0.783475	1.27574	-2.15071	-1.35384	20.1014	22.5009	-7.27646	4.22174	-3.41235	-3.69409	-7.41466	-7.79392	-0.334084
ENSG00000230910	AL391807.1	0.27382	0.498462	0.55632	0.224642	0.2825	0.057858	-2.48658	-2.48658	-2.48658	-2.48658	-2.48658	-2.48658	4.22826	7.22313	7.81937	3.26301	4.06903	0.803632	2.42883e-05	6.43385e-13	7.33592e-15	0.00111552	4.85187e-05	0.421678	8.44014e-05	2.04856e-12	1.7309e-14	0.00213987	8.16262e-05	0.487243	1.27256	17.8564	22.0656	-1.96968	0.425885	-6.98325	4.22131	7.19096	7.77855	3.25964	4.06265	0.803513
ENSG00000268041	ERFL	-0.251598	-0.468881	-0.399823	-0.217282	-0.148225	0.0690577	-1.29541	-1.29541	-1.29541	-1.29541	-1.29541	-1.29541	-4.22761	-7.43739	-6.11597	-3.41422	-2.29493	1.03071	2.43103e-05	1.31258e-13	1.07779e-09	0.000648051	0.0218062	0.302762	8.44624e-05	4.36152e-13	2.05369e-09	0.00129062	0.0284818	0.366909	1.24377	19.4166	10.4082	-1.49264	-5.21012	-6.79635	-4.22111	-7.40489	-6.09744	-3.41066	-2.29373	1.03053
ENSG00000119335	SET	-0.0452206	-0.111466	-0.137364	-0.0662453	-0.0921438	-0.0258985	6.49972	6.49972	6.49972	6.49972	6.49972	6.49972	-4.22784	-9.85913	-11.9615	-5.87885	-8.22665	-2.23648	2.43169e-05	1.36835e-22	2.92119e-32	4.60482e-09	2.87869e-16	0.0253967	8.44696e-05	7.47254e-22	1.21575e-31	1.74338e-08	9.26773e-16	0.0401772	1.26827	39.8214	61.6859	9.83314	25.5798	-4.8474	-4.22105	-9.78028	-11.8244	-5.86086	-8.1783	-2.23531
ENSG00000171044	XKR6	-0.118813	-0.0954074	-0.0859937	0.0234054	0.0328191	0.00941366	0.178071	0.178071	0.178071	0.178071	0.178071	0.178071	-4.22659	-3.23648	-2.8211	0.783196	1.07477	0.298451	2.4425e-05	0.00122462	0.00482525	0.433579	0.282572	0.765382	8.48294e-05	0.00196373	0.00630461	0.493541	0.317807	0.807418	1.23386	-2.78917	-4.22967	-6.99081	-7.26474	-7.28849	-4.22005	-3.23308	-2.81847	0.783082	1.07456	0.29842
ENSG00000133812	SBF2	0.0542939	0.0244162	-0.0935594	-0.0298777	-0.147853	-0.117976	4.21407	4.21407	4.21407	4.21407	4.21407	4.21407	4.22695	1.79956	-6.77051	-2.20984	-10.9413	-8.44754	2.44389e-05	0.0720356	1.55775e-11	0.0271977	2.64974e-27	4.76166e-17	8.4862e-05	0.0919695	3.21033e-11	0.041199	1.32939e-26	4.90873e-16	1.26952	-6.34974	14.5469	-4.83737	50.6562	27.7515	4.21992	1.79889	-6.74241	-2.20867	-10.824	-8.39244
ENSG00000240563	L1TD1	-0.260241	0.024135	0.448499	0.284376	0.70874	0.424364	-2.62842	-2.62842	-2.62842	-2.62842	-2.62842	-2.62842	-4.22682	0.375552	6.83801	4.40642	10.8577	6.31246	2.44598e-05	0.707284	1.05571e-11	1.0968e-05	7.01516e-27	3.26614e-10	8.49192e-05	0.741144	2.18958e-11	2.78363e-05	3.46052e-26	1.58581e-09	1.25746	-7.92014	14.9771	2.3497	49.7816	12.369	-4.21973	0.375506	6.7987	4.39715	10.7344	6.28559
ENSG00000153140	CETN3	-0.0877338	0.0397253	0.0364435	0.127459	0.124177	-0.0032818	2.33991	2.33991	2.33991	2.33991	2.33991	2.33991	-4.22569	1.80994	1.61156	5.75094	5.53242	-0.141013	2.45212e-05	0.070403	0.107162	9.77628e-09	3.43522e-08	0.887869	8.51165e-05	0.0900072	0.123962	3.56024e-08	7.16504e-08	0.910506	1.2341	-6.36674	-6.89699	9.09551	7.37239	-7.32049	-4.21916	1.80931	1.61108	5.73457	5.51767	-0.141001
ENSG00000244313	AC024293.1	0.135627	0.412524	0.576821	0.276897	0.441194	0.164298	3.9045	3.9045	3.9045	3.9045	3.9045	3.9045	4.22586	12.1516	16.6345	8.13858	12.9516	4.65655	2.45319e-05	3.3123e-33	1.5471e-59	5.88288e-16	2.50888e-37	3.36142e-06	8.51379e-05	3.03115e-32	1.31006e-58	4.67847e-15	1.8298e-36	9.88987e-06	1.24948	64.0913	124.313	25.3488	73.751	3.42922	4.21906	12.0058	16.2725	8.09172	12.7669	4.6474
ENSG00000140749	IGSF6	0.0697711	0.0801117	-0.0799765	0.0103407	-0.149748	-0.160088	8.41836	8.41836	8.41836	8.41836	8.41836	8.41836	4.22573	4.59331	-4.52013	0.596293	-8.69799	-9.0051	2.45523e-05	4.5432e-06	6.41721e-06	0.551027	5.60146e-18	3.84753e-19	8.5193e-05	9.1038e-06	1.0123e-05	0.607007	1.94722e-17	4.91023e-18	1.26541	2.53453	2.00045	-7.09193	29.4498	32.4929	4.21888	4.58485	-4.51216	0.596222	-8.6404	-8.94126
ENSG00000134574	DDB2	-0.0459225	0.0168543	0.159899	0.0627768	0.205821	0.143044	3.35884	3.35884	3.35884	3.35884	3.35884	3.35884	-4.22554	1.46471	13.5746	5.4491	17.7881	11.9344	2.45713e-05	0.143107	9.52139e-41	5.49552e-08	3.49308e-67	4.57433e-32	8.52433e-05	0.174584	4.96072e-40	1.83581e-07	7.46354e-66	1.80518e-30	1.25274	-6.90582	81.0611	7.43246	141.997	61.8886	-4.2187	1.46432	13.3663	5.43448	17.3171	11.7866
ENSG00000256751	PLBD1-AS1	0.0805644	0.0919279	-0.113435	0.0113635	-0.193999	-0.205363	2.67127	2.67127	2.67127	2.67127	2.67127	2.67127	4.22511	4.52082	-5.41827	0.559821	-9.48121	-9.6664	2.46293e-05	6.40337e-06	6.50656e-08	0.575646	5.19372e-21	9.16663e-22	8.54287e-05	1.26894e-05	1.14317e-07	0.629778	2.06586e-20	1.49138e-20	1.25759	2.21027	6.43871	-7.10341	36.341	38.4343	4.21817	4.51261	-5.40429	0.559755	-9.40519	-9.58589
ENSG00000119688	ABCD4	-0.0652342	-0.0717708	-0.128848	-0.00653662	-0.0636135	-0.0570769	3.47331	3.47331	3.47331	3.47331	3.47331	3.47331	-4.22431	-4.38588	-7.68497	-0.397331	-3.85209	-3.33076	2.46706e-05	1.19312e-05	2.02539e-14	0.691151	0.000119566	0.000876556	8.55562e-05	2.31372e-05	4.69531e-14	0.735706	0.000194228	0.00181621	1.23472	1.58898	21.0759	-7.20645	-0.4535	-1.81823	-4.21779	-4.37884	-7.64901	-0.397293	-3.84701	-3.32742
ENSG00000168679	SLC16A4	0.213231	0.319472	0.0968844	0.106241	-0.116347	-0.222588	-1.485	-1.485	-1.485	-1.485	-1.485	-1.485	4.22393	6.01469	1.76487	1.97554	-2.1307	-3.94036	2.46922e-05	2.00613e-09	0.0776845	0.0482962	0.0331936	8.31978e-05	8.56152e-05	5.11699e-09	0.0913045	0.0696917	0.0424136	0.000201611	1.22236	9.97082	-6.64659	-5.3551	-5.58303	0.378076	4.2176	5.99731	1.76428	1.97475	-2.12973	-3.935
ENSG00000116791	CRYZ	-0.0937263	-0.00110222	-0.0129396	0.0926241	0.0807866	-0.0118374	1.96884	1.96884	1.96884	1.96884	1.96884	1.96884	-4.22389	-0.0466126	-0.531713	3.9371	3.39573	-0.47973	2.47904e-05	0.962825	0.59497	8.45785e-05	0.000694493	0.63146	8.59278e-05	0.968226	0.621896	0.000190352	0.00105301	0.687444	1.26372	-7.94773	-8.00053	0.441543	-2.06013	-7.17817	-4.2167	-0.0466083	-0.531647	3.93104	3.39174	-0.479674
ENSG00000164815	ORC5	-0.0724661	-0.111209	-0.136505	-0.0387433	-0.0640385	-0.0252952	1.88623	1.88623	1.88623	1.88623	1.88623	1.88623	-4.22327	-6.11829	-7.26546	-2.11135	-3.43699	-1.30843	2.47914e-05	1.06569e-09	4.7238e-13	0.0348263	0.000596451	0.19083	8.59278e-05	2.76889e-09	1.03505e-12	0.0515792	0.000909559	0.244782	1.22553	10.5953	17.9799	-5.06667	-1.9476	-6.4705	-4.21669	-6.09925	-7.23302	-2.11037	-3.43322	-1.30813
ENSG00000164124	TMEM144	0.145225	0.509691	0.515481	0.364465	0.370255	0.00578989	0.614096	0.614096	0.614096	0.614096	0.614096	0.614096	4.22294	13.8904	13.4964	9.86885	9.84336	0.148035	2.48209e-05	1.26853e-42	2.20479e-40	1.25158e-22	1.6236e-22	0.882325	8.60141e-05	1.79945e-41	1.13644e-39	2.01538e-21	6.83727e-22	0.906136	1.23215	85.4574	80.2313	40.4432	39.8057	-7.29294	4.21642	13.6838	13.3036	9.7893	9.76295	0.148022
ENSG00000163606	CD200R1	-0.0900405	0.00304721	-0.0800215	0.0930877	0.010019	-0.0830687	2.26934	2.26934	2.26934	2.26934	2.26934	2.26934	-4.22309	0.134578	-3.42928	4.09548	0.435755	-3.4817	2.48318e-05	0.892955	0.000613608	4.3296e-05	0.663048	0.0005058	8.60362e-05	0.907123	0.000855724	0.000101356	0.693401	0.00108714	1.23817	-7.96967	-2.30506	1.05424	-7.73124	-1.28895	-4.21632	0.134566	-3.42553	4.08915	0.435709	-3.47767
ENSG00000254838	GVINP1	-0.0808268	-0.00800249	0.0924557	0.0728243	0.173282	0.100458	4.82747	4.82747	4.82747	4.82747	4.82747	4.82747	-4.22264	-0.394344	4.46868	3.60252	8.59785	4.81558	2.48905e-05	0.693355	8.16017e-06	0.000320551	1.32009e-17	1.54472e-06	8.62237e-05	0.728739	1.27846e-05	0.000666524	4.51233e-17	4.7731e-06	1.24831	-7.8905	1.77514	-0.822155	28.614	4.17639	-4.21579	-0.394306	4.46094	3.5981	8.54192	4.80536
ENSG00000196712	NF1	0.0674504	-0.0141739	0.0772912	-0.0816243	0.0098408	0.0914651	3.24536	3.24536	3.24536	3.24536	3.24536	3.24536	4.2222	-0.837073	4.45009	-4.79749	0.575316	5.15436	2.49173e-05	0.402617	8.88555e-06	1.68671e-06	0.565122	2.71392e-07	8.63006e-05	0.44973	1.38956e-05	4.74524e-06	0.599992	9.22478e-07	1.22843	-7.63999	1.68066	4.13619	-7.67724	5.84796	4.21555	-0.836957	4.44266	-4.78774	0.575251	5.1423
ENSG00000155229	MMS19	-0.0797976	-0.163539	-0.244834	-0.0837411	-0.165037	-0.0812957	3.60939	3.60939	3.60939	3.60939	3.60939	3.60939	-4.22185	-8.17824	-11.9662	-4.16273	-8.17854	-3.88462	2.49487e-05	4.14769e-16	2.64864e-32	3.23362e-05	4.21181e-16	0.00010472	8.63932e-05	1.59306e-15	1.10403e-31	7.7138e-05	1.3456e-15	0.000249905	1.22269	25.1098	61.9829	1.31769	25.2461	0.160746	-4.21526	-8.13417	-11.8326	-4.15636	-8.13231	-3.87939
ENSG00000123685	BATF3	-0.0985526	0.117422	0.268961	0.215974	0.367514	0.15154	2.68188	2.68188	2.68188	2.68188	2.68188	2.68188	-4.22083	4.73967	10.5784	8.72794	14.732	5.86166	2.51012e-05	2.24653e-06	1.1706e-25	4.40211e-18	2.4413e-47	5.13457e-09	8.69056e-05	4.62373e-06	3.9883e-25	4.37515e-17	2.55731e-46	2.17835e-08	1.2408	3.21065	46.6124	30.1171	96.3284	9.69071	-4.21389	4.72988	10.4713	8.66789	14.4518	5.84275
ENSG00000175073	VCPIP1	0.0727914	0.144044	0.131877	0.0712523	0.0590852	-0.0121671	5.09194	5.09194	5.09194	5.09194	5.09194	5.09194	4.22015	7.90925	7.11981	3.91386	3.25688	-0.648526	2.51515e-05	3.59223e-15	1.33905e-12	9.29123e-05	0.00113942	0.516696	8.70636e-05	1.30315e-14	2.8794e-12	0.00020794	0.00169446	0.579152	1.23036	22.9606	16.9439	0.328793	-2.56015	-7.12924	4.21344	7.86839	7.09021	3.90839	3.25363	-0.648447
ENSG00000242628	AC009228.1	0.259691	0.250476	0.438911	-0.00921453	0.17922	0.188435	-2.80839	-2.80839	-2.80839	-2.80839	-2.80839	-2.80839	4.21933	3.86983	6.59768	-0.140941	2.71166	2.75736	2.52154e-05	0.000111162	4.92268e-11	0.887926	0.00673322	0.0058629	8.72689e-05	0.000197631	9.93508e-11	0.907056	0.0093011	0.0105018	1.20756	-0.542869	13.4162	-7.28443	-4.18207	-3.55787	4.21286	3.86484	6.57326	-0.140929	2.70976	2.75535
ENSG00000140382	HMG20A	-0.0647914	-0.13052	-0.173336	-0.0657284	-0.108544	-0.0428157	2.52821	2.52821	2.52821	2.52821	2.52821	2.52821	-4.21842	-8.00911	-10.3218	-4.00484	-6.54429	-2.48647	2.5328e-05	1.61742e-15	1.39977e-24	6.35754e-05	7.02433e-11	0.0129565	8.76423e-05	6.00402e-15	4.6033e-24	0.000145342	1.70989e-10	0.0217489	1.20876	23.7386	44.1984	0.68311	13.4087	-4.24812	-4.21186	-7.96763	-10.2338	-3.99913	-6.52014	-2.48496
ENSG00000162852	CNST	0.0864238	0.286799	0.444773	0.200375	0.358349	0.157974	4.42725	4.42725	4.42725	4.42725	4.42725	4.42725	4.21852	13.2826	20.2399	9.26773	16.59	7.07517	2.53383e-05	3.69059e-39	1.88978e-85	3.61814e-20	4.31367e-59	1.86963e-12	8.76512e-05	4.46189e-38	3.04825e-84	4.54355e-19	6.85237e-58	1.19261e-11	1.22161	77.688	183.857	34.8833	123.719	17.3912	4.21176	13.0913	19.5898	9.19885	16.2096	7.04388
ENSG00000006756	ARSD	0.0752162	0.0289479	0.109468	-0.0462683	0.034252	0.0805202	3.72077	3.72077	3.72077	3.72077	3.72077	3.72077	4.2186	1.52853	5.64595	-2.4472	1.8084	4.10095	2.53399e-05	0.126486	1.79578e-08	0.0144573	0.0706506	4.23052e-05	8.76512e-05	0.155579	3.22925e-08	0.0230358	0.0865669	0.000106821	1.2279	-6.80284	7.67491	-4.28918	-6.19987	1.03099	4.21175	1.52811	5.63061	-2.44569	1.80772	4.09452
ENSG00000287480	AL158832.2	0.237161	0.500487	0.835208	0.263326	0.598047	0.334721	-1.72555	-1.72555	-1.72555	-1.72555	-1.72555	-1.72555	4.21816	8.38146	13.5276	4.39013	9.85415	5.31716	2.53732e-05	7.858e-17	1.55775e-40	1.1732e-05	1.494e-22	1.13476e-07	8.77492e-05	3.12725e-16	8.06689e-40	2.96394e-05	6.29856e-22	4.04714e-07	1.21551	26.713	80.6323	2.29018	39.903	6.69807	4.21145	8.33336	13.3296	4.38251	9.77138	5.3037
ENSG00000178458	H3P16	-0.0653399	-0.0612958	-0.205612	0.00404417	-0.140273	-0.144317	3.49914	3.49914	3.49914	3.49914	3.49914	3.49914	-4.21824	-3.71804	-12.1598	0.2458	-8.50013	-8.42897	2.53775e-05	0.000204461	3.02489e-33	0.805855	3.01621e-17	5.47082e-17	8.77492e-05	0.000354465	1.29528e-32	0.836841	1.0146e-16	5.59385e-16	1.22691	-1.07754	63.8627	-7.2347	27.7995	27.627	-4.21142	-3.71344	-12.0133	0.245777	-8.44594	-8.3761
ENSG00000268006	PTOV1-AS1	0.179248	0.101506	0.271788	-0.0777424	0.0925402	0.170283	-1.12947	-1.12947	-1.12947	-1.12947	-1.12947	-1.12947	4.21709	2.26889	5.87354	-1.7168	2.01013	3.5757	2.54576e-05	0.0233428	4.73988e-09	0.0861186	0.0445078	0.000354904	8.80097e-05	0.0320149	8.77667e-09	0.11801	0.0560824	0.000779183	1.19514	-5.44097	8.95749	-5.82783	-5.82834	-0.978639	4.2107	2.26778	5.85606	-1.71624	2.00928	3.57153
ENSG00000112977	DAP	0.0748813	0.09394	0.205317	0.0190587	0.130435	0.111377	6.3897	6.3897	6.3897	6.3897	6.3897	6.3897	4.21695	5.0078	10.7803	1.02183	7.0337	5.81608	2.55275e-05	5.82893e-07	1.31496e-26	0.306948	2.51336e-12	6.70168e-09	8.82354e-05	1.25241e-06	4.62844e-26	0.366275	6.57377e-12	2.80028e-08	1.22999	4.50729	48.726	-6.74696	16.6503	9.41514	4.21008	4.9968	10.6762	1.02165	7.00256	5.79823
ENSG00000198034	RPS4X	-0.0646393	0.0392412	0.129326	0.103881	0.193965	0.0900849	10.9052	10.9052	10.9052	10.9052	10.9052	10.9052	-4.21571	2.43008	7.90791	6.46169	12.15	5.47051	2.56655e-05	0.0151548	3.66691e-15	1.2145e-10	3.78532e-33	4.88084e-08	8.86961e-05	0.0212939	8.743e-15	5.44586e-10	2.36727e-32	1.82585e-07	1.22208	-5.02445	22.7357	13.3619	64.0324	7.49007	-4.20887	2.42866	7.86582	6.43751	11.9948	5.4556
ENSG00000181778	TMEM252	-0.186328	-0.357089	-0.853042	-0.170762	-0.666714	-0.495952	-0.0409195	-0.0409195	-0.0409195	-0.0409195	-0.0409195	-0.0409195	-4.21517	-7.57932	-17.4272	-3.60745	-13.8447	-9.91574	2.56998e-05	4.56167e-14	6.63915e-65	0.000314369	2.97641e-42	8.17953e-23	8.87983e-05	1.5604e-13	6.48886e-64	0.000654612	2.58074e-41	1.46361e-21	1.20477	20.4426	136.176	-0.803607	84.862	40.8402	-4.20856	-7.54389	-17.0125	-3.60316	-13.6217	-9.83222
ENSG00000112697	TMEM30A	0.0770496	0.189771	0.175271	0.112722	0.0982217	-0.0145	6.32849	6.32849	6.32849	6.32849	6.32849	6.32849	4.21483	9.83571	8.94881	5.85204	5.12853	-0.73246	2.57477e-05	1.70325e-22	6.05981e-19	5.3965e-09	3.11147e-07	0.463947	8.89399e-05	9.25847e-22	1.65415e-18	2.03086e-08	6.12084e-07	0.528713	1.21029	39.6166	31.3316	9.67771	5.23031	-7.07363	4.20814	9.75809	8.89093	5.83446	5.11657	-0.732364
ENSG00000054148	PHPT1	-0.0624152	0.0741486	0.253694	0.136564	0.31611	0.179546	5.05046	5.05046	5.05046	5.05046	5.05046	5.05046	-4.21482	4.74866	15.9856	8.75177	20.323	11.1711	2.57521e-05	2.14306e-06	2.73266e-55	3.49812e-18	6.21921e-86	2.13732e-28	8.89399e-05	4.4156e-06	2.06585e-54	3.52132e-17	2.38919e-84	6.40651e-27	1.20989	3.24301	114.372	30.3718	185.376	53.5564	-4.2081	4.73944	15.6624	8.69403	19.6463	11.0523
ENSG00000156990	RPUSD3	-0.0439651	-0.0846355	-0.037037	-0.0406703	0.00692809	0.0475984	3.85011	3.85011	3.85011	3.85011	3.85011	3.85011	-4.21479	-7.68025	-3.29225	-3.68378	0.62648	4.15859	2.5755e-05	2.13293e-14	0.00100543	0.000234009	0.53105	3.29601e-05	8.89399e-05	7.42561e-14	0.00138077	0.000496224	0.566731	8.45862e-05	1.2051	21.199	-2.77722	-0.537146	-7.64658	1.2567	-4.20808	-7.64235	-3.289	-3.67915	0.626404	4.15199
ENSG00000135677	GNS	0.0743899	-0.0442164	-0.0468632	-0.118606	-0.121253	-0.00264684	5.88066	5.88066	5.88066	5.88066	5.88066	5.88066	4.21491	-2.37125	-2.47363	-6.38611	-6.5619	-0.138629	2.57606e-05	0.0177919	0.01343	1.98287e-10	6.29961e-11	0.889753	8.89429e-05	0.0247791	0.0169326	8.70058e-10	1.53706e-10	0.912189	1.21703	-5.16403	-5.12139	12.8877	13.5021	-7.32355	4.20803	-2.36992	-2.47216	-6.36266	-6.53645	-0.138617
ENSG00000188002	AC026412.1	-0.0904065	0.00264403	-0.0451953	0.0930505	0.0452112	-0.0478394	1.22951	1.22951	1.22951	1.22951	1.22951	1.22951	-4.21424	0.115355	-1.91234	4.08908	1.96044	-1.99944	2.58869e-05	0.908172	0.0559464	4.46203e-05	0.0500514	0.0456666	8.93626e-05	0.920594	0.0668615	0.000104275	0.0626191	0.0683274	1.22921	-7.93307	-6.30448	1.05086	-5.87849	-5.29452	-4.20693	0.115344	-1.91145	4.08215	1.95952	-1.99846
ENSG00000279009	AC005943.2	0.263255	-0.180289	0.272941	-0.443544	0.00968588	0.45323	-2.61372	-2.61372	-2.61372	-2.61372	-2.61372	-2.61372	4.21279	-2.73796	4.02744	-6.67299	0.144143	6.5178	2.59536e-05	0.00621743	5.77705e-05	2.97325e-11	0.885397	8.35688e-11	8.95765e-05	0.00921478	8.60069e-05	1.42016e-10	0.898718	4.34438e-10	1.18153	-4.26383	-0.110575	14.7349	-7.83696	13.6915	4.20634	-2.73609	4.02174	-6.64789	0.144131	6.49403
ENSG00000276376	AC087284.2	0.281596	-0.0504177	-0.0808864	-0.332014	-0.362483	-0.0304687	-3.1385	-3.1385	-3.1385	-3.1385	-3.1385	-3.1385	4.21185	-0.712652	-1.11023	-4.66134	-5.04295	-0.408982	2.60654e-05	0.476114	0.266986	3.27838e-06	4.85924e-07	0.682582	8.9946e-05	0.522526	0.294212	8.89354e-06	9.42604e-07	0.73414	1.18222	-7.74162	-7.57181	3.49746	4.8098	-7.24677	4.20537	-0.712567	-1.11003	-4.65256	-5.03179	-0.408942
ENSG00000063169	BICRA	-0.162493	-0.363488	-0.713308	-0.200995	-0.550814	-0.34982	1.20614	1.20614	1.20614	1.20614	1.20614	1.20614	-4.21155	-8.85014	-16.6818	-4.84234	-13.0245	-7.95273	2.6087e-05	1.41316e-18	5.85993e-60	1.34682e-06	9.17853e-38	2.55503e-15	9.00038e-05	6.20223e-18	5.01169e-59	3.83664e-06	6.83182e-37	2.19716e-14	1.17291	30.6927	125.551	4.34984	74.8552	23.8916	-4.20518	-8.79637	-16.3318	-4.83272	-12.845	-7.91092
ENSG00000141682	PMAIP1	-0.121149	0.0510921	-0.237701	0.172241	-0.116552	-0.288793	3.44847	3.44847	3.44847	3.44847	3.44847	3.44847	-4.21125	1.67773	-7.62327	5.63506	-3.79781	-9.07894	2.61538e-05	0.093502	3.2789e-14	1.91689e-08	0.000148975	1.97343e-19	9.02179e-05	0.117448	7.53534e-14	6.75468e-08	0.000240465	2.60687e-18	1.18557	-6.5818	20.5919	8.44833	-0.655852	33.1888	-4.20461	1.67721	-7.58681	5.61934	-3.79277	-9.01474
ENSG00000176014	TUBB6	-0.0787542	-0.0769135	0.0366426	0.00184067	0.115397	0.113556	2.27577	2.27577	2.27577	2.27577	2.27577	2.27577	-4.21167	-3.84299	1.77883	0.0928578	5.77004	5.47094	2.61818e-05	0.00012433	0.0753823	0.926024	8.85472e-09	4.90143e-08	9.02979e-05	0.000220086	0.0887482	0.938791	1.91566e-08	1.83246e-07	1.22021	-0.579937	-6.54862	-7.2374	8.71607	7.52728	-4.20436	-3.83743	1.77813	0.0928489	5.75132	5.45485
ENSG00000120438	TCP1	-0.0445946	-0.0664091	-0.110003	-0.0218145	-0.0654086	-0.043594	5.75648	5.75648	5.75648	5.75648	5.75648	5.75648	-4.21054	-5.95076	-9.71202	-1.9535	-5.88516	-3.79532	2.62369e-05	2.97238e-09	5.50314e-22	0.0508557	4.42957e-09	0.000150447	9.04715e-05	7.49827e-09	1.67352e-21	0.0730156	9.77403e-09	0.00035041	1.1874	9.60831	38.2819	-5.38465	9.35177	-0.186426	-4.20389	-5.93312	-9.63841	-1.9527	-5.8673	-3.79033
ENSG00000198912	C1orf174	-0.0894709	0.0131953	-0.0857484	0.102666	0.00372249	-0.0989437	3.95554	3.95554	3.95554	3.95554	3.95554	3.95554	-4.20954	0.587294	-3.73757	4.54636	0.164678	-4.2229	2.63315e-05	0.557048	0.000189075	5.67313e-06	0.869209	2.48312e-05	9.07808e-05	0.601151	0.000273444	1.49798e-05	0.883572	6.4965e-05	1.17279	-7.82567	-1.23074	2.97233	-7.84101	1.51811	-4.20307	0.587231	-3.73318	4.53822	0.164664	-4.21633
ENSG00000184009	ACTG1	-0.0564454	-0.0133685	-0.102022	0.0430769	-0.045577	-0.0886539	10.5051	10.5051	10.5051	10.5051	10.5051	10.5051	-4.20961	-0.945024	-7.11358	3.05556	-3.25635	-6.13281	2.63424e-05	0.344721	1.39817e-12	0.00226663	0.00114141	9.7942e-10	9.08021e-05	0.390553	3.00379e-12	0.00414524	0.00169729	4.51767e-09	1.19232	-7.52981	16.8982	-2.63453	-2.56267	11.2783	-4.20298	-0.944878	-7.08423	3.05287	-3.25313	-6.11273
ENSG00000171649	ZIK1	-0.101099	-0.13056	-0.232149	-0.0294609	-0.13105	-0.101589	0.808219	0.808219	0.808219	0.808219	0.808219	0.808219	-4.20848	-5.14036	-8.8184	-1.14783	-5.00705	-3.74528	2.64552e-05	2.91896e-07	2.00388e-18	0.251134	5.85988e-07	0.000183787	9.11739e-05	6.42499e-07	5.3918e-18	0.306791	1.13123e-06	0.0004218	1.16423	5.14668	30.2004	-6.62817	4.63824	-0.349547	-4.20201	-5.12861	-8.75707	-1.1476	-4.99578	-3.74032
ENSG00000198918	RPL39	0.158039	0.502545	0.6611	0.344506	0.503061	0.158555	9.98142	9.98142	9.98142	9.98142	9.98142	9.98142	4.20758	12.7339	16.5566	8.73416	12.8409	3.92304	2.65869e-05	3.24286e-36	5.18312e-59	4.07553e-18	9.59176e-37	8.9476e-05	9.16112e-05	3.43134e-35	4.33054e-58	4.06775e-17	6.81084e-36	0.000215825	1.17826	71.0296	123.233	30.2461	72.4326	0.298359	4.20089	12.5661	16.1983	8.67666	12.6621	3.91749
ENSG00000140280	LYSMD2	-0.072749	0.00994101	-0.0669137	0.08269	0.00583534	-0.0768547	6.1071	6.1071	6.1071	6.1071	6.1071	6.1071	-4.20758	0.544497	-3.60943	4.54917	0.322756	-4.11565	2.65992e-05	0.586141	0.000311887	5.61141e-06	0.746904	3.97088e-05	9.16367e-05	0.629013	0.000443861	1.48272e-05	0.771791	0.000100657	1.18777	-7.82111	-1.67937	2.99476	-7.78959	1.07854	-4.20078	0.544437	-3.60522	4.54053	0.322724	-4.10917
ENSG00000088888	MAVS	0.102152	-0.113728	-0.16102	-0.215879	-0.263171	-0.0472919	4.48595	4.48595	4.48595	4.48595	4.48595	4.48595	4.2071	-4.4412	-6.17669	-8.41325	-10.2694	-1.78429	2.66267e-05	9.261e-06	7.39906e-10	6.12077e-17	2.47597e-24	0.0744787	9.17148e-05	1.81102e-05	1.42108e-09	5.37645e-16	1.10865e-23	0.106356	1.17118	1.83517	10.7619	27.5694	43.9654	-5.7555	4.20055	-4.43375	-6.15731	-8.36288	-10.1784	-1.78366
ENSG00000219607	PPP1R3G	-0.244985	-0.412162	-0.364073	-0.167176	-0.119087	0.048089	-2.09056	-2.09056	-2.09056	-2.09056	-2.09056	-2.09056	-4.20731	-6.80622	-5.88846	-2.74058	-1.92515	0.755673	2.6635e-05	1.27724e-11	4.56029e-09	0.00617837	0.0543201	0.44992	9.17266e-05	3.72757e-11	8.4516e-09	0.0105174	0.0676136	0.515164	1.16926	14.9516	9.01983	-3.55596	-5.99364	-7.05435	-4.20048	-6.77119	-5.86247	-2.73816	-1.92428	0.755548
ENSG00000007866	TEAD3	0.265622	0.0601185	-0.0144222	-0.205504	-0.280045	-0.0745407	-2.77588	-2.77588	-2.77588	-2.77588	-2.77588	-2.77588	4.20598	0.906825	-0.212269	-3.0773	-4.1496	-1.06969	2.67658e-05	0.364576	0.831913	0.00210897	3.42911e-05	0.284855	9.21603e-05	0.41097	0.845797	0.00387159	5.83789e-05	0.347602	1.16032	-7.58733	-8.17282	-2.57943	0.731802	-6.76487	4.19937	0.906679	-0.212248	-3.07444	-4.14292	-1.06948
ENSG00000112851	ERBIN	0.0799015	0.201516	0.169376	0.121615	0.0894748	-0.0321403	5.39743	5.39743	5.39743	5.39743	5.39743	5.39743	4.20505	10.0642	8.32968	6.06753	4.48209	-1.55766	2.68756e-05	1.83387e-23	1.20111e-16	1.46538e-09	7.67503e-06	0.119421	9.25214e-05	1.04672e-22	3.02632e-16	5.879e-09	1.37281e-05	0.161806	1.1638	41.8483	26.1199	10.942	2.1478	-6.13695	4.19844	9.98165	8.283	6.04813	4.47405	-1.55721
ENSG00000165804	ZNF219	-0.103897	-0.296432	-0.293412	-0.192534	-0.189515	0.00301911	1.58288	1.58288	1.58288	1.58288	1.58288	1.58288	-4.20425	-11.2839	-10.7705	-7.2649	-7.03408	0.107851	2.69507e-05	5.6693e-29	1.40275e-26	4.73976e-13	2.48424e-12	0.914121	9.2763e-05	4.21814e-28	4.93375e-26	2.75079e-12	6.50208e-12	0.931742	1.14741	54.3809	48.7675	18.7788	16.6883	-7.31016	-4.19781	-11.1708	-10.6702	-7.23256	-7.00419	0.107842
ENSG00000174946	GPR171	-0.100864	-0.100895	0.152148	-3.08948e-05	0.253012	0.253043	4.18134	4.18134	4.18134	4.18134	4.18134	4.18134	-4.20413	-3.95726	5.83676	-0.00121644	9.96848	9.6208	2.70069e-05	7.75903e-05	5.89205e-09	0.99903	5.00848e-23	1.39644e-21	9.29393e-05	0.000139833	1.0862e-08	0.999189	2.14272e-22	2.23336e-20	1.17123	-0.163178	8.7599	-7.2648	40.9402	38.0351	-4.19734	-3.95172	5.81979	-0.00121633	9.88149	9.54234
ENSG00000179144	GIMAP7	-0.0754137	-0.0489958	0.0435237	0.0264179	0.118937	0.0925195	7.15196	7.15196	7.15196	7.15196	7.15196	7.15196	-4.20283	-2.58502	2.26268	1.398	6.33701	4.76872	2.71464e-05	0.00978386	0.0237248	0.16222	2.70739e-10	1.94572e-06	9.34021e-05	0.0141322	0.0293083	0.207899	6.37925e-10	5.92179e-06	1.1625	-4.64204	-5.62719	-6.30306	12.0774	3.94576	-4.19617	-2.58338	2.26156	1.39764	6.31467	4.75898
ENSG00000262160	AC020978.5	0.314243	-0.254759	0.405994	-0.569002	0.0917504	0.660753	-2.47205	-2.47205	-2.47205	-2.47205	-2.47205	-2.47205	4.20221	-3.22255	4.97969	-7.13714	1.13853	7.91187	2.71998e-05	0.00128357	6.71573e-07	1.19089e-12	0.254991	3.55046e-15	9.35597e-05	0.0020532	1.11992e-06	6.59335e-12	0.288701	3.01461e-14	1.1388	-2.81988	4.15729	17.8858	-7.19651	23.5637	4.19573	-3.21963	4.96941	-7.10642	1.13831	7.86986
ENSG00000109762	SNX25	-0.134446	-0.190312	-0.39726	-0.0558661	-0.262814	-0.206948	0.544421	0.544421	0.544421	0.544421	0.544421	0.544421	-4.20221	-5.60251	-11.2502	-1.62917	-7.51743	-5.70241	2.72021e-05	2.29677e-08	8.57934e-29	0.103383	7.40475e-14	1.30014e-08	9.35597e-05	5.4465e-08	3.22222e-28	0.138926	2.09857e-13	5.23505e-08	1.13954	7.6104	53.8356	-5.95882	20.1424	8.79595	-4.19571	-5.58802	-11.1339	-1.62867	-7.48049	-5.68605
ENSG00000054179	ENTPD2	-0.271936	-0.507491	-0.622842	-0.235555	-0.350906	-0.115351	-2.53153	-2.53153	-2.53153	-2.53153	-2.53153	-2.53153	-4.2021	-7.40566	-8.85185	-3.44008	-5.08108	-1.61438	2.72583e-05	1.71061e-13	1.5149e-18	0.00059016	4.0045e-07	0.106561	9.37359e-05	5.64367e-13	4.08546e-18	0.00118296	7.82282e-07	0.146502	1.16226	19.1538	30.4331	-1.3865	5.00861	-6.01496	-4.19524	-7.36966	-8.78856	-3.4361	-5.06874	-1.61385
ENSG00000248932	AC046134.2	0.12377	0.202508	0.257555	0.0787384	0.133785	0.0550467	0.521869	0.521869	0.521869	0.521869	0.521869	0.521869	4.20242	6.48002	8.01303	2.53454	4.24284	1.68666	2.72709e-05	1.10765e-10	1.78525e-15	0.0113204	2.28661e-05	0.0917978	9.37622e-05	3.06533e-10	4.3051e-15	0.0184147	3.94711e-05	0.128209	1.17987	12.8559	23.542	-4.05526	1.15693	-5.87403	4.19513	6.45148	7.95542	2.53265	4.23489	1.68599
ENSG00000137962	ARHGAP29	0.261145	0.780955	0.858813	0.51981	0.597668	0.0778578	-2.23512	-2.23512	-2.23512	-2.23512	-2.23512	-2.23512	4.2013	11.9911	12.8421	7.89492	8.96225	1.13103	2.73e-05	2.27835e-32	1.12262e-36	4.08927e-15	5.56733e-19	0.25814	9.38449e-05	1.99477e-31	5.26723e-36	2.98012e-14	2.031e-18	0.319266	1.13215	62.3037	72.2228	23.447	31.782	-6.70516	4.19489	11.8452	12.6497	7.85216	8.90035	1.1308
ENSG00000105278	ZFR2	-0.210241	-0.334599	-0.305545	-0.124358	-0.0953039	0.0290539	-1.6156	-1.6156	-1.6156	-1.6156	-1.6156	-1.6156	-4.20116	-6.43747	-5.73582	-2.35855	-1.77675	0.526576	2.73302e-05	1.45619e-10	1.11147e-08	0.018421	0.0757214	0.598535	9.39316e-05	4.00225e-10	2.01899e-08	0.0287933	0.0925211	0.657456	1.12532	12.5504	8.13849	-4.54053	-6.28208	-7.21525	-4.19464	-6.4099	-5.71278	-2.35704	-1.77607	0.526509
ENSG00000215277	RNF212B	0.252242	0.486737	0.593861	0.234495	0.341619	0.107125	-2.17943	-2.17943	-2.17943	-2.17943	-2.17943	-2.17943	4.20125	7.66015	9.0884	3.6839	5.31444	1.61029	2.73493e-05	2.51512e-14	1.85818e-19	0.000234035	1.1546e-07	0.107448	9.39801e-05	8.71589e-14	5.16895e-19	0.000496224	2.33325e-07	0.147571	1.153	21.0331	32.5075	-0.530083	6.2068	-6.02488	4.19448	7.62111	9.02133	3.67913	5.30054	1.60977
ENSG00000225476	MTCO3P5	0.295516	-0.0105783	0.495548	-0.306095	0.200032	0.506127	-4.28892	-4.28892	-4.28892	-4.28892	-4.28892	-4.28892	4.20086	-0.142182	6.48285	-4.09104	2.65443	6.48321	2.73723e-05	0.886946	1.0446e-10	4.40978e-05	0.00798748	1.05037e-10	9.4042e-05	0.901943	2.07904e-10	0.000103105	0.0109477	5.39194e-10	1.13847	-7.98306	12.6821	1.0274	-4.32806	13.4685	4.19429	-0.14217	6.46035	-4.08489	2.6526	6.45952
ENSG00000077454	LRCH4	-0.0726843	-0.245983	-0.413544	-0.173299	-0.340859	-0.167561	5.71544	5.71544	5.71544	5.71544	5.71544	5.71544	-4.20091	-13.46	-22.27	-9.51206	-18.7993	-8.94255	2.73855e-05	3.85915e-40	7.14329e-102	3.82357e-21	1.98458e-74	6.67854e-19	9.40701e-05	4.87221e-39	1.68081e-100	5.3513e-20	5.3521e-73	8.27084e-18	1.15645	79.8422	220.771	37.0831	158.768	31.9596	-4.19418	-13.2617	-21.4292	-9.43734	-18.2523	-8.88012
ENSG00000133612	AGAP3	-0.0934485	-0.225531	-0.279355	-0.132083	-0.185906	-0.0538236	3.13564	3.13564	3.13564	3.13564	3.13564	3.13564	-4.19988	-9.53215	-11.4915	-5.57021	-7.79603	-2.17392	2.75028e-05	3.04839e-21	5.96425e-30	2.77863e-08	8.86942e-15	0.0297929	9.44558e-05	1.55173e-20	2.31534e-29	9.62728e-08	2.64928e-14	0.0464603	1.14103	36.7446	56.421	8.09361	22.2167	-4.96837	-4.19322	-9.46106	-11.369	-5.55484	-7.7545	-2.17283
ENSG00000143303	RRNAD1	-0.0663538	-0.130178	-0.172032	-0.0638241	-0.105678	-0.0418541	2.8008	2.8008	2.8008	2.8008	2.8008	2.8008	-4.19874	-7.76159	-9.96463	-3.77747	-6.20099	-2.36449	2.76135e-05	1.12629e-14	4.75255e-23	0.000161503	6.38647e-10	0.0181187	9.48188e-05	3.97924e-14	1.49103e-22	0.000350205	1.47635e-09	0.0296168	1.12419	21.8397	40.733	-0.195881	11.2531	-4.54689	-4.1923	-7.72412	-9.88674	-3.77268	-6.18058	-2.36318
ENSG00000032742	IFT88	-0.0781839	-0.09101	-0.173662	-0.0128261	-0.0954784	-0.0826523	1.42139	1.42139	1.42139	1.42139	1.42139	1.42139	-4.19854	-4.60276	-8.49351	-0.645235	-4.72677	-3.94365	2.7654e-05	4.34489e-06	3.1895e-17	0.518827	2.39218e-06	8.22093e-05	9.49406e-05	8.725e-06	8.19647e-17	0.57612	4.43387e-06	0.000199296	1.13443	2.56482	27.4332	-7.0633	3.2923	0.415163	-4.19197	-4.59416	-8.43941	-0.645155	-4.71711	-3.93787
ENSG00000177410	ZFAS1	0.079877	0.289278	0.354551	0.209401	0.274674	0.0652732	7.09902	7.09902	7.09902	7.09902	7.09902	7.09902	4.19846	14.4448	17.4742	10.4708	13.8225	3.18192	2.76749e-05	8.81298e-46	3.06891e-65	3.3019e-25	3.9797e-42	0.00147857	9.49948e-05	1.4047e-44	3.04209e-64	7.30376e-24	3.42856e-41	0.0029518	1.14221	92.9006	137.365	46.3555	84.7424	-2.30978	4.1918	14.2027	17.0576	10.3727	13.6005	3.17886
ENSG00000255200	PGAM1P8	0.12768	-0.0353567	0.0121384	-0.163036	-0.115541	0.0474951	0.553013	0.553013	0.553013	0.553013	0.553013	0.553013	4.19724	-1.08831	0.358424	-4.983	-3.46574	1.36915	2.77857e-05	0.276542	0.72005	6.61194e-07	0.000536268	0.171057	9.53577e-05	0.319442	0.741438	1.94839e-06	0.00082191	0.22219	1.12247	-7.39179	-8.09941	5.03909	-1.83366	-6.3712	4.19089	-1.08812	0.358391	-4.97243	-3.46195	1.36882
ENSG00000197601	FAR1	0.0966566	0.318382	0.281056	0.221726	0.184399	-0.0373263	6.11373	6.11373	6.11373	6.11373	6.11373	6.11373	4.19636	13.0998	11.3909	9.13064	7.63493	-1.49496	2.79213e-05	3.45372e-38	1.77143e-29	1.23577e-19	3.03851e-14	0.135032	9.57928e-05	3.99096e-37	6.78579e-29	1.46518e-18	8.82396e-14	0.180387	1.13122	75.5267	55.3766	33.6896	20.9977	-6.22963	4.18979	12.9204	11.2736	9.0659	7.59667	-1.49455
ENSG00000167711	SERPINF2	-0.0935921	-0.121685	-0.0587519	-0.028093	0.0348402	0.0629332	0.984817	0.984817	0.984817	0.984817	0.984817	0.984817	-4.19641	-5.17149	-2.42074	-1.18639	1.44505	2.5222	2.79226e-05	2.49431e-07	0.015562	0.235572	0.14856	0.0117211	9.57928e-05	5.51867e-07	0.019524	0.289508	0.174225	0.0198505	1.12595	5.31201	-5.25044	-6.57433	-6.78121	-4.14876	-4.18978	-5.15813	-2.41903	-1.18613	1.44464	2.52043
ENSG00000185100	ADSS1	-0.122647	-0.122918	-0.137319	-0.000270647	-0.0146722	-0.0144015	0.496313	0.496313	0.496313	0.496313	0.496313	0.496313	-4.19559	-3.98107	-4.28755	-0.00866483	-0.460298	-0.436118	2.79892e-05	7.02073e-05	1.86638e-05	0.993087	0.645336	0.662784	9.60038e-05	0.000126941	2.86447e-05	0.994355	0.676796	0.716161	1.10795	-0.104252	0.973027	-7.2871	-7.72789	-7.22742	-4.18924	-3.97558	-4.2803	-0.0086641	-0.46025	-0.436073
ENSG00000235655	H3P6	-0.0598566	-0.124563	-0.294723	-0.0647061	-0.234866	-0.17016	7.34135	7.34135	7.34135	7.34135	7.34135	7.34135	-4.1964	-8.20785	-19.1136	-4.3513	-15.9108	-11.1778	2.80202e-05	3.45294e-16	1.82005e-76	1.40559e-05	1.84633e-54	2.30431e-28	9.60925e-05	1.33138e-15	2.3925e-75	3.51659e-05	2.51122e-53	6.86335e-27	1.17486	25.2791	162.1	2.14773	112.515	53.3805	-4.18899	-8.15635	-18.5068	-4.34299	-15.5405	-11.0455
ENSG00000117643	MAN1C1	-0.0920671	-0.170809	-0.185918	-0.0787424	-0.0938512	-0.0151088	1.97823	1.97823	1.97823	1.97823	1.97823	1.97823	-4.19527	-7.28881	-7.67142	-3.35584	-3.94984	-0.61175	2.80717e-05	3.97977e-13	2.2893e-14	0.000801597	8.01171e-05	0.540752	9.62516e-05	1.2817e-12	5.29863e-14	0.00157327	0.000132129	0.602886	1.12712	18.3232	20.9489	-1.66764	-0.0469716	-7.11495	-4.18857	-7.25625	-7.63324	-3.35224	-3.94405	-0.611676
ENSG00000240041	IGHJ4	-0.273108	-0.579003	-0.818472	-0.305894	-0.545364	-0.23947	-3.49073	-3.49073	-3.49073	-3.49073	-3.49073	-3.49073	-4.19391	-8.41095	-11.5616	-4.41607	-7.80597	-3.3093	2.82101e-05	6.11552e-17	2.69234e-30	1.04094e-05	8.14052e-15	0.000946523	9.67085e-05	2.45351e-16	1.05607e-29	2.65008e-05	2.43504e-14	0.00194959	1.10903	26.9672	57.2703	2.39588	22.3039	-1.88529	-4.18745	-8.36298	-11.4383	-4.40849	-7.76537	-3.30596
ENSG00000124608	AARS2	-0.0993313	-0.106985	-0.0968346	-0.00765394	0.00249668	0.0101506	2.08118	2.08118	2.08118	2.08118	2.08118	2.08118	-4.19251	-4.24454	-3.70908	-0.300748	0.096747	0.378141	2.83615e-05	2.25238e-05	0.000211536	0.763627	0.922934	0.705352	9.72098e-05	4.26076e-05	0.00030478	0.799651	0.932344	0.753935	1.09342	0.978145	-1.32433	-7.24101	-7.83428	-7.25213	-4.18624	-4.23828	-3.70483	-0.300721	0.0967389	0.378105
ENSG00000035115	SH3YL1	-0.0695587	0.0417776	0.0314355	0.111336	0.100994	-0.0103421	4.08658	4.08658	4.08658	4.08658	4.08658	4.08658	-4.19333	2.37548	1.75735	6.42859	5.83833	-0.579149	2.84043e-05	0.0176005	0.0789859	1.5326e-10	5.94192e-09	0.56254	9.73388e-05	0.0245344	0.0927819	6.78976e-10	1.30014e-08	0.624229	1.15575	-5.11686	-6.59491	13.152	9.09328	-7.13683	-4.1859	2.37392	1.7566	6.40209	5.81838	-0.579072
ENSG00000173338	KCNK7	-0.181288	-0.322424	-0.43434	-0.141136	-0.253052	-0.111916	-0.67772	-0.67772	-0.67772	-0.67772	-0.67772	-0.67772	-4.19202	-7.03512	-9.14281	-3.0556	-5.38951	-2.29928	2.84422e-05	2.44085e-12	1.0939e-19	0.00226613	7.6308e-08	0.0215601	9.74512e-05	7.46733e-12	3.06834e-19	0.00414524	1.55693e-07	0.0346316	1.10107	16.5396	33.0436	-2.63753	6.60861	-4.68625	-4.18559	-7.00665	-9.07919	-3.05294	-5.37565	-2.29803
ENSG00000251503	CENPS-CORT	0.264575	-0.0187793	0.145606	-0.283355	-0.11897	0.164385	-1.83841	-1.83841	-1.83841	-1.83841	-1.83841	-1.83841	4.19167	-0.281789	2.12427	-4.23516	-1.75822	2.34893	2.85115e-05	0.778125	0.0337373	2.35692e-05	0.0788187	0.0188977	9.76706e-05	0.805423	0.041105	5.74176e-05	0.0960749	0.0307752	1.10903	-7.94253	-5.92234	1.62664	-6.28668	-4.57461	4.18504	-0.281763	2.1232	-4.22808	-1.75758	2.34754
ENSG00000272419	LINC01145	-0.0866979	-0.217358	-0.342513	-0.13066	-0.255815	-0.125155	2.34392	2.34392	2.34392	2.34392	2.34392	2.34392	-4.18983	-9.86908	-15.0723	-5.9104	-11.4454	-5.39077	2.87335e-05	1.23443e-22	1.49417e-49	3.80945e-09	1.07637e-29	7.58307e-08	9.84131e-05	6.75293e-22	9.83092e-49	1.45632e-08	5.91578e-29	2.75993e-07	1.09805	39.8877	101.17	10.0153	56.1674	7.08769	-4.18328	-9.7907	-14.7987	-5.89226	-11.3174	-5.37678
ENSG00000108256	NUFIP2	0.0702731	0.097512	-0.0191793	0.0272389	-0.0894524	-0.116691	5.36361	5.36361	5.36361	5.36361	5.36361	5.36361	4.18904	5.50581	-1.06543	1.53676	-5.06832	-6.39017	2.88159e-05	3.97313e-08	0.286764	0.124457	4.25779e-07	1.91498e-10	9.86775e-05	9.28263e-08	0.314718	0.164072	8.29954e-07	9.54397e-10	1.0965	7.0887	-7.6264	-6.10789	4.92599	12.8734	4.18263	5.49204	-1.06525	1.53633	-5.05706	-6.36801
ENSG00000264577	AC010761.1	0.256427	-0.0299301	0.575306	-0.286357	0.318879	0.605236	4.82583	4.82583	4.82583	4.82583	4.82583	4.82583	4.18746	-0.463717	8.76571	-4.42514	4.94015	9.06634	2.90242e-05	0.642883	2.98709e-18	9.98537e-06	8.24017e-07	2.18238e-19	9.93727e-05	0.682243	7.98028e-18	2.54743e-05	1.57767e-06	2.86479e-18	1.08694	-7.88561	29.7765	2.43445	4.28905	33.1096	4.18099	-0.463671	8.71194	-4.41749	4.92959	9.0037
ENSG00000205593	DENND6B	-0.0789928	-0.026119	0.0950341	0.0528738	0.174027	0.121153	3.38033	3.38033	3.38033	3.38033	3.38033	3.38033	-4.18639	-1.31126	4.66771	2.64816	8.67595	5.83672	2.9181e-05	0.189873	3.18714e-06	0.00813789	6.79341e-18	5.93382e-09	9.98915e-05	0.2265	5.11377e-06	0.0135732	2.35288e-17	2.49773e-08	1.08771	-7.12325	2.66596	-3.78868	29.2659	9.53929	-4.17977	-1.31096	4.65838	2.64629	8.61834	5.81861
ENSG00000229111	MED4-AS1	0.292206	-0.126712	0.16537	-0.418917	-0.126835	0.292082	-3.05011	-3.05011	-3.05011	-3.05011	-3.05011	-3.05011	4.18466	-1.71814	2.17761	-5.63115	-1.6884	3.75294	2.93612e-05	0.0858694	0.0295091	1.95337e-08	0.0914374	0.000178068	0.000100477	0.108433	0.0361499	6.87681e-08	0.110448	0.000409774	1.06446	-6.5289	-5.82725	8.42617	-6.42425	-0.334715	4.17836	-1.7176	2.17662	-5.61608	-1.68786	3.74826
ENSG00000206562	METTL6	-0.0616246	-0.0204505	-0.0842194	0.0411741	-0.0225948	-0.0637689	2.05318	2.05318	2.05318	2.05318	2.05318	2.05318	-4.18468	-1.30873	-5.21145	2.6097	-1.41189	-3.83659	2.93626e-05	0.19072	1.99532e-07	0.00910683	0.158087	0.000127331	0.000100477	0.227352	3.42075e-07	0.0150718	0.184662	0.000300398	1.06253	-7.14406	5.33132	-3.89858	-6.84317	-0.00972449	-4.17835	-1.30845	-5.19977	2.60802	-1.41153	-3.83156
ENSG00000258407	AL157955.1	0.313472	0.0471246	0.401963	-0.266348	0.0884906	0.354838	-3.0491	-3.0491	-3.0491	-3.0491	-3.0491	-3.0491	4.18431	0.594656	4.92343	-3.33525	1.09767	4.24625	2.9404e-05	0.552115	8.93766e-07	0.000862404	0.272434	2.23917e-05	0.0001006	0.596511	1.47879e-06	0.00168506	0.307194	5.89679e-05	1.06508	-7.8222	3.88127	-1.75791	-7.24277	1.62442	4.17803	0.594593	4.91369	-3.33195	1.09747	4.2396
ENSG00000162971	TYW5	0.089293	0.12406	0.279721	0.0347673	0.190428	0.155661	2.66069	2.66069	2.66069	2.66069	2.66069	2.66069	4.18273	5.47444	11.9754	1.52068	8.24795	6.48768	2.96257e-05	4.73515e-08	2.38446e-32	0.128447	2.39529e-16	1.0172e-10	0.00010134	1.10206e-07	9.94571e-32	0.168788	7.74058e-16	5.23737e-10	1.05361	6.9098	62.1098	-6.13772	25.815	13.5113	4.17632	5.46098	11.8414	1.52025	8.20043	6.46437
ENSG00000280064	AC130304.1	0.243282	-0.292478	0.114419	-0.53576	-0.128862	0.406897	-0.262453	-0.262453	-0.262453	-0.262453	-0.262453	-0.262453	4.1822	-4.73276	1.77912	-8.58878	-2.02795	6.1668	2.96841e-05	2.31157e-06	0.0753181	1.387e-17	0.0426553	7.91636e-10	0.000101521	4.75344e-06	0.0886838	1.30352e-16	0.0538599	3.68308e-09	1.05573	3.15815	-6.59477	29.0317	-5.7764	11.513	4.17588	-4.72408	1.77852	-8.53621	-2.02707	6.1466
ENSG00000174125	TLR1	0.0531593	-0.0502262	-0.234182	-0.103386	-0.287342	-0.183956	6.81011	6.81011	6.81011	6.81011	6.81011	6.81011	4.18133	-3.7396	-17.1907	-7.77164	-21.7372	-13.4915	2.98718e-05	0.000187942	4.51552e-63	1.08651e-14	8.77067e-97	3.31662e-40	0.000102145	0.000327031	4.20783e-62	7.53317e-14	4.98789e-95	2.76248e-38	1.09146	-0.985284	131.731	22.4602	208.979	80.2895	4.17444	-3.7347	-16.7635	-7.7287	-20.8764	-13.2731
ENSG00000185189	NRBP2	-0.172069	-0.189202	-0.315246	-0.0171326	-0.143177	-0.126044	0.511989	0.511989	0.511989	0.511989	0.511989	0.511989	-4.17996	-4.32433	-6.89884	-0.386626	-3.16369	-2.67841	2.99472e-05	1.57518e-05	6.28156e-12	0.699059	0.00157311	0.00743642	0.000102384	3.02285e-05	1.31631e-11	0.742696	0.00230805	0.0130736	1.03671	1.31252	15.4484	-7.2148	-2.84366	-3.75073	-4.17387	-4.3179	-6.87311	-0.386591	-3.16085	-2.67664
ENSG00000149527	PLCH2	-0.19345	-0.367371	-0.531755	-0.173921	-0.338305	-0.164384	0.670466	0.670466	0.670466	0.670466	0.670466	0.670466	-4.17985	-7.44004	-10.3344	-3.49458	-6.67023	-3.11567	2.99942e-05	1.28982e-13	1.22557e-24	0.000481683	3.04039e-11	0.0018529	0.000102526	4.28741e-13	4.0396e-24	0.000976964	7.54347e-11	0.00363828	1.04837	19.4285	44.3258	-1.20709	14.2405	-2.48045	-4.17351	-7.40721	-10.2466	-3.49074	-6.6446	-3.11285
ENSG00000132541	RIDA	0.0972896	0.410595	0.585285	0.313305	0.487995	0.17469	2.78679	2.78679	2.78679	2.78679	2.78679	2.78679	4.18002	16.6356	23.0911	12.667	19.5722	6.75783	3.00189e-05	2.08269e-59	3.71637e-108	8.57147e-36	5.33601e-80	1.70412e-11	0.000102592	5.7233e-58	9.89491e-107	7.01519e-34	1.7348e-78	9.68257e-11	1.06199	123.878	235.789	70.3933	171.48	15.243	4.17332	16.2543	22.0927	12.489	18.94	6.72936
ENSG00000102524	TNFSF13B	0.105196	0.119642	0.34814	0.0144458	0.242944	0.228498	8.51858	8.51858	8.51858	8.51858	8.51858	8.51858	4.1793	4.4941	12.8832	0.546786	9.2627	8.43738	3.01334e-05	7.25998e-06	5.52038e-37	0.58457	3.88792e-20	5.16437e-17	0.000102964	1.43327e-05	2.60832e-36	0.638124	1.48813e-19	5.29201e-16	1.07626	2.09278	72.3904	-7.11531	34.3588	27.6773	4.17246	4.48592	12.7054	0.546721	9.19111	8.38289
ENSG00000116521	SCAMP3	-0.0798516	-0.262859	-0.247358	-0.183007	-0.167507	0.0155009	3.9156	3.9156	3.9156	3.9156	3.9156	3.9156	-4.17866	-12.9928	-11.9651	-9.02787	-8.25433	0.73717	3.01736e-05	1.305e-37	2.76113e-32	3.09988e-19	2.28861e-16	0.461078	0.000103083	1.46397e-36	1.15016e-31	3.49833e-18	7.40221e-16	0.526084	1.05259	74.168	61.786	32.7769	25.8189	-7.06178	-4.17215	-12.8177	-11.8291	-8.9651	-8.2059	0.737072
ENSG00000107789	MINPP1	0.0885861	0.337652	0.499142	0.249066	0.410556	0.16149	2.16724	2.16724	2.16724	2.16724	2.16724	2.16724	4.17826	14.9935	21.5188	11.0394	17.9861	6.82026	3.02522e-05	5.56261e-49	4.41435e-95	9.22647e-28	1.76097e-68	1.11452e-11	0.000103333	1.01464e-47	8.83058e-94	2.76559e-26	3.99381e-67	6.46921e-11	1.05705	99.9353	205.537	52.0726	144.811	15.6595	4.17156	14.71	20.6883	10.9202	17.4882	6.79088
ENSG00000185386	MAPK11	-0.0995826	-0.123443	0.0897786	-0.02386	0.189361	0.213221	1.13353	1.13353	1.13353	1.13353	1.13353	1.13353	-4.17764	-4.89134	3.43657	-0.937298	7.3051	7.93378	3.0301e-05	1.05531e-06	0.000597781	0.348684	3.58207e-13	3.04655e-15	0.000103481	2.22878e-06	0.000834517	0.408669	9.78649e-13	2.59965e-14	1.04014	3.91348	-2.28834	-6.84183	18.5856	23.703	-4.17119	-4.88103	3.43262	-0.937144	7.27048	7.88898
ENSG00000116898	MRPS15	0.0667613	0.267426	0.424423	0.200664	0.357662	0.156998	5.41222	5.41222	5.41222	5.41222	5.41222	5.41222	4.17736	15.8763	24.8118	11.9225	21.3363	9.06601	3.03512e-05	1.42786e-54	7.32074e-124	5.02084e-32	6.53037e-94	2.22503e-19	0.000103633	3.25007e-53	2.67584e-122	2.54065e-30	3.35868e-92	2.91468e-18	1.05395	112.969	271.869	61.8673	203.927	33.052	4.17082	15.5569	23.6702	11.7788	20.558	9.00157
ENSG00000071082	RPL31	0.158321	0.508756	0.649369	0.350435	0.491048	0.140613	11.1904	11.1904	11.1904	11.1904	11.1904	11.1904	4.17722	12.7857	16.1369	8.8084	12.4266	3.45019	3.03685e-05	1.73109e-36	2.97176e-56	2.14228e-18	1.40567e-34	0.000568219	0.000103674	1.84937e-35	2.31254e-55	2.20845e-17	9.22608e-34	0.00121148	1.05129	71.6646	116.925	30.8803	67.4607	-1.43225	4.17069	12.6157	15.8029	8.74954	12.2644	3.44635
ENSG00000213849	AC104306.1	0.268971	0.354018	0.476834	0.085047	0.207863	0.122816	-2.28575	-2.28575	-2.28575	-2.28575	-2.28575	-2.28575	4.17671	5.18108	6.75499	1.2369	2.99117	1.70322	3.04193e-05	2.34626e-07	1.69806e-11	0.216222	0.00280223	0.088633	0.000103828	5.20089e-07	3.49413e-11	0.26825	0.00401806	0.124278	1.0373	5.36545	14.4673	-6.519	-3.37465	-5.8794	4.1703	5.16958	6.72988	1.23664	2.98864	1.70265
ENSG00000049249	TNFRSF9	0.10995	-0.0376456	-0.385906	-0.147596	-0.495857	-0.348261	1.39085	1.39085	1.39085	1.39085	1.39085	1.39085	4.17684	-1.34092	-13.2857	-5.25131	-17.3807	-11.754	3.04375e-05	0.180051	4.05623e-39	1.62313e-07	2.62207e-64	3.68211e-31	0.000103872	0.215767	2.02639e-38	5.14029e-07	4.96059e-63	1.38624e-29	1.05351	-7.0667	77.2895	6.39673	135.155	59.7815	4.17017	-1.3406	-13.0842	-5.23801	-16.9318	-11.6096
ENSG00000178974	FBXO34	0.0698867	0.159422	0.170409	0.0895351	0.100523	0.0109877	3.39193	3.39193	3.39193	3.39193	3.39193	3.39193	4.17631	9.00846	9.41056	5.04609	5.64054	0.595295	3.04978e-05	3.65152e-19	9.63729e-21	4.79202e-07	1.86224e-08	0.551694	0.000104059	1.65033e-18	2.8139e-20	1.43433e-06	3.94895e-08	0.613558	1.0441	32.0104	35.4244	5.34515	7.965	-7.15068	4.16972	8.94704	9.33996	5.03446	5.62433	0.595224
ENSG00000160218	TRAPPC10	0.0645279	0.0550759	0.0182642	-0.009452	-0.0462637	-0.0368117	3.21427	3.21427	3.21427	3.21427	3.21427	3.21427	4.17626	3.36099	1.08739	-0.576485	-2.80739	-2.15518	3.05139e-05	0.000786618	0.276957	0.564334	0.00502908	0.0312329	0.000104095	0.00128726	0.304595	0.619273	0.00702646	0.0484929	1.0488	-2.34157	-7.58005	-7.10372	-3.90034	-5.00749	4.1696	3.35746	1.08718	-0.576417	-2.80516	-2.15409
ENSG00000110422	HIPK3	0.086041	0.181312	0.127079	0.0952712	0.041038	-0.0542332	5.8699	5.8699	5.8699	5.8699	5.8699	5.8699	4.17442	8.33115	5.74836	4.38172	1.89715	-2.42448	3.07324e-05	1.19207e-16	9.88249e-09	1.21867e-05	0.0579068	0.0153901	0.000104821	4.70134e-16	1.80103e-08	3.07305e-05	0.0717555	0.0254861	1.04015	26.3213	8.24124	2.25018	-6.05453	-4.41602	4.16797	8.2839	5.73273	4.37422	1.8964	-2.42307
ENSG00000135900	MRPL44	-0.0513715	0.000874032	-0.0926008	0.0522455	-0.0412294	-0.0934749	4.39073	4.39073	4.39073	4.39073	4.39073	4.39073	-4.17424	0.0674873	-7.02904	4.02308	-3.17646	-6.96937	3.07527e-05	0.946198	2.56185e-12	5.889e-05	0.00150635	3.91986e-12	0.000104871	0.953952	5.45276e-12	0.00013537	0.0022154	2.39414e-11	1.03416	-7.98832	16.3045	0.753183	-2.82009	16.665	-4.16782	0.0674817	-6.99988	4.01721	-3.17346	-6.94004
ENSG00000026559	KCNG1	-0.159503	-0.430096	-0.635382	-0.270593	-0.475879	-0.205286	0.241786	0.241786	0.241786	0.241786	0.241786	0.241786	-4.17444	-10.6496	-15.2747	-6.69381	-11.5782	-4.82795	3.07796e-05	6.07056e-26	2.75403e-50	2.65591e-11	2.85176e-30	1.46187e-06	0.000104944	3.8921e-25	1.8482e-49	1.2757e-10	1.59672e-29	4.529e-06	1.04842	47.4873	103.489	14.8499	57.4555	4.2524	-4.16762	-10.5332	-14.912	-6.66449	-11.4333	-4.81638
ENSG00000147669	POLR2K	-0.0669769	0.13867	0.121253	0.205647	0.18823	-0.0174166	4.48185	4.48185	4.48185	4.48185	4.48185	4.48185	-4.17295	8.18601	7.02901	12.1265	11.1146	-0.994266	3.0948e-05	3.94636e-16	2.56001e-12	4.83502e-33	3.97846e-28	0.320177	0.000105499	1.51822e-15	5.44947e-12	2.7664e-31	2.06083e-27	0.385113	1.03145	25.1364	16.3097	64.2374	52.648	-6.84534	-4.16638	8.1402	6.99998	11.9745	10.9964	-0.994093
ENSG00000231500	RPS18	0.152875	0.484822	0.619023	0.331947	0.466147	0.1342	11.9185	11.9185	11.9185	11.9185	11.9185	11.9185	4.1727	12.594	15.8946	8.63432	12.2091	3.40787	3.09836e-05	1.79764e-35	1.12241e-54	9.63644e-18	1.86182e-33	0.000663795	0.000105601	1.83507e-34	8.35108e-54	9.17533e-17	1.17726e-32	0.00140192	1.03548	69.2858	113.169	29.3907	64.8469	-1.57333	4.16611	12.4299	15.5723	8.57821	12.0534	3.40411
ENSG00000235576	LINC01871	-0.102773	0.0192164	0.133296	0.121989	0.236069	0.114079	2.22908	2.22908	2.22908	2.22908	2.22908	2.22908	-4.17269	0.728288	4.8909	4.6437	8.89489	4.13519	3.10185e-05	0.466496	1.05889e-06	3.58289e-06	1.04077e-18	3.65364e-05	0.000105701	0.513168	1.74433e-06	9.67221e-06	3.74741e-18	9.30287e-05	1.04527	-7.68519	3.76116	3.43811	31.1168	1.19432	-4.16586	0.728192	4.88037	4.63422	8.83064	4.12836
ENSG00000187144	SPATA21	0.28139	-0.182405	0.326268	-0.463795	0.0448781	0.508673	-1.41819	-1.41819	-1.41819	-1.41819	-1.41819	-1.41819	4.17181	-2.55637	4.41578	-6.43848	0.614154	6.71522	3.10539e-05	0.0106229	1.04029e-05	1.39653e-10	0.53916	2.23561e-11	0.000105803	0.015282	1.62026e-05	6.21472e-10	0.574664	1.2521e-10	1.01118	-4.73905	1.52972	13.2265	-7.6513	14.9839	4.1656	-2.55487	4.40862	-6.41627	0.614084	6.68974
ENSG00000171634	BPTF	0.0936195	0.00420198	0.0757971	-0.0894176	-0.0178224	0.0715951	4.42616	4.42616	4.42616	4.42616	4.42616	4.42616	4.17081	0.177127	3.13515	-3.75618	-0.749742	2.90685	3.11925e-05	0.85942	0.00173319	0.000175756	0.453468	0.00367727	0.000106255	0.87765	0.00233757	0.000378756	0.490551	0.00685016	1.01461	-7.97927	-3.29211	-0.276966	-7.57484	-3.13998	4.16458	0.177112	3.13251	-3.75153	-0.749646	2.9046
ENSG00000161249	DMKN	-0.205388	-0.154277	-0.021893	0.0511111	0.183495	0.132384	-1.41087	-1.41087	-1.41087	-1.41087	-1.41087	-1.41087	-4.17072	-2.98604	-0.411793	0.979455	3.46441	2.42079	3.12243e-05	0.00285029	0.680525	0.327439	0.000539293	0.0155513	0.000106344	0.00439138	0.703857	0.387363	0.000826413	0.0257238	1.00876	-3.55638	-8.1132	-6.81309	-1.86024	-4.41832	-4.16435	-2.98344	-0.411747	0.979285	3.46044	2.41928
ENSG00000116954	RRAGC	0.0609233	0.115779	0.102207	0.0548552	0.0412832	-0.013572	4.61459	4.61459	4.61459	4.61459	4.61459	4.61459	4.16984	7.52207	6.52902	3.55847	2.68244	-0.853257	3.13666e-05	7.08512e-14	7.7468e-11	0.00037904	0.00735063	0.393588	0.00010681	2.3953e-13	1.55068e-10	0.000779446	0.0101117	0.459695	1.0181	20.0258	12.9678	-0.990317	-4.26049	-6.97802	4.16331	7.48628	6.50544	3.55426	2.68053	-0.853128
ENSG00000171135	JAGN1	-0.0537496	0.0224639	0.0601368	0.0762135	0.113886	0.0376729	5.19852	5.19852	5.19852	5.19852	5.19852	5.19852	-4.16864	1.65008	4.34417	5.60046	8.40043	2.68704	3.15226e-05	0.0990302	1.44304e-05	2.33656e-08	6.85515e-17	0.00724972	0.000107322	0.123872	2.23037e-05	8.16927e-08	2.26468e-16	0.0127744	1.01577	-6.62274	1.21606	8.25792	27.0024	-3.74719	-4.16218	1.64957	4.33721	5.58503	8.3495	2.68515
ENSG00000250999	AC136604.3	0.26619	0.652287	0.709869	0.386097	0.443679	0.0575817	-3.32376	-3.32376	-3.32376	-3.32376	-3.32376	-3.32376	4.16809	9.71309	10.3046	5.70301	6.49075	0.815041	3.15906e-05	5.60546e-22	1.79321e-24	1.29581e-08	1.00213e-10	0.415117	0.000107534	2.96905e-21	5.88482e-24	4.65859e-08	2.41631e-10	0.480694	0.999229	38.4514	44.0096	8.82137	13.0558	-7.00662	4.16169	9.63652	10.2098	5.68662	6.46663	0.814922
ENSG00000123171	CCDC70	0.269948	0.34079	0.265115	0.0708423	-0.00483243	-0.0756747	-3.26195	-3.26195	-3.26195	-3.26195	-3.26195	-3.26195	4.16781	4.99253	3.78358	1.03112	-0.0696961	-1.05529	3.16316e-05	6.30009e-07	0.000157706	0.302569	0.94444	0.291381	0.000107654	1.34995e-06	0.000229187	0.361623	0.95111	0.354669	1.00172	4.40786	-1.05243	-6.7551	-7.83958	-6.77753	4.16139	4.98178	3.77861	1.03094	-0.06969	-1.0551
ENSG00000171103	TRMT61B	-0.0777877	0.0888405	0.0506594	0.166628	0.128447	-0.0381811	2.15797	2.15797	2.15797	2.15797	2.15797	2.15797	-4.16701	4.48644	2.47811	8.34955	6.35243	-1.81912	3.17299e-05	7.50779e-06	0.0132625	1.03881e-16	2.44946e-10	0.0689959	0.000107969	1.47955e-05	0.0167283	8.90056e-16	5.786e-10	0.099151	0.994557	2.03108	-5.1166	27.0445	12.189	-5.67392	-4.16068	4.47876	2.47664	8.30026	6.33014	-1.81845
ENSG00000168610	STAT3	0.0735926	-0.0980478	-0.0931721	-0.17164	-0.166765	0.00487564	6.9245	6.9245	6.9245	6.9245	6.9245	6.9245	4.16713	-5.27981	-4.95511	-9.27087	-9.06136	0.256892	3.17545e-05	1.38779e-07	7.64302e-07	3.55512e-20	2.34831e-19	0.797281	0.000108033	3.12374e-07	1.27017e-06	4.4674e-19	8.69997e-19	0.835264	1.01801	5.88383	4.03425	34.8779	32.58	-7.30711	4.1605	-5.26686	-4.94427	-9.20073	-8.99565	0.256867
ENSG00000142657	PGD	0.0595192	-0.0343191	-0.201297	-0.0938383	-0.260817	-0.166978	7.83523	7.83523	7.83523	7.83523	7.83523	7.83523	4.167	-2.28043	-13.2064	-6.2759	-17.5645	-10.9059	3.17856e-05	0.0226548	1.04958e-38	4.01798e-10	1.40987e-65	3.81293e-27	0.000108119	0.0311371	5.1775e-38	1.70733e-09	2.77899e-64	1.01091e-25	1.02514	-5.36866	76.3109	12.1985	138.091	50.6445	4.16028	-2.27921	-13.0117	-6.25333	-17.103	-10.7906
ENSG00000163520	FBLN2	-0.239259	-0.436887	-0.798217	-0.197628	-0.558958	-0.36133	-1.64878	-1.64878	-1.64878	-1.64878	-1.64878	-1.64878	-4.16546	-7.19912	-12.7592	-3.23702	-9.04279	-5.64795	3.19532e-05	7.60947e-13	2.53078e-36	0.00122134	2.73314e-19	1.7826e-08	0.00010867	2.41227e-12	1.17832e-35	0.00232957	1.01058e-18	7.04653e-08	0.994812	17.6816	71.038	-2.07129	32.4529	8.47968	-4.15908	-7.16801	-12.5857	-3.23385	-8.97897	-5.63188
ENSG00000239246	AC008026.1	0.170883	0.445583	0.657369	0.2747	0.486486	0.211787	-0.396241	-0.396241	-0.396241	-0.396241	-0.396241	-0.396241	4.16388	10.2142	14.5068	6.25276	10.8853	4.56545	3.21751e-05	4.11627e-24	3.74671e-46	4.61812e-10	4.53692e-27	5.19315e-06	0.000109402	2.41988e-23	2.26342e-45	1.95176e-09	2.25516e-26	1.49063e-05	0.985794	43.2664	93.5429	12.0643	50.2283	3.03324	4.1575	10.1288	14.2625	6.23156	10.7746	4.55683
ENSG00000151348	EXT2	-0.0552941	-0.0905098	-0.0876452	-0.0352157	-0.0323511	0.0028646	2.88455	2.88455	2.88455	2.88455	2.88455	2.88455	-4.16401	-6.44152	-6.08125	-2.4978	-2.27693	0.194591	3.21802e-05	1.3786e-10	1.35278e-09	0.0125531	0.0228653	0.845728	0.000109402	3.79563e-10	2.56468e-09	0.020232	0.0297742	0.876168	0.993005	12.5991	10.1862	-4.17183	-5.2466	-7.30283	-4.15746	-6.41824	-6.061	-2.4962	-2.27568	0.194573
ENSG00000164530	PI16	-0.0691722	-0.214865	-0.159113	-0.145693	-0.0899411	0.055752	2.48934	2.48934	2.48934	2.48934	2.48934	2.48934	-4.16439	-12.0576	-8.67284	-8.27363	-5.06913	3.02668	3.22015e-05	1.16655e-32	7.12476e-18	2.03221e-16	4.27308e-07	0.00249651	0.000109455	1.03532e-31	1.87549e-17	1.68968e-15	8.32762e-07	0.00480367	1.02728	62.6487	28.9098	26.3649	4.96861	-2.73106	-4.15731	-11.9012	-8.61288	-8.22017	-5.05637	3.02376
ENSG00000239264	TXNDC5	-0.238642	-0.549494	-0.872919	-0.310852	-0.634277	-0.323426	-0.52806	-0.52806	-0.52806	-0.52806	-0.52806	-0.52806	-4.16344	-9.04151	-13.8431	-5.07278	-10.1753	-5.00325	3.22318e-05	2.65431e-19	2.65413e-42	4.16247e-07	6.42603e-24	5.97314e-07	0.000109538	1.21068e-18	1.44941e-41	1.25932e-06	2.83686e-23	1.94194e-06	0.981469	32.3229	84.7631	5.47881	43.0337	5.09991	-4.1571	-8.98219	-13.63	-5.06137	-10.0852	-4.99208
ENSG00000085231	AK6	-0.0747268	0.111645	0.120681	0.186372	0.195408	0.00903566	2.97309	2.97309	2.97309	2.97309	2.97309	2.97309	-4.16329	5.85943	6.16316	9.74141	10.1423	0.451872	3.22583e-05	5.1367e-09	8.05871e-10	4.31919e-22	8.85801e-24	0.651395	0.000109608	1.27345e-08	1.54493e-09	6.5674e-21	3.89042e-23	0.70584	0.98576	9.07261	10.6882	39.2467	42.693	-7.22127	-4.15691	5.84268	6.14377	9.66325	10.0536	0.451826
ENSG00000067082	KLF6	0.0797435	-0.0247608	-0.0202226	-0.104504	-0.0999661	0.00453823	8.30853	8.30853	8.30853	8.30853	8.30853	8.30853	4.16336	-1.22373	-0.985116	-5.18669	-4.99809	0.219598	3.22644e-05	0.221151	0.324645	2.2886e-07	6.13565e-07	0.8262	0.000109609	0.260787	0.353366	7.14438e-07	1.18289e-06	0.8592	1.00156	-7.22512	-7.69543	6.05915	4.57722	-7.31427	4.15687	-1.22347	-0.984958	-5.17422	-4.9869	0.219578
ENSG00000133275	CSNK1G2	-0.0571847	-0.17312	-0.332673	-0.115935	-0.275488	-0.159553	7.2192	7.2192	7.2192	7.2192	7.2192	7.2192	-4.1619	-11.9321	-22.5973	-8.02788	-19.2046	-10.769	3.24795e-05	4.26414e-32	1.29168e-104	1.43442e-15	2.10221e-77	1.54868e-26	0.00011032	3.68371e-31	3.23764e-103	1.09284e-14	6.18312e-76	3.91833e-25	0.997636	61.4688	226.924	24.4587	165.551	49.3017	-4.15535	-11.7926	-21.7213	-7.98246	-18.6227	-10.661
ENSG00000114446	IFT57	-0.0595338	0.0138616	-0.0449983	0.0733954	0.0145355	-0.0588598	3.13699	3.13699	3.13699	3.13699	3.13699	3.13699	-4.16127	0.914445	-2.89769	4.84147	0.953528	-3.7272	3.25865e-05	0.36056	0.00378854	1.35975e-06	0.340407	0.000197548	0.000110664	0.406711	0.00499269	3.87114e-06	0.376842	0.00045173	0.988997	-7.55417	-3.97936	4.3507	-7.37491	-0.416394	-4.15459	0.914298	-2.89525	4.83081	0.953362	-3.72213
ENSG00000275221	H2AC15	-0.252726	-0.237785	-0.494237	0.0149415	-0.241511	-0.256452	-2.13681	-2.13681	-2.13681	-2.13681	-2.13681	-2.13681	-4.16027	-3.72613	-7.52661	0.231606	-3.69635	-3.79783	3.26591e-05	0.000197968	6.91118e-14	0.81686	0.00022269	0.000148941	0.00011089	0.00034376	1.56705e-13	0.845967	0.000354167	0.000347333	0.961124	-1.08763	19.8767	-7.26836	-1.03953	-0.171098	-4.15409	-3.7216	-7.48955	0.231585	-3.69178	-3.79283
ENSG00000254554	AC080023.1	0.140243	0.204698	0.00940251	0.0644549	-0.130841	-0.195296	-0.0843553	-0.0843553	-0.0843553	-0.0843553	-0.0843553	-0.0843553	4.15959	5.7512	0.255293	1.79454	-3.57551	-5.1557	3.27826e-05	9.79921e-09	0.798517	0.0728338	0.000355467	2.7082e-07	0.000111289	2.38506e-08	0.815322	0.101265	0.000554926	9.20865e-07	0.96581	8.43967	-8.14947	-5.67885	-1.45871	5.86022	4.15322	5.73417	0.255267	1.79387	-3.57111	-5.1427
ENSG00000166333	ILK	0.0551004	-0.00497099	0.0180635	-0.0600714	-0.0370369	0.0230345	6.44002	6.44002	6.44002	6.44002	6.44002	6.44002	4.15965	-0.355653	1.27354	-4.3145	-2.67542	1.61128	3.27918e-05	0.722125	0.202924	1.6534e-05	0.00750575	0.107229	0.000111301	0.754847	0.227142	4.10331e-05	0.0103183	0.147302	0.987521	-7.90852	-7.3684	1.96515	-4.27361	-6.04298	4.15316	-0.35562	1.27327	-4.30719	-2.67353	1.61077
ENSG00000159792	PSKH1	-0.0791187	-0.224638	-0.285541	-0.14552	-0.206422	-0.0609028	3.85595	3.85595	3.85595	3.85595	3.85595	3.85595	-4.15883	-11.176	-13.9105	-7.21257	-10.2137	-2.90976	3.28994e-05	1.89529e-28	1.05306e-42	6.96465e-13	4.37352e-24	0.00364445	0.000111646	1.37908e-27	5.80632e-42	3.96319e-12	1.94351e-23	0.00679373	0.966888	53.2408	85.75	18.4093	43.4317	-3.12549	-4.15241	-11.0631	-13.6973	-7.18013	-10.1229	-2.9074
ENSG00000204120	GIGYF2	0.0480047	0.0316244	-0.0194146	-0.0163804	-0.0674193	-0.051039	3.50674	3.50674	3.50674	3.50674	3.50674	3.50674	4.15848	2.59279	-1.55574	-1.33437	-5.47009	-3.99579	3.29264e-05	0.00956455	0.119871	0.182183	4.87002e-08	6.60321e-05	0.000111717	0.0138367	0.13795	0.230131	1.00685e-07	0.000162333	0.958991	-4.64406	-6.98905	-6.40253	7.02789	0.594723	4.15222	2.59119	-1.55532	-1.33406	-5.45599	-3.99015
ENSG00000088970	KIZ	-0.0468805	-0.09976	-0.11555	-0.0528795	-0.0686695	-0.01579	3.62871	3.62871	3.62871	3.62871	3.62871	3.62871	-4.15805	-8.35045	-9.45584	-4.42734	-5.73483	-1.27302	3.30338e-05	1.03071e-16	6.31473e-21	9.90115e-06	1.07983e-08	0.203116	0.000112061	4.07949e-16	1.85471e-20	2.52683e-05	2.32705e-08	0.258621	0.974407	26.4421	35.8256	2.45376	8.49586	-6.51609	-4.15148	-8.30119	-9.38461	-4.41932	-5.71769	-1.27272
ENSG00000188554	NBR1	0.0356307	-0.0306253	-0.0775121	-0.066256	-0.113143	-0.0468868	5.56033	5.56033	5.56033	5.56033	5.56033	5.56033	4.15751	-3.38167	-8.4215	-7.35104	-12.6105	-5.05857	3.31215e-05	0.000729881	5.72175e-17	2.56565e-13	1.66843e-35	4.49677e-07	0.000112339	0.00119795	1.45588e-16	1.52835e-12	1.12973e-34	1.48552e-06	0.981142	-2.26549	26.8296	19.3734	69.3957	5.35675	4.15087	-3.3781	-8.37082	-7.31543	-12.4359	-5.04663
ENSG00000159479	MED8	-0.0356982	-0.0308344	-0.0851423	0.00486378	-0.0494442	-0.0543079	4.40396	4.40396	4.40396	4.40396	4.40396	4.40396	-4.15647	-3.39604	-9.20145	0.536358	-5.45931	-5.79675	3.32509e-05	0.000692577	6.41855e-20	0.591753	5.18883e-08	7.49821e-09	0.000112757	0.0011407	1.81798e-19	0.644963	1.07088e-07	3.11375e-08	0.969286	-2.22499	33.5303	-7.12929	6.9679	9.30911	-4.14998	-3.3925	-9.13704	0.536298	-5.44472	-5.77937
ENSG00000255479	AP001189.5	0.268341	0.413216	0.735371	0.144875	0.46703	0.322155	-2.8415	-2.8415	-2.8415	-2.8415	-2.8415	-2.8415	4.15624	6.08591	10.558	2.11876	6.76136	4.51356	3.3262e-05	1.31067e-09	1.44375e-25	0.0341968	1.65063e-11	6.6376e-06	0.000112774	3.38473e-09	4.90032e-25	0.0507425	4.14728e-11	1.87522e-05	0.953806	10.3958	46.5195	-5.05227	14.8182	2.77955	4.1499	6.06608	10.4514	2.11774	6.734	4.50499
ENSG00000188486	H2AX	-0.0901367	-0.115745	-0.168443	-0.0256084	-0.078306	-0.0526976	3.35905	3.35905	3.35905	3.35905	3.35905	3.35905	-4.15597	-5.03545	-7.14862	-1.1091	-3.37604	-2.19019	3.33004e-05	5.04047e-07	1.08712e-12	0.267478	0.000744943	0.0285888	0.000112884	1.08847e-06	2.34623e-12	0.324295	0.00112606	0.0447829	0.953387	4.62851	17.1545	-6.66894	-2.16146	-4.94322	-4.14964	-5.02477	-7.119	-1.10889	-3.37248	-2.18911
ENSG00000160285	LSS	0.0897511	-0.162046	-0.0885379	-0.251797	-0.178289	0.0735078	2.78318	2.78318	2.78318	2.78318	2.78318	2.78318	4.15565	-7.05433	-3.75228	-10.9848	-7.72176	3.06982	3.34007e-05	2.16652e-12	0.000178789	1.66702e-27	1.59711e-14	0.00216299	0.000113204	6.65728e-12	0.000258926	4.88024e-26	4.7056e-14	0.00420448	0.970953	16.6689	-1.13861	51.47	21.627	-2.62225	4.14895	-7.02332	-3.74724	-10.8664	-7.6795	3.06689
ENSG00000215039	CD27-AS1	-0.0578501	-0.0789934	-0.0368307	-0.0211433	0.0210194	0.0421627	2.82437	2.82437	2.82437	2.82437	2.82437	2.82437	-4.15467	-5.34791	-2.42868	-1.42974	1.41059	2.72926	3.35202e-05	9.5846e-08	0.0152155	0.152903	0.158477	0.00638748	0.000113588	2.18189e-07	0.0191072	0.197222	0.185072	0.0113614	0.959461	6.2418	-5.22388	-6.25083	-6.83385	-3.61033	-4.14813	-5.33443	-2.42721	-1.42935	1.41021	2.7272
ENSG00000198818	SFT2D1	-0.0573706	0.0439443	-0.0765346	0.101315	-0.019164	-0.120479	5.88456	5.88456	5.88456	5.88456	5.88456	5.88456	-4.15312	3.01075	-5.16039	6.96198	-1.32364	-8.05027	3.37356e-05	0.00262761	2.62156e-07	4.13671e-12	0.185727	1.19555e-15	0.000114298	0.00406526	4.46752e-07	2.14931e-11	0.214829	1.06256e-14	0.957588	-3.45261	5.06971	16.6597	-6.97027	24.5954	-4.14666	3.00825	-5.1488	6.93243	-1.32333	-8.00491
ENSG00000155368	DBI	-0.0702322	0.0672112	0.0847052	0.137443	0.154937	0.0174941	5.40813	5.40813	5.40813	5.40813	5.40813	5.40813	-4.15175	3.76105	4.66217	7.69441	8.71162	0.950822	3.3916e-05	0.000172346	3.25968e-06	1.92285e-14	4.89758e-18	0.341773	0.000114888	0.000301033	5.2257e-06	1.29132e-13	1.70821e-17	0.407598	0.945271	-0.931826	2.63816	21.925	29.6109	-6.89018	-4.14544	3.75644	4.65374	7.65568	8.65573	0.950669
ENSG00000272345	AL031775.1	0.0974413	-0.00369492	0.0876973	-0.101136	-0.00974398	0.0913922	1.1253	1.1253	1.1253	1.1253	1.1253	1.1253	4.15114	-0.147508	3.36269	-4.00517	-0.378964	3.4157	3.39849e-05	0.882741	0.00078109	6.3464e-05	0.704742	0.000644667	0.000115101	0.898346	0.00108144	0.000145122	0.732738	0.00136412	0.928383	-7.9771	-2.52822	0.689726	-7.7528	-1.50945	4.14498	-0.147496	3.35941	-3.99955	-0.378927	3.41209
ENSG00000240750	RN7SL559P	0.323374	0.429172	0.994604	0.105797	0.67123	0.565432	-2.58482	-2.58482	-2.58482	-2.58482	-2.58482	-2.58482	4.15098	5.19565	11.6627	1.27172	7.98724	6.48386	3.40264e-05	2.17104e-07	8.52894e-31	0.203573	1.96256e-15	1.04449e-10	0.000115221	4.82726e-07	3.39714e-30	0.254115	6.06721e-15	5.36321e-10	0.928274	5.4383	58.4802	-6.479	23.7257	13.4823	4.1447	5.18406	11.5376	1.27144	7.94369	6.46037
ENSG00000227905	MED6P1	0.274494	0.283641	0.423839	0.0091469	0.149345	0.140198	-3.02034	-3.02034	-3.02034	-3.02034	-3.02034	-3.02034	4.14995	4.06523	5.91176	0.13023	2.10632	1.911	3.41794e-05	4.92021e-05	3.77134e-09	0.896393	0.0352624	0.056103	0.000115718	9.03679e-05	7.01499e-09	0.914019	0.0449289	0.0822751	0.927465	0.239844	9.18045	-7.27564	-5.62739	-5.51329	4.14367	4.05938	5.89392	0.130219	2.10533	1.91023
ENSG00000050426	LETMD1	-0.0385133	-0.0292198	-0.0281317	0.00929348	0.0103816	0.00108812	4.89036	4.89036	4.89036	4.89036	4.89036	4.89036	-4.14986	-2.98004	-2.82003	0.950994	1.0655	0.108063	3.42334e-05	0.0029056	0.00483386	0.341689	0.286739	0.913953	0.000115866	0.00447256	0.00631498	0.401595	0.322147	0.93164	0.946997	-3.54036	-4.20556	-6.81915	-7.27213	-7.32405	-4.14331	-2.97755	-2.8179	0.950834	1.0653	0.108053
ENSG00000144504	ANKMY1	-0.073098	-0.0884936	-0.127485	-0.0153956	-0.054387	-0.0389914	2.91734	2.91734	2.91734	2.91734	2.91734	2.91734	-4.14951	-4.73091	-6.62476	-0.81762	-2.86636	-1.97814	3.42355e-05	2.33389e-06	4.07279e-11	0.413639	0.00418132	0.0480043	0.000115866	4.79567e-06	8.24722e-11	0.474109	0.0058892	0.0714391	0.921417	3.15062	13.6066	-6.95106	-3.7449	-5.38096	-4.14329	-4.72213	-6.60141	-0.817506	-2.86415	-1.97733
ENSG00000163655	GMPS	-0.0528734	-0.137306	-0.131654	-0.0844328	-0.0787804	0.00565239	3.59821	3.59821	3.59821	3.59821	3.59821	3.59821	-4.14922	-10.1583	-9.51027	-6.23114	-5.79768	0.401024	3.42995e-05	7.23698e-24	3.68764e-21	5.29541e-10	7.44518e-09	0.688432	0.000116062	4.2124e-23	1.09231e-20	2.22105e-09	1.61984e-08	0.738996	0.929711	42.7433	36.3844	11.933	8.85612	-7.24847	-4.14286	-10.0735	-9.44113	-6.21009	-5.78056	0.400984
ENSG00000106799	TGFBR1	0.0695379	0.137183	0.07984	0.0676447	0.0103021	-0.0573426	5.55615	5.55615	5.55615	5.55615	5.55615	5.55615	4.14896	7.7544	4.44169	3.82876	0.585737	-3.15405	3.43433e-05	1.20186e-14	9.23998e-06	0.000131502	0.558098	0.00162664	0.00011619	4.23824e-14	1.44367e-05	0.00028871	0.59307	0.00322179	0.936847	21.7699	1.64284	0.0033499	-7.67687	-2.39183	4.14257	7.71584	4.43423	3.82363	0.585669	-3.15109
ENSG00000259100	AL157791.1	0.28017	0.242689	0.410567	-0.0374805	0.130397	0.167878	-2.52496	-2.52496	-2.52496	-2.52496	-2.52496	-2.52496	4.14846	3.39353	5.56216	-0.519931	1.79004	2.22191	3.43837e-05	0.000698426	2.88568e-08	0.603149	0.073549	0.0263636	0.000116304	0.00114973	5.14882e-08	0.655373	0.0899894	0.0415705	0.916308	-2.25467	7.20472	-7.15177	-6.24329	-4.87295	4.1423	3.3902	5.54823	-0.519877	1.78941	2.22081
ENSG00000141349	G6PC3	-0.101573	-0.277372	-0.254373	-0.175799	-0.152801	0.0229986	2.29138	2.29138	2.29138	2.29138	2.29138	2.29138	-4.14847	-10.6858	-9.50055	-6.71865	-5.76793	0.836485	3.43924e-05	3.37481e-26	4.07811e-21	2.18904e-11	8.85902e-09	0.40295	0.000116304	2.19666e-25	1.20645e-20	1.05929e-10	1.91637e-08	0.468797	0.917045	48.0562	36.2987	15.0321	8.69119	-6.97529	-4.14224	-10.5884	-9.43058	-6.69282	-5.75124	0.836364
ENSG00000132704	FCRL2	-0.16454	-0.155369	-0.580924	0.00917101	-0.416384	-0.425555	1.0932	1.0932	1.0932	1.0932	1.0932	1.0932	-4.14867	-3.65642	-13.1586	0.215615	-9.63374	-9.46343	3.43956e-05	0.000260117	1.73763e-38	0.829303	1.23156e-21	6.04847e-21	0.000116304	0.000446105	8.52689e-38	0.856802	5.01901e-21	9.22661e-20	0.935819	-1.29921	75.7807	-7.23404	37.775	36.5876	-4.14222	-3.65209	-12.9731	0.215595	-9.55536	-9.38915
ENSG00000117280	RAB29	0.0488501	0.091467	0.190311	0.0426169	0.141461	0.0988445	5.71229	5.71229	5.71229	5.71229	5.71229	5.71229	4.14868	7.32622	14.9743	3.43782	11.4686	7.75006	3.44205e-05	3.04583e-13	6.37796e-49	0.00059499	8.72528e-30	1.27746e-14	0.000116367	9.89383e-13	4.11583e-48	0.0011924	4.81656e-29	1.02371e-13	0.948445	18.5968	99.5727	-1.39213	56.331	22.2673	4.14206	7.29236	14.7007	3.43389	11.3358	7.70806
ENSG00000138814	PPP3CA	0.0873761	0.11892	0.210067	0.0315435	0.122691	0.0911476	5.94681	5.94681	5.94681	5.94681	5.94681	5.94681	4.14839	5.34589	9.29598	1.42041	5.55383	3.99053	3.44329e-05	9.66498e-08	2.68244e-20	0.155596	3.04836e-08	6.75613e-05	0.000116388	2.19833e-07	7.69963e-20	0.200392	6.37723e-08	0.000165768	0.934646	6.23283	34.4137	-6.27285	7.47952	0.572182	4.14197	5.33291	9.23095	1.42004	5.53864	3.98471
ENSG00000187902	SHISA7	0.234069	0.124691	0.365543	-0.109378	0.131475	0.240853	-1.05302	-1.05302	-1.05302	-1.05302	-1.05302	-1.05302	4.14802	2.07312	5.86752	-1.81602	2.15427	3.80274	3.44856e-05	0.0382445	4.90375e-09	0.0694712	0.0313026	0.000146092	0.000116545	0.0509674	9.07651e-09	0.0969548	0.0401308	0.000341194	0.932424	-5.82309	8.94649	-5.6225	-5.50104	-0.121085	4.14162	2.07222	5.85041	-1.81534	2.1532	3.79762
ENSG00000066279	ASPM	0.232343	0.616869	0.768342	0.384526	0.535999	0.151473	-1.66872	-1.66872	-1.66872	-1.66872	-1.66872	-1.66872	4.14779	10.5091	12.7363	6.48416	8.9107	2.43997	3.44982e-05	2.29828e-25	4.47917e-36	1.04979e-10	8.87015e-19	0.0147517	0.000116567	1.43492e-24	2.07573e-35	4.74459e-10	3.20422e-18	0.0245176	0.91326	46.2203	70.8414	13.501	31.3133	-4.37495	4.14154	10.4072	12.5405	6.4596	8.8485	2.43842
ENSG00000203760	CENPW	0.100125	0.413639	0.576354	0.313514	0.476229	0.162714	1.15395	1.15395	1.15395	1.15395	1.15395	1.15395	4.14766	16.0953	21.6179	12.125	18.1049	5.95499	3.45161e-05	4.8752e-56	1.74588e-96	4.6599e-33	1.62292e-69	2.91192e-09	0.000116607	1.17655e-54	3.63143e-95	2.67433e-31	3.80447e-68	1.26533e-08	0.920911	116.034	208.531	64.1281	147.333	10.2458	4.14142	15.7717	20.8435	11.9775	17.6236	5.93649
ENSG00000155636	RBM45	-0.09332	-0.0659246	-0.118551	0.0273954	-0.0252307	-0.0526261	1.04371	1.04371	1.04371	1.04371	1.04371	1.04371	-4.14667	-2.76945	-4.7951	1.13614	-1.02556	-2.06245	3.46344e-05	0.00564798	1.70463e-06	0.255989	0.305181	0.0392516	0.000116985	0.00841253	2.78179e-06	0.311933	0.341145	0.0596105	0.900244	-4.18074	3.26063	-6.64875	-7.3129	-5.20824	-4.14064	-2.76755	-4.78562	1.13592	-1.02539	-2.06154
ENSG00000247271	ZBED5-AS1	-0.0705042	-0.065021	-0.0668361	0.00548319	0.00366806	-0.00181513	2.30999	2.30999	2.30999	2.30999	2.30999	2.30999	-4.14676	-3.59447	-3.58002	0.301745	0.199576	-0.0950768	3.46785e-05	0.000330229	0.000349001	0.762868	0.841826	0.924261	0.000117113	0.000560323	0.000495146	0.799078	0.85959	0.940346	0.918051	-1.54039	-1.77985	-7.22727	-7.80813	-7.30933	-4.14034	-3.59035	-3.57592	0.301717	0.199558	-0.0950684
ENSG00000197872	FAM49A	-0.0452464	-0.159966	-0.336039	-0.11472	-0.290793	-0.176073	5.62989	5.62989	5.62989	5.62989	5.62989	5.62989	-4.14686	-13.8436	-28.6018	-10.0192	-25.5219	-14.9635	3.47128e-05	3.07656e-42	1.68841e-158	3.12717e-23	4.43752e-129	1.02174e-48	0.000117196	4.26774e-41	1.21772e-156	5.39559e-22	9.17932e-127	1.92333e-46	0.94734	84.4459	347.608	41.7713	282.632	99.6636	-4.14012	-13.6193	-26.8242	-9.92857	-24.1715	-14.6688
ENSG00000110852	CLEC2B	0.124938	0.323095	0.280743	0.198157	0.155805	-0.0423518	8.10447	8.10447	8.10447	8.10447	8.10447	8.10447	4.14657	10.1825	8.73462	6.25961	4.95667	-1.30529	3.47155e-05	5.79433e-24	3.96214e-18	4.43541e-10	7.58789e-07	0.191899	0.000117196	3.38524e-23	1.05344e-17	1.87834e-09	1.45631e-06	0.245852	0.92917	42.9638	29.476	12.1043	4.36934	-6.49547	4.1401	10.0953	8.67987	6.23788	4.94568	-1.30498
ENSG00000081237	PTPRC	0.0662109	0.112169	-0.011547	0.0459582	-0.077758	-0.123716	9.26921	9.26921	9.26921	9.26921	9.26921	9.26921	4.14631	6.65904	-0.676194	2.73566	-4.66229	-7.18059	3.47411e-05	3.25814e-11	0.498968	0.00626321	3.26794e-06	8.77349e-13	0.000117261	9.28699e-11	0.528266	0.0106524	5.9986e-06	5.76648e-12	0.927784	14.0185	-7.95852	-3.55633	2.96673	18.1302	4.13993	6.6344	-0.676115	2.73367	-4.65322	-7.14849
ENSG00000270820	AC016727.1	-0.0715444	-0.0170625	-0.0961727	0.0544819	-0.0246283	-0.0791102	1.8776	1.8776	1.8776	1.8776	1.8776	1.8776	-4.14605	-0.930247	-5.07301	2.95391	-1.31662	-4.07321	3.47692e-05	0.352317	4.15787e-07	0.00316287	0.188069	4.76243e-05	0.000117335	0.398296	7.00948e-07	0.00565143	0.217418	0.000119578	0.91459	-7.55016	4.63459	-2.93558	-6.96003	0.92697	-4.13975	-0.930104	-5.06158	2.95145	-1.31631	-4.06699
ENSG00000169371	SNUPN	-0.0524053	-0.039851	-0.0603653	0.0125543	-0.00796004	-0.0205143	2.75338	2.75338	2.75338	2.75338	2.75338	2.75338	-4.1459	-2.96994	-4.37215	0.93081	-0.585096	-1.45264	3.48026e-05	0.00300181	1.27153e-05	0.352029	0.558529	0.146432	0.000117427	0.00461236	1.97161e-05	0.412116	0.593461	0.193678	0.91202	-3.58664	1.34395	-6.84653	-7.66498	-6.27184	-4.13952	-2.96755	-4.36495	0.930661	-0.585028	-1.45225
ENSG00000141582	CBX4	-0.060102	-0.153525	-0.394565	-0.0934232	-0.334463	-0.24104	3.98845	3.98845	3.98845	3.98845	3.98845	3.98845	-4.14585	-9.98916	-25.1168	-6.07837	-21.7499	-15.1255	3.48119e-05	3.85367e-23	9.12649e-127	1.37291e-09	2.9074e-97	8.40754e-50	0.000117427	2.1693e-22	3.58658e-125	5.52923e-09	1.70495e-95	1.75848e-47	0.921453	41.0652	278.098	11.0065	211.592	102.485	-4.13946	-9.90771	-23.9505	-6.05862	-20.9291	-14.8373
ENSG00000181804	SLC9A9	-0.0600293	0.0192203	0.0774771	0.0792496	0.137506	0.0582569	2.50053	2.50053	2.50053	2.50053	2.50053	2.50053	-4.14578	1.25345	4.91292	5.14195	8.82877	3.6078	3.48193e-05	0.210142	9.47654e-07	2.90163e-07	1.80988e-18	0.000314153	0.000117427	0.248678	1.56589e-06	8.94975e-07	6.44954e-18	0.000695393	0.914181	-7.20058	3.83452	5.82665	30.5826	-0.852179	-4.13941	1.25317	4.90221	5.12973	8.76855	3.60334
ENSG00000211699	TRGV3	-0.238997	-0.44402	-0.628496	-0.205023	-0.389499	-0.184477	-2.02993	-2.02993	-2.02993	-2.02993	-2.02993	-2.02993	-4.14595	-7.29113	-10.0468	-3.361	-6.32017	-2.89472	3.48213e-05	3.96922e-13	2.43287e-23	0.000787144	3.03757e-10	0.00382527	0.000117427	1.27874e-12	7.68654e-23	0.0015462	7.14294e-10	0.00709916	0.925386	18.3273	41.3628	-1.65767	11.9771	-3.14951	-4.1394	-7.25661	-9.95357	-3.35728	-6.29685	-2.89222
ENSG00000093134	VNN3	-0.0968649	-0.114178	-0.334522	-0.0173131	-0.237657	-0.220344	5.42907	5.42907	5.42907	5.42907	5.42907	5.42907	-4.14516	-4.59932	-13.2244	-0.704515	-9.7154	-8.71238	3.49584e-05	4.42054e-06	8.0978e-39	0.481171	5.7946e-22	5.03591e-18	0.000117868	8.86841e-06	4.01034e-38	0.540202	2.39258e-21	5.68662e-17	0.940908	2.57654	76.4698	-7.00818	38.4856	29.9491	-4.1385	-4.59056	-13.0315	-0.70442	-9.63311	-8.65256
ENSG00000279296	PRAL	0.310555	-0.161005	0.88299	-0.47156	0.572435	1.04399	-1.17457	-1.17457	-1.17457	-1.17457	-1.17457	-1.17457	4.14394	-2.02278	10.7137	-5.89473	7.05817	12.4112	3.50953e-05	0.0431823	2.57701e-26	4.18246e-09	2.10653e-12	1.70286e-34	0.000118309	0.0570671	8.99491e-26	1.59084e-08	5.53816e-12	8.43543e-33	0.90737	-5.93953	48.1258	9.92475	16.8476	67.4846	4.1376	-2.02194	10.6136	-5.87681	7.02724	12.2489
ENSG00000042286	AIFM2	-0.11346	-0.0649878	-0.110801	0.0484725	0.00265959	-0.0458129	0.58901	0.58901	0.58901	0.58901	0.58901	0.58901	-4.14301	-2.23244	-3.65441	1.64789	0.0886416	-1.4696	3.51877e-05	0.0256537	0.000261949	0.0994771	0.929373	0.141774	0.000118599	0.0349981	0.000374862	0.134272	0.937993	0.188418	0.890908	-5.50866	-1.517	-5.9308	-7.82521	-6.23955	-4.137	-2.23141	-3.65029	1.64739	0.0886342	-1.46922
ENSG00000105255	FSD1	-0.147559	-0.183761	-0.160736	-0.0362019	-0.0131773	0.0230246	-0.0366642	-0.0366642	-0.0366642	-0.0366642	-0.0366642	-0.0366642	-4.14269	-4.85845	-4.10625	-0.953538	-0.341346	0.57532	3.53123e-05	1.24665e-06	4.13976e-05	0.340401	0.732869	0.565123	0.000118982	2.61557e-06	6.21922e-05	0.400331	0.759212	0.626585	0.908541	3.76864	0.239945	-6.81353	-7.75798	-7.13916	-4.13619	-4.84808	-4.09954	-0.953374	-0.341311	0.575249
ENSG00000171161	ZNF672	-0.071438	-0.201928	-0.278134	-0.13049	-0.206696	-0.0762054	4.53488	4.53488	4.53488	4.53488	4.53488	4.53488	-4.14255	-11.0908	-15.0006	-7.1587	-11.3577	-4.04752	3.53141e-05	4.77268e-28	3.86165e-49	1.02703e-12	2.79968e-29	5.31169e-05	0.000118982	3.38767e-27	2.50402e-48	5.73506e-12	1.51527e-28	0.000132381	0.905342	52.2968	100.436	18.0261	55.2895	0.800334	-4.13618	-10.9799	-14.7347	-7.12683	-11.2333	-4.04147
ENSG00000206527	HACD2	-0.0741062	-0.141036	-0.23448	-0.0669303	-0.160373	-0.0934431	2.32063	2.32063	2.32063	2.32063	2.32063	2.32063	-4.14231	-7.41805	-11.9397	-3.49257	-8.26876	-4.63627	3.53265e-05	1.52226e-13	3.63243e-32	0.000485342	2.0221e-16	3.70087e-06	0.000119002	5.03513e-13	1.50676e-31	0.000983431	6.55836e-16	1.08395e-05	0.890466	19.2717	61.5758	-1.221	25.9604	3.34757	-4.1361	-7.3852	-11.806	-3.48872	-8.22076	-4.62751
ENSG00000128923	MINDY2	0.121476	0.10168	0.294468	-0.0197963	0.172992	0.192788	4.02825	4.02825	4.02825	4.02825	4.02825	4.02825	4.14101	3.27305	9.2787	-0.635423	5.55056	5.9662	3.55384e-05	0.00107568	3.11505e-20	0.525202	3.10124e-08	2.7181e-09	0.000119695	0.00173362	8.91965e-20	0.582375	6.48425e-08	1.18631e-08	0.893805	-2.64575	34.2982	-7.08125	7.46743	10.2996	4.13472	3.26994	9.21492	-0.635347	5.53562	5.94778
ENSG00000143036	SLC44A3	0.235175	0.223625	0.0468167	-0.0115507	-0.188359	-0.176808	-2.25589	-2.25589	-2.25589	-2.25589	-2.25589	-2.25589	4.14034	3.73785	0.761833	-0.191941	-3.09621	-2.81161	3.56464e-05	0.000189194	0.446226	0.847802	0.00197927	0.00496403	0.000120037	0.000329148	0.476123	0.872602	0.00288054	0.00902306	0.891997	-1.02697	-7.89555	-7.2623	-3.05686	-3.39538	4.13403	3.73303	0.761722	-0.191924	-3.09332	-2.80936
ENSG00000131686	CA6	0.200684	0.26213	0.412428	0.0614461	0.211744	0.150298	-1.26608	-1.26608	-1.26608	-1.26608	-1.26608	-1.26608	4.13937	5.19218	7.99489	1.21398	4.11932	2.84215	3.58668e-05	2.28345e-07	2.27618e-15	0.224887	3.92621e-05	0.00452218	0.000120758	5.06822e-07	5.47494e-15	0.277883	6.65829e-05	0.00828554	0.900657	5.4137	23.3731	-6.54566	0.616314	-3.30891	4.13261	5.17465	7.92529	1.21364	4.11178	2.83923
ENSG00000139218	SCAF11	0.0674189	0.0775943	0.157848	0.0101754	0.0904293	0.0802539	6.30974	6.30974	6.30974	6.30974	6.30974	6.30974	4.13751	4.51479	9.05102	0.592055	5.29201	4.5423	3.60936e-05	6.57842e-06	2.44236e-19	0.55386	1.29963e-07	5.79015e-06	0.0001215	1.30189e-05	6.769e-19	0.609628	2.6193e-07	1.64743e-05	0.885245	2.16524	32.2557	-7.10843	6.07261	2.89981	4.13116	4.50689	8.99134	0.591987	5.2789	4.53391
ENSG00000127527	EPS15L1	-0.0625903	-0.28504	-0.482046	-0.222449	-0.419456	-0.197006	4.55123	4.55123	4.55123	4.55123	4.55123	4.55123	-4.13731	-17.989	-30.0113	-14.0427	-26.4935	-12.0739	3.61622e-05	2.3521e-68	3.7751e-169	2.83714e-43	1.03133e-137	1.04258e-32	0.000121709	8.73293e-67	3.352e-167	5.13522e-41	2.8136e-135	4.36124e-31	0.892887	144.774	380.643	87.4861	303.971	63.391	-4.13072	-17.4717	-27.7222	-13.7923	-24.9791	-11.9106
ENSG00000286314	AC010359.3	0.264814	0.277827	0.801584	0.0130126	0.53677	0.523757	0.492591	0.492591	0.492591	0.492591	0.492591	0.492591	4.13634	4.07408	11.2634	0.188849	7.63543	7.1622	3.62279e-05	4.73057e-05	6.97351e-29	0.850223	3.00577e-14	9.93306e-13	0.000121908	8.70291e-05	2.62486e-28	0.874569	8.73022e-14	6.48785e-12	0.862441	0.275839	54.0759	-7.26407	21.0385	18.0406	4.13031	4.06855	11.1524	0.188833	7.59807	7.13143
ENSG00000128245	YWHAH	0.0612311	0.105561	0.103398	0.0443301	0.0421672	-0.00216283	4.8507	4.8507	4.8507	4.8507	4.8507	4.8507	4.13657	6.74394	6.48934	2.84267	2.7119	-0.134555	3.62681e-05	1.84754e-11	1.00691e-10	0.00450585	0.00673052	0.892973	0.000122022	5.34061e-11	2.00487e-10	0.00784481	0.00929805	0.914713	0.892898	14.5705	12.7175	-3.25143	-4.16977	-7.31941	4.13005	6.71759	6.46591	2.84039	2.70989	-0.134543
ENSG00000286940	AL645933.4	-0.126066	-0.0530437	-0.257231	0.0730221	-0.131166	-0.204188	0.888883	0.888883	0.888883	0.888883	0.888883	0.888883	-4.13616	-1.62452	-7.59703	2.24104	-3.96392	-5.93651	3.63393e-05	0.104372	4.06836e-14	0.0251017	7.55991e-05	3.27544e-09	0.000122239	0.130129	9.31437e-14	0.0382945	0.000125007	1.41838e-08	0.892882	-6.63448	20.394	-4.75301	0.0214033	10.1428	-4.1296	-1.62402	-7.55879	2.23983	-3.95794	-5.91716
ENSG00000108587	GOSR1	-0.0400822	-0.100713	-0.154058	-0.0606306	-0.113976	-0.0533453	3.38399	3.38399	3.38399	3.38399	3.38399	3.38399	-4.13572	-9.85059	-14.7357	-5.89928	-11.0346	-4.98927	3.63675e-05	1.49839e-22	1.81903e-47	4.07407e-09	9.28416e-28	6.42301e-07	0.000122312	8.17083e-22	1.12822e-46	1.55275e-08	4.75681e-27	2.08137e-06	0.870599	39.7446	96.7128	9.94575	51.8032	5.0143	-4.12942	-9.77108	-14.4721	-5.88116	-10.9197	-4.97804
ENSG00000273382	AL356488.3	0.156529	0.238493	0.240797	0.0819637	0.0842678	0.00230413	3.50336	3.50336	3.50336	3.50336	3.50336	3.50336	4.1356	5.94325	5.85658	2.03232	2.08211	0.0548505	3.63766e-05	3.10538e-09	5.21435e-09	0.0422106	0.0374188	0.956261	0.000122321	7.81493e-09	9.64288e-09	0.06159	0.0475509	0.965701	0.866858	9.56394	8.86687	-5.22948	-5.68415	-7.3328	4.12937	5.92593	5.84018	2.03144	2.08116	0.0548459
ENSG00000188322	SBK1	-0.137941	-0.343689	-0.420574	-0.205748	-0.282633	-0.0768851	1.70982	1.70982	1.70982	1.70982	1.70982	1.70982	-4.13509	-9.66691	-11.4105	-5.75067	-7.7808	-2.03575	3.64666e-05	8.47654e-22	1.46207e-29	9.80861e-09	9.9673e-15	0.041867	0.000122602	4.44835e-21	5.61332e-29	3.57132e-08	2.96827e-14	0.0632254	0.866498	38.0016	55.5493	9.10009	22.1115	-5.24764	-4.1288	-9.59396	-11.2905	-5.73401	-7.73967	-2.03484
ENSG00000157168	NRG1	0.0831961	0.223763	0.221608	0.140567	0.138412	-0.00215518	2.62683	2.62683	2.62683	2.62683	2.62683	2.62683	4.13593	10.4696	10.1391	6.65885	6.51219	-0.0979917	3.64783e-05	4.08478e-25	1.17149e-23	3.38752e-11	8.92297e-11	0.921947	0.000122619	2.52601e-24	3.73892e-23	1.61108e-10	2.15811e-10	0.93855	0.915074	45.6323	42.1938	14.6266	13.1939	-7.28757	4.12872	10.3523	10.026	6.62866	6.48416	-0.0979816
ENSG00000165512	ZNF22	-0.0670055	-0.0510748	-0.112604	0.0159307	-0.0455984	-0.0615291	3.23961	3.23961	3.23961	3.23961	3.23961	3.23961	-4.13494	-2.98122	-6.41704	0.925546	-2.63433	-3.431	3.64994e-05	0.00289416	1.61179e-10	0.35476	0.00847567	0.000609887	0.000122668	0.00445569	3.18301e-10	0.41486	0.0115814	0.0012946	0.868475	-3.55554	12.2565	-6.85418	-4.37995	-1.47833	-4.12859	-2.97876	-6.3944	0.925397	-2.63251	-3.42718
ENSG00000184588	PDE4B	-0.0688763	-0.0646869	-0.167809	0.00418942	-0.0989323	-0.103122	5.22398	5.22398	5.22398	5.22398	5.22398	5.22398	-4.13495	-3.67906	-9.3886	0.238662	-5.65719	-5.70536	3.65073e-05	0.000238208	1.15693e-20	0.811385	1.69084e-08	1.2797e-08	0.000122673	0.000410174	3.36809e-20	0.841626	3.59683e-08	5.15827e-08	0.880754	-1.23067	35.2309	-7.24667	8.05225	8.78864	-4.12854	-3.67462	-9.32059	0.23864	-5.64098	-5.68875
ENSG00000222858	RNU6-920P	0.300274	-0.0254168	0.197811	-0.325691	-0.102463	0.223228	-2.29054	-2.29054	-2.29054	-2.29054	-2.29054	-2.29054	4.13386	-0.329912	2.48439	-4.19643	-1.30594	2.74126	3.66311e-05	0.741488	0.0130287	2.78958e-05	0.191674	0.00615661	0.000123067	0.772599	0.0164466	6.71584e-05	0.221315	0.0109913	0.857526	-7.94095	-5.10227	1.46064	-6.98827	-3.58802	4.12776	-0.329883	2.48298	-4.19	-1.30564	2.73932
ENSG00000184384	MAML2	-0.056867	-0.143304	-0.21475	-0.0864366	-0.157883	-0.0714462	2.81221	2.81221	2.81221	2.81221	2.81221	2.81221	-4.1339	-9.80306	-14.2944	-5.90845	-10.711	-4.67233	3.66914e-05	2.396e-22	7.58843e-45	3.86917e-09	2.91139e-26	3.11956e-06	0.000123247	1.29344e-21	4.41696e-44	1.47797e-08	1.39878e-25	9.22151e-06	0.87426	39.2274	90.3734	10.0023	48.3156	3.51609	-4.12738	-9.72342	-14.0511	-5.88969	-10.6022	-4.66279
ENSG00000272505	AC104964.4	0.254412	0.481847	0.133196	0.227435	-0.121216	-0.34865	-1.6103	-1.6103	-1.6103	-1.6103	-1.6103	-1.6103	4.13292	7.3839	1.97105	3.45711	-1.81843	-5.0413	3.67823e-05	1.95346e-13	0.0488051	0.000553533	0.069099	4.89924e-07	0.000123531	6.41968e-13	0.0586808	0.0011131	0.0847429	1.61004e-06	0.853333	19.0255	-6.24215	-1.34413	-6.1867	5.28529	4.12681	7.35194	1.97029	3.45342	-1.81777	-5.03022
ENSG00000180822	PSMG4	-0.056873	0.117917	0.164841	0.17479	0.221714	0.0469236	3.66849	3.66849	3.66849	3.66849	3.66849	3.66849	-4.13312	8.07823	11.0333	11.9742	15.1545	3.09434	3.68056e-05	9.43807e-16	8.93625e-28	2.8542e-32	6.11451e-50	0.00199177	0.000123587	3.54899e-15	3.26506e-27	1.47603e-30	7.01826e-49	0.00389054	0.87021	24.2676	51.4314	62.399	102.563	-2.56272	-4.12667	8.03395	10.9231	11.8263	14.8586	3.09146
ENSG00000049167	ERCC8	-0.0798139	0.0238663	-0.0175864	0.10368	0.0622275	-0.0414527	1.46707	1.46707	1.46707	1.46707	1.46707	1.46707	-4.13186	1.16726	-0.831441	5.024	2.96377	-1.90395	3.69725e-05	0.2432	0.405795	5.37036e-07	0.00306424	0.0570196	0.000124125	0.284489	0.435104	1.59753e-06	0.00437608	0.0835086	0.84888	-7.31479	-7.83775	5.23217	-3.45119	-5.51479	-4.12563	1.16703	-0.831316	5.01258	2.96122	-1.90316
ENSG00000141959	PFKL	-0.0766468	-0.26766	-0.297458	-0.191013	-0.220811	-0.0297983	5.14271	5.14271	5.14271	5.14271	5.14271	5.14271	-4.13144	-13.6911	-14.9756	-9.76043	-11.3215	-1.47821	3.70484e-05	1.88072e-41	5.40224e-49	3.61054e-22	4.11448e-29	0.13946	0.000124358	2.5055e-40	3.48977e-48	5.56176e-21	2.21415e-28	0.185697	0.859709	83.0298	100.155	39.4529	54.917	-6.25546	-4.12516	-13.4864	-14.712	-9.68159	-11.1992	-1.47781
ENSG00000255423	EBLN2	0.183886	0.157188	0.43028	-0.026698	0.246394	0.273092	2.37042	2.37042	2.37042	2.37042	2.37042	2.37042	4.13119	3.31626	8.78147	-0.558959	5.09957	5.43284	3.70727e-05	0.000922753	2.60615e-18	0.576232	3.61982e-07	5.9971e-08	0.000124417	0.00149921	6.9794e-18	0.630124	7.08973e-07	2.21309e-07	0.843957	-2.50854	29.9309	-7.12667	5.10038	7.31432	4.125	3.31308	8.72739	-0.558898	5.08794	5.41889
ENSG00000178163	ZNF518B	-0.0604689	-0.0460203	-0.175036	0.0144485	-0.114567	-0.129015	2.95082	2.95082	2.95082	2.95082	2.95082	2.95082	-4.13102	-2.95764	-10.9372	0.924928	-7.28234	-7.89652	3.71154e-05	0.00312371	2.41819e-27	0.35508	4.20639e-13	4.03034e-15	0.000124538	0.00479262	8.72364e-27	0.415208	1.14689e-12	3.39451e-14	0.85257	-3.61994	50.4864	-6.85016	18.4252	23.4242	-4.12474	-2.95529	-10.8324	0.924781	-7.24875	-7.85398
ENSG00000143365	RORC	-0.0833369	-0.18299	-0.319412	-0.0996531	-0.236075	-0.136422	1.90299	1.90299	1.90299	1.90299	1.90299	1.90299	-4.13129	-8.4984	-14.4183	-4.66586	-10.9335	-6.09173	3.71752e-05	3.17191e-17	2.47184e-45	3.22865e-06	3.09234e-27	1.28491e-09	0.000124717	1.29603e-16	1.4577e-44	8.76621e-06	1.54691e-26	5.85335e-09	0.886981	27.6262	91.6437	3.54372	50.5032	11.0526	-4.12437	-8.44005	-14.1303	-4.65571	-10.8098	-6.06927
ENSG00000144909	OSBPL11	0.0570901	0.116933	-0.0238006	0.0598425	-0.0808908	-0.140733	4.53636	4.53636	4.53636	4.53636	4.53636	4.53636	4.13032	7.99365	-1.59609	4.09786	-5.5496	-9.32997	3.72476e-05	1.85198e-15	0.110572	4.28563e-05	3.12603e-08	2.06015e-20	0.000124937	6.84232e-15	0.127678	0.000100377	6.53536e-08	2.97852e-19	0.861859	23.6058	-6.90441	1.06338	7.45997	35.3927	4.12392	7.95088	-1.59563	4.09152	-5.53423	-9.25918
ENSG00000131467	PSME3	-0.0687274	-0.299921	-0.516571	-0.231194	-0.447844	-0.21665	4.62997	4.62997	4.62997	4.62997	4.62997	4.62997	-4.12991	-17.0852	-28.932	-13.1999	-25.6195	-11.9969	3.73372e-05	2.05579e-62	1.45489e-161	1.2468e-38	4.27016e-130	2.32457e-32	0.000125216	6.32322e-61	1.13638e-159	1.38057e-36	9.13425e-128	9.36997e-31	0.86373	130.719	357.661	76.853	286.505	62.5606	-4.12337	-16.6731	-27.0856	-12.9986	-24.268	-11.8435
ENSG00000264966	MIR5094	0.324561	0.331533	0.684323	0.0069716	0.359761	0.35279	-3.45518	-3.45518	-3.45518	-3.45518	-3.45518	-3.45518	4.1285	3.98588	7.98648	0.0831281	4.25167	4.0203	3.74876e-05	6.87386e-05	1.9205e-15	0.933755	2.18629e-05	5.95415e-05	0.000125698	0.000124417	4.62412e-15	0.945407	3.77739e-05	0.000147397	0.832375	-0.0823131	23.4075	-7.28629	1.15735	0.69706	4.12244	3.98061	7.94637	0.0831212	4.24496	4.01462
ENSG00000133393	FOPNL	-0.0553006	0.0651078	0.0524471	0.120408	0.107748	-0.0126607	3.61571	3.61571	3.61571	3.61571	3.61571	3.61571	-4.12761	4.60418	3.62969	8.47413	7.55759	-0.857733	3.76688e-05	4.31143e-06	0.000288476	3.70501e-17	5.47461e-14	0.391111	0.000126283	8.65873e-06	0.000411665	3.32903e-16	1.56427e-13	0.457312	0.837145	2.56258	-1.6225	28.0707	20.4258	-6.97038	-4.12133	4.59578	3.62543	8.42188	7.52007	-0.857604
ENSG00000143437	ARNT	0.055557	-0.0249148	-0.114024	-0.0804718	-0.169581	-0.0891092	3.46695	3.46695	3.46695	3.46695	3.46695	3.46695	4.12729	-1.74674	-7.80908	-5.63744	-11.8375	-6.00324	3.77478e-05	0.0807863	7.93892e-15	1.89607e-08	1.38432e-31	2.18231e-09	0.000126525	0.102419	1.87083e-14	6.68257e-08	8.15857e-31	9.64087e-09	0.845891	-6.45295	21.9839	8.46181	60.4901	10.5136	4.12085	-1.74614	-7.76855	-5.62123	-11.693	-5.98362
ENSG00000107771	CCSER2	-0.0465336	-0.0810136	-0.0735072	-0.03448	-0.0269736	0.00750637	3.23375	3.23375	3.23375	3.23375	3.23375	3.23375	-4.12664	-6.81955	-6.05618	-2.89344	-2.25022	0.605525	3.78437e-05	1.11285e-11	1.58845e-09	0.00383999	0.0245127	0.54488	0.000126824	3.25993e-11	3.0018e-09	0.00676689	0.0317831	0.606985	0.840991	15.0605	10.0282	-3.11521	-5.31125	-7.14533	-4.12026	-6.7911	-6.03512	-2.89102	-2.249	0.605449
ENSG00000167136	ENDOG	-0.0619724	-0.0575159	0.0522138	0.00445651	0.114186	0.10973	3.19059	3.19059	3.19059	3.19059	3.19059	3.19059	-4.12569	-3.5953	3.17847	0.279268	7.12148	6.59554	3.80118e-05	0.000329306	0.00149578	0.78006	1.35108e-12	5.04519e-11	0.000127365	0.000558858	0.00202711	0.814276	3.58814e-12	2.69726e-10	0.846303	-1.52045	-3.11842	-7.22256	17.2713	14.1816	-4.11924	-3.59108	3.1755	0.279241	7.08898	6.5696
ENSG00000117868	ESYT2	-0.0547818	-0.0262063	0.0515827	0.0285755	0.106365	0.077789	5.12327	5.12327	5.12327	5.12327	5.12327	5.12327	-4.12544	-1.86244	3.59899	2.04118	7.62666	5.39242	3.80571e-05	0.0626409	0.000324647	0.0413261	3.27472e-14	7.52905e-08	0.000127494	0.0807306	0.000461428	0.0603977	9.48212e-14	2.74133e-07	0.848971	-6.23305	-1.70952	-5.19344	20.9158	7.08153	-4.11897	-1.86173	3.5948	2.04024	7.58697	5.37807
ENSG00000265784	AC006441.3	0.240225	-0.290264	-0.337163	-0.530489	-0.577388	-0.0468988	-1.58904	-1.58904	-1.58904	-1.58904	-1.58904	-1.58904	4.12455	-4.71542	-5.29813	-8.54048	-9.17071	-0.719004	3.81428e-05	2.51726e-06	1.25236e-07	2.09304e-17	8.58577e-20	0.472195	0.000127758	5.15558e-06	2.17116e-07	1.93324e-16	3.23496e-19	0.53646	0.817958	3.07214	5.78187	28.6346	33.6397	-7.07076	4.11845	-4.70673	-5.28568	-8.48851	-9.10552	-0.718911
ENSG00000234465	PINLYP	0.135592	0.315262	0.502703	0.17967	0.367111	0.187441	0.0620635	0.0620635	0.0620635	0.0620635	0.0620635	0.0620635	4.12465	8.98486	13.8109	5.11327	10.2794	5.05423	3.8179e-05	4.49752e-19	4.53013e-42	3.37737e-07	2.36253e-24	4.6011e-07	0.000127857	2.02227e-18	2.46033e-41	1.03409e-06	1.05962e-23	1.51763e-06	0.83856	31.7807	83.9911	5.69292	43.9598	5.36467	4.11823	8.924	13.591	5.10107	10.183	5.04224
ENSG00000199562	RNU6-37P	0.257216	0.324943	0.801182	0.0677266	0.543966	0.476239	0.469111	0.469111	0.469111	0.469111	0.469111	0.469111	4.12413	4.89314	11.5672	1.00962	7.94939	6.69282	3.81942e-05	1.04096e-06	2.43198e-30	0.312758	2.63074e-15	2.6002e-11	0.000127885	2.19922e-06	9.55732e-30	0.372382	8.07979e-15	1.44427e-10	0.813445	3.92389	57.3934	-6.77364	23.4348	14.845	4.11814	4.88373	11.4471	1.00945	7.90728	6.6676
ENSG00000211667	IGLV3-12	-0.249699	-0.443106	-0.585047	-0.193407	-0.335347	-0.14194	-2.92283	-2.92283	-2.92283	-2.92283	-2.92283	-2.92283	-4.12354	-6.89342	-8.8883	-3.03564	-5.22933	-2.14087	3.84415e-05	6.80093e-12	1.16514e-18	0.00242408	1.83681e-07	0.0323788	0.00012869	2.01893e-11	3.15349e-18	0.00441007	3.66621e-07	0.0500985	0.855904	15.5713	30.7277	-2.67142	5.77216	-5.02001	-4.11665	-6.86178	-8.81801	-3.03266	-5.21514	-2.1397
ENSG00000124731	TREM1	-0.0799891	-0.276257	-0.471757	-0.196268	-0.391768	-0.1955	8.02509	8.02509	8.02509	8.02509	8.02509	8.02509	-4.12264	-13.4328	-22.5858	-9.66462	-19.4329	-9.39755	3.85585e-05	6.26215e-40	4.52895e-104	9.50308e-22	7.33325e-79	1.14828e-20	0.000129058	7.83247e-39	1.1188e-102	1.39537e-20	2.27041e-77	1.70065e-19	0.854693	79.1857	224.493	38.4129	168.174	35.9261	-4.11595	-13.2254	-21.6636	-9.58217	-18.8016	-9.32139
ENSG00000113648	MACROH2A1	0.0458105	0.0679695	-0.0859711	0.0221591	-0.131782	-0.153941	7.24179	7.24179	7.24179	7.24179	7.24179	7.24179	4.12217	5.78351	-7.20524	1.89969	-11.3743	-12.8679	3.85956e-05	8.08183e-09	7.30681e-13	0.0575753	2.42317e-29	7.30978e-37	0.00012916	1.97934e-08	1.58808e-12	0.0818207	1.31338e-28	4.57141e-35	0.841301	8.64914	17.5372	-5.46853	55.2962	72.7408	4.11573	5.76674	-7.17357	1.89892	-11.246	-12.6834
ENSG00000162069	BICDL2	-0.170406	-0.379216	-0.676573	-0.20881	-0.506167	-0.297357	-0.0337225	-0.0337225	-0.0337225	-0.0337225	-0.0337225	-0.0337225	-4.12013	-8.61753	-14.9249	-4.77145	-11.4042	-6.46856	3.90016e-05	1.17386e-17	3.03294e-48	1.9313e-06	2.00087e-29	1.1848e-10	0.000130495	4.90169e-17	1.92878e-47	5.38988e-06	1.0914e-28	6.05393e-10	0.838585	28.6137	98.5074	4.03232	55.5128	13.3718	-4.11332	-8.55547	-14.5948	-4.76048	-11.2629	-6.44127
ENSG00000260077	AC104794.3	-0.085146	0.0084717	0.124961	0.0936176	0.210107	0.11649	1.53211	1.53211	1.53211	1.53211	1.53211	1.53211	-4.11934	0.38496	5.49058	4.24146	9.37821	5.00779	3.90531e-05	0.700295	4.35714e-08	2.29162e-05	1.33752e-20	5.84811e-07	0.000130644	0.735007	7.71796e-08	5.58776e-05	5.23658e-20	1.90294e-06	0.812577	-7.89756	6.82502	1.66127	35.4176	5.12837	-4.11301	0.384923	5.47573	4.2344	9.30519	4.99617
ENSG00000100353	EIF3D	-0.0598831	-0.053648	-0.0287445	0.00623508	0.0311385	0.0249035	7.85774	7.85774	7.85774	7.85774	7.85774	7.85774	-4.11837	-3.49987	-1.85022	0.407615	2.05033	1.5875	3.91994e-05	0.000472132	0.0643761	0.683586	0.0404206	0.112506	0.00013111	0.000789712	0.0763884	0.729055	0.0511651	0.153599	0.811987	-1.8734	-6.4794	-7.1963	-5.75487	-6.08947	-4.11215	-3.49609	-1.84957	0.407575	2.04942	1.58703
ENSG00000106692	FKTN	-0.122273	-0.076391	-0.0944687	0.0458822	0.0278045	-0.0180777	0.451333	0.451333	0.451333	0.451333	0.451333	0.451333	-4.11639	-2.42852	-2.88084	1.43859	0.853276	-0.534491	3.94737e-05	0.0152138	0.00399263	0.150366	0.393573	0.593041	0.000132004	0.0213736	0.00525318	0.194321	0.430884	0.652487	0.773274	-5.06704	-4.04839	-6.26307	-7.475	-7.18282	-4.11054	-2.42725	-2.87874	1.43824	0.853155	-0.534435
ENSG00000178127	NDUFV2	0.199432	0.423165	0.56546	0.223733	0.366028	0.142294	-1.4118	-1.4118	-1.4118	-1.4118	-1.4118	-1.4118	4.1165	8.44398	11.015	4.39177	7.04663	2.66734	3.95164e-05	5.40342e-17	2.23306e-27	1.17294e-05	2.33489e-12	0.00769849	0.000132124	2.17523e-16	8.0589e-27	2.96368e-05	6.124e-12	0.0134869	0.770706	27.2248	51.3664	2.26199	16.7586	-3.81991	4.11029	8.37756	10.8397	4.38256	7.01286	2.66502
ENSG00000147168	IL2RG	-0.103395	-0.450328	-0.532031	-0.346933	-0.428636	-0.0817028	5.50363	5.50363	5.50363	5.50363	5.50363	5.50363	-4.11621	-17.0442	-19.8509	-13.1267	-16.2822	-3.00622	3.95717e-05	2.97992e-62	1.73465e-82	2.7918e-38	4.21825e-57	0.00266793	0.000132285	9.10617e-61	2.63119e-81	2.98595e-36	6.29195e-56	0.00509962	0.800187	130.688	177.107	76.1734	119.141	-2.84884	-4.10997	-16.6509	-19.2393	-12.9368	-15.9255	-3.00361
ENSG00000169660	HEXD	-0.0651395	-0.0638582	-0.0382095	0.00128137	0.0269301	0.0256487	4.73156	4.73156	4.73156	4.73156	4.73156	4.73156	-4.11461	-3.8144	-2.24062	0.0765225	1.61237	1.48344	3.98469e-05	0.000139226	0.0251215	0.939009	0.10699	0.138067	0.000133181	0.000245094	0.0309724	0.949449	0.128189	0.184037	0.791867	-0.730761	-5.67923	-7.27575	-6.5502	-6.24147	-4.10837	-3.80954	-2.23953	0.0765159	1.61187	1.48303
ENSG00000144802	NFKBIZ	0.119635	0.286071	0.0508986	0.166436	-0.0687361	-0.235173	5.31423	5.31423	5.31423	5.31423	5.31423	5.31423	4.11352	9.31518	1.63028	5.41716	-2.2465	-7.42912	4.00076e-05	2.23399e-20	0.103141	6.5355e-08	0.0247448	1.41845e-13	0.000133695	1.08327e-19	0.119523	2.15908e-07	0.0320774	1.02224e-12	0.786256	34.806	-6.86396	7.26276	-5.33431	19.9213	4.10744	9.25052	1.62981	5.40349	-2.24536	-7.39459
ENSG00000196954	CASP4	0.0515283	0.0546853	0.0231175	0.00315695	-0.0284108	-0.0315678	8.89288	8.89288	8.89288	8.89288	8.89288	8.89288	4.11302	4.1338	1.72354	0.240546	-2.18034	-2.34835	4.01686e-05	3.66914e-05	0.0848977	0.809925	0.0293161	0.0189268	0.000134209	6.81345e-05	0.0994223	0.840372	0.0377021	0.0308093	0.805847	0.550743	-6.68349	-7.23446	-5.46505	-4.58582	4.10651	4.12738	1.72295	0.240523	-2.17921	-2.34697
ENSG00000140526	ABHD2	0.0737695	-0.145643	-0.432699	-0.219413	-0.506468	-0.287055	5.57933	5.57933	5.57933	5.57933	5.57933	5.57933	4.11287	-7.67039	-22.411	-11.6478	-27.0149	-14.8234	4.02066e-05	2.33346e-14	1.1966e-102	1.22654e-30	1.15235e-142	7.18887e-48	0.000134312	8.10576e-14	2.8694e-101	5.23545e-29	3.55603e-140	1.20824e-45	0.805358	21.1158	221.751	58.5975	314.162	97.8096	4.10629	-7.63078	-21.5122	-11.5063	-25.4308	-14.5358
ENSG00000130475	FCHO1	-0.0786646	-0.27404	-0.472919	-0.195376	-0.394255	-0.198879	4.72286	4.72286	4.72286	4.72286	4.72286	4.72286	-4.11226	-13.5493	-22.9596	-9.67719	-19.5763	-9.54731	4.02731e-05	1.25621e-40	1.37166e-107	8.15399e-22	3.87835e-80	2.77479e-21	0.00013451	1.61633e-39	3.64176e-106	1.20574e-20	1.26527e-78	4.34909e-20	0.788387	80.9825	234.093	38.6138	172.021	37.3739	-4.10591	-13.3456	-22.0336	-9.59796	-18.9568	-9.47089
ENSG00000256667	KLRA1P	-0.184051	-0.044805	-0.116472	0.139246	0.0675791	-0.0716669	-0.15183	-0.15183	-0.15183	-0.15183	-0.15183	-0.15183	-4.11065	-0.936429	-2.34321	2.90485	1.38716	-1.41574	4.05386e-05	0.349127	0.0191834	0.00370231	0.165501	0.156962	0.000135373	0.395045	0.0238813	0.00654327	0.192713	0.205914	0.779262	-7.52793	-5.40822	-3.06625	-6.85002	-6.29848	-4.10439	-0.936284	-2.34195	2.90247	1.3868	-1.41536
ENSG00000072135	PTPN18	-0.071503	-0.20461	-0.245679	-0.133107	-0.174176	-0.0410695	6.19011	6.19011	6.19011	6.19011	6.19011	6.19011	-4.10952	-11.168	-13.2232	-7.26846	-9.56123	-2.18296	4.0737e-05	2.0922e-28	7.42108e-39	4.65524e-13	2.40064e-21	0.0291192	0.000136011	1.51826e-27	3.68198e-38	2.70547e-12	9.66625e-21	0.045538	0.773483	53.1166	76.8438	18.7999	37.1483	-4.97239	-4.10326	-11.0542	-13.0382	-7.235	-9.486	-2.18187
ENSG00000211777	TRAV3	-0.213506	-0.523709	-0.619412	-0.310203	-0.405907	-0.0957034	-1.24874	-1.24874	-1.24874	-1.24874	-1.24874	-1.24874	-4.10879	-9.54736	-10.933	-5.6083	-7.23298	-1.64769	4.08315e-05	2.62438e-21	2.66528e-27	2.23177e-08	6.01235e-13	0.0995242	0.000136303	1.34389e-20	9.60768e-27	7.81886e-08	1.6254e-12	0.137946	0.756906	36.8907	50.4365	8.29656	18.0735	-5.97369	-4.10272	-9.47671	-10.8235	-5.593	-7.2002	-1.64716
ENSG00000173272	MZT2A	0.0966303	0.200164	0.369281	0.103533	0.27265	0.169117	6.58799	6.58799	6.58799	6.58799	6.58799	6.58799	4.10845	8.04277	14.6116	4.20028	11.1295	6.68798	4.09826e-05	1.27481e-15	1.102e-46	2.75121e-05	3.61497e-28	2.73662e-11	0.000136783	4.75659e-15	6.74167e-46	6.63449e-05	1.87771e-27	1.51378e-10	0.791162	23.971	94.4209	1.49403	52.6106	14.7658	4.10187	7.99701	14.3477	4.19314	11.005	6.66009
ENSG00000110811	P3H3	-0.191344	-0.292877	-0.379327	-0.101533	-0.187983	-0.0864498	-0.80424	-0.80424	-0.80424	-0.80424	-0.80424	-0.80424	-4.10769	-5.93108	-7.41545	-2.04186	-3.72174	-1.6511	4.10439e-05	3.34732e-09	1.57475e-13	0.0412555	0.000201679	0.098828	0.000136963	8.40693e-09	3.52098e-13	0.0602992	0.000321947	0.137072	0.755546	9.48579	19.0619	-5.20281	-0.926637	-5.95891	-4.10152	-5.91359	-7.38069	-2.04095	-3.7169	-1.65056
ENSG00000025796	SEC63	0.0547856	0.11475	0.126634	0.0599645	0.0718482	0.0118837	3.6434	3.6434	3.6434	3.6434	3.6434	3.6434	4.10754	8.14903	8.80038	4.23718	5.06086	0.808342	4.10606e-05	5.27823e-16	2.22858e-18	2.33255e-05	4.43054e-07	0.418959	0.000136995	2.01291e-15	5.98017e-18	5.68461e-05	8.62466e-07	0.484726	0.754182	24.8499	30.061	1.62848	4.89223	-7.01229	4.10143	8.10492	8.74508	4.23042	5.04946	0.808228
ENSG00000154451	GBP5	-0.112316	-0.152198	-0.043149	-0.0398827	0.0691666	0.109049	6.03074	6.03074	6.03074	6.03074	6.03074	6.03074	-4.10768	-5.29401	-1.48192	-1.39354	2.42843	3.71398	4.11005e-05	1.28844e-07	0.138477	0.163568	0.0152281	0.000208107	0.000137103	2.90533e-07	0.158211	0.209377	0.0202339	0.000474091	0.77908	5.96079	-7.08072	-6.30287	-4.89879	-0.481166	-4.1012	-5.28048	-1.48149	-1.39317	2.42691	3.70897
ENSG00000258511	LINC02295	-0.120874	-0.0796228	0.00215089	0.0412513	0.123025	0.0817737	0.501479	0.501479	0.501479	0.501479	0.501479	0.501479	-4.10698	-2.57034	0.0674243	1.32529	3.88056	2.49554	4.12135e-05	0.0102187	0.94625	0.185194	0.000106812	0.012642	0.000137456	0.0147309	0.951202	0.23348	0.000174412	0.0212724	0.762798	-4.6849	-8.17171	-6.3986	-0.32199	-4.2141	-4.10057	-2.56834	0.0674165	1.32493	3.87457	2.4937
ENSG00000276900	AC023157.3	0.140031	0.138958	0.133764	-0.00107309	-0.00626713	-0.00519404	5.84232	5.84232	5.84232	5.84232	5.84232	5.84232	4.1064	3.85659	3.65344	-0.029815	-0.175032	-0.140231	4.12813e-05	0.000117366	0.000263048	0.976217	0.861067	0.888487	0.000137658	0.000208268	0.00037632	0.980095	0.876456	0.911041	0.760571	-0.568423	-1.53041	-7.27821	-7.83532	-7.33068	4.10019	3.85156	3.64921	-0.0298125	-0.175017	-0.140218
ENSG00000185825	BCAP31	-0.0663685	-0.243936	-0.32573	-0.177568	-0.259362	-0.0817942	6.24657	6.24657	6.24657	6.24657	6.24657	6.24657	-4.10558	-14.3539	-18.917	-10.4508	-15.3427	-4.68855	4.14362e-05	3.10342e-45	1.76455e-75	4.06374e-25	4.00392e-51	2.87995e-06	0.00013815	4.84e-44	2.26113e-74	8.89487e-24	4.80675e-50	8.55487e-06	0.757845	91.6442	160.988	46.1452	105.422	3.56547	-4.09932	-14.1142	-18.384	-10.3528	-15.0402	-4.6792
ENSG00000197448	GSTK1	0.0392449	0.0720439	0.190903	0.0327991	0.151658	0.118859	7.80318	7.80318	7.80318	7.80318	7.80318	7.80318	4.10561	7.14071	18.6596	3.27068	15.2302	11.5655	4.14448e-05	1.16266e-12	1.3401e-73	0.00108572	2.08213e-50	2.91193e-30	0.000138154	3.63795e-12	1.62644e-72	0.00208717	2.43442e-49	1.02075e-28	0.770822	17.2786	155.836	-1.95285	103.448	57.742	4.09927	7.10974	18.1477	3.26732	14.9307	11.4315
ENSG00000011478	QPCTL	-0.101266	-0.221387	-0.24632	-0.120121	-0.145054	-0.0249332	0.967187	0.967187	0.967187	0.967187	0.967187	0.967187	-4.10457	-8.48839	-9.08739	-4.54298	-5.37376	-0.890694	4.15466e-05	3.17357e-17	1.7889e-19	5.76155e-06	8.30329e-08	0.373165	0.000138469	1.29625e-16	4.97919e-19	1.5209e-05	1.69139e-07	0.439523	0.725553	27.6236	32.601	2.95168	6.52211	-6.93234	-4.09871	-8.43999	-9.02549	-4.53496	-5.36041	-0.89056
ENSG00000174886	NDUFA11	0.0646672	0.227631	0.417011	0.162964	0.352344	0.18938	5.67963	5.67963	5.67963	5.67963	5.67963	5.67963	4.10428	13.681	24.6653	9.80684	21.3052	11.0749	4.16597e-05	2.16637e-41	9.47787e-123	2.32884e-22	1.06101e-93	5.97393e-28	0.000138821	2.884e-40	3.3536e-121	3.63802e-21	5.44211e-92	1.71162e-26	0.753161	82.8283	269.586	39.8739	203.781	52.5787	4.09808	13.476	23.5619	9.72631	20.5344	10.9596
ENSG00000254452	AP001107.2	0.178325	-0.383655	-0.108635	-0.56198	-0.28696	0.27502	0.313692	0.313692	0.313692	0.313692	0.313692	0.313692	4.10377	-8.32883	-2.26956	-12.0776	-6.04753	5.58701	4.17057e-05	1.20547e-16	0.0233048	7.89187e-33	1.65637e-09	2.52177e-08	0.00013895	4.75121e-16	0.02881	4.38659e-31	3.7444e-09	9.77752e-08	0.732605	26.2864	-5.60731	63.7068	10.3298	8.15203	4.09782	-8.28257	-2.2684	-11.9338	-6.02835	5.57176
ENSG00000115207	GTF3C2	-0.0631719	-0.149368	-0.214594	-0.0861963	-0.151422	-0.0652255	3.52024	3.52024	3.52024	3.52024	3.52024	3.52024	-4.10307	-9.15488	-12.8409	-5.25985	-9.20807	-3.82346	4.18612e-05	9.64146e-20	8.13669e-37	1.54478e-07	6.13984e-20	0.000134318	0.000139443	4.50126e-19	3.82817e-36	4.90452e-07	2.32595e-19	0.000315497	0.735943	33.3638	72.2505	6.43364	33.969	-0.067848	-4.09696	-9.09292	-12.675	-5.24714	-9.14184	-3.8184
ENSG00000211800	TRAV20	-0.217466	-0.543716	-0.666486	-0.32625	-0.44902	-0.122771	-1.67223	-1.67223	-1.67223	-1.67223	-1.67223	-1.67223	-4.10127	-9.7075	-11.5272	-5.77799	-7.85014	-2.0729	4.21696e-05	5.7231e-22	4.05099e-30	8.33868e-09	5.77105e-15	0.0382688	0.000140446	3.02617e-21	1.58076e-29	3.0586e-08	1.74065e-14	0.0582542	0.725715	38.4029	56.8785	9.25	22.6438	-5.18844	-4.09526	-9.63439	-11.4028	-5.76147	-7.80885	-2.07196
ENSG00000130600	H19	-0.281372	-1.12499	-0.581438	-0.843622	-0.300066	0.543556	-3.60148	-3.60148	-3.60148	-3.60148	-3.60148	-3.60148	-4.10103	-15.6826	-7.92803	-11.6533	-4.10216	7.20625	4.22361e-05	4.18859e-53	3.35945e-15	1.15654e-30	4.21017e-05	7.45286e-13	0.000140642	8.98018e-52	8.02007e-15	4.94789e-29	7.11932e-05	4.94162e-12	0.722983	110.257	22.8936	58.8809	0.530331	18.3088	-4.09489	-15.3391	-7.87677	-11.5113	-4.09563	7.17086
ENSG00000268858	AL118506.1	-0.0854372	-0.0937291	-0.164237	-0.0082919	-0.0787995	-0.0705076	3.12528	3.12528	3.12528	3.12528	3.12528	3.12528	-4.10092	-4.23353	-7.21915	-0.372985	-3.52372	-3.03576	4.22536e-05	2.36784e-05	6.55038e-13	0.709186	0.00043208	0.00242043	0.000140676	4.46884e-05	1.42581e-12	0.751462	0.000669367	0.00466635	0.728298	0.942787	17.6565	-7.20886	-1.65019	-2.74177	-4.0948	-4.22704	-7.18851	-0.372949	-3.51967	-3.03312
ENSG00000160460	AC020929.1	0.236358	0.218979	0.187707	-0.0173789	-0.0486509	-0.031272	-2.09408	-2.09408	-2.09408	-2.09408	-2.09408	-2.09408	4.09899	3.65203	3.05761	-0.285948	-0.788424	-0.492421	4.25932e-05	0.000265389	0.00225762	0.77494	0.430516	0.622464	0.000141782	0.000454608	0.00302129	0.809793	0.468036	0.679104	0.705558	-1.37385	-3.55639	-7.26575	-7.54776	-7.23233	4.09294	3.64693	3.05407	-0.285919	-0.788308	-0.492362
ENSG00000257342	AC025165.2	0.210197	-0.287975	-0.111245	-0.498172	-0.321441	0.176731	-0.548508	-0.548508	-0.548508	-0.548508	-0.548508	-0.548508	4.09881	-5.30201	-1.97161	-9.07748	-5.75306	3.04998	4.26043e-05	1.22359e-07	0.0487427	1.95188e-19	9.65941e-09	0.00230874	0.000141793	2.7624e-07	0.0586133	2.26385e-18	2.08615e-08	0.00446702	0.710794	5.9857	-6.24173	33.2359	8.61263	-2.69523	4.09288	-5.28994	-1.97084	-9.01594	-5.7366	3.04734
ENSG00000186190	BPIFB3	0.269827	0.434051	0.609178	0.164224	0.339352	0.175128	-2.85229	-2.85229	-2.85229	-2.85229	-2.85229	-2.85229	4.09764	6.2505	8.55214	2.35664	4.82562	2.40884	4.28827e-05	4.70958e-10	2.00402e-17	0.0185104	1.4714e-06	0.0160694	0.000142695	1.25376e-09	5.19109e-17	0.0289167	2.76479e-06	0.0265296	0.722506	11.4016	27.9086	-4.51366	3.74827	-4.437	4.09137	6.22849	8.49356	2.35525	4.81508	2.40734
ENSG00000226221	RPL26P19	0.147031	0.534631	0.645566	0.3876	0.498535	0.110936	0.927801	0.927801	0.927801	0.927801	0.927801	0.927801	4.09703	13.948	16.1871	10.0541	12.7044	2.71771	4.29683e-05	6.30959e-43	1.33372e-56	2.10443e-23	5.11872e-36	0.00661289	0.000142954	9.01835e-42	1.04782e-55	3.7231e-22	3.53466e-35	0.0117391	0.713449	86.1844	117.37	42.2156	70.6813	-3.62918	4.09091	13.7345	15.8533	9.96799	12.53	2.71573
ENSG00000163795	ZNF513	-0.0719254	-0.00469166	-0.0458742	0.0672338	0.0260512	-0.0411826	3.83005	3.83005	3.83005	3.83005	3.83005	3.83005	-4.09606	-0.252434	-2.41461	3.60034	1.39282	-2.12307	4.31192e-05	0.800722	0.015808	0.000322917	0.163778	0.0338289	0.000143423	0.825635	0.0198166	0.000671	0.19086	0.0521365	0.705429	-7.96375	-5.28393	-0.845112	-6.88335	-5.0956	-4.0901	-0.252413	-2.41332	3.59619	1.39248	-2.12211
ENSG00000160055	TMEM234	-0.0484815	-0.0281971	-0.136392	0.0202844	-0.0879102	-0.108195	3.75479	3.75479	3.75479	3.75479	3.75479	3.75479	-4.09627	-2.2426	-10.5961	1.61631	-6.99378	-8.30309	4.31245e-05	0.0249949	8.70701e-26	0.106137	3.31627e-12	1.54318e-16	0.000143423	0.0341564	2.97947e-25	0.142302	8.62111e-12	1.50512e-15	0.723724	-5.4588	46.8669	-5.96707	16.3873	26.6036	-4.09007	-2.24148	-10.4992	1.6158	-6.96362	-8.25312
ENSG00000284968	AC093827.4	0.154142	0.202838	0.4288	0.0486958	0.274657	0.225962	0.0410764	0.0410764	0.0410764	0.0410764	0.0410764	0.0410764	4.09572	5.06619	10.2629	1.20323	6.6526	5.26418	4.31684e-05	4.28666e-07	2.48293e-24	0.228982	3.41308e-11	1.50748e-07	0.000143544	9.31563e-07	8.09747e-24	0.282425	8.44588e-11	5.28434e-07	0.695779	4.77684	43.6766	-6.56301	14.1302	6.42922	4.08983	5.05577	10.1781	1.20299	6.62755	5.25164
ENSG00000135686	KLHL36	-0.0541205	-0.0858229	-0.136263	-0.0317024	-0.0821429	-0.0504405	4.5064	4.5064	4.5064	4.5064	4.5064	4.5064	-4.09465	-6.16029	-9.61087	-2.27041	-5.8903	-3.49796	4.34042e-05	8.20777e-10	1.43986e-21	0.0232547	4.29215e-09	0.000475779	0.000144302	2.15065e-09	4.31659e-21	0.035672	9.47414e-09	0.0010266	0.707405	10.858	37.3168	-4.719	9.38289	-1.25861	-4.08857	-6.14086	-9.53917	-2.26922	-5.87252	-3.49403
ENSG00000171368	TPPP	-0.254746	-0.572117	-0.934432	-0.317371	-0.679685	-0.362315	-2.17919	-2.17919	-2.17919	-2.17919	-2.17919	-2.17919	-4.0946	-8.6899	-13.7864	-4.80256	-10.1802	-5.24145	4.34316e-05	5.87184e-18	6.21063e-42	1.64672e-06	6.22481e-24	1.7104e-07	0.000144368	2.49394e-17	3.36138e-41	4.63622e-06	2.74996e-23	5.96013e-07	0.708962	29.2602	83.8206	4.16232	43.0173	6.29773	-4.08842	-8.63502	-13.5679	-4.79255	-10.0883	-5.22834
ENSG00000130758	MAP3K10	-0.107685	-0.323802	-0.331739	-0.216118	-0.224054	-0.00793667	2.34962	2.34962	2.34962	2.34962	2.34962	2.34962	-4.09392	-11.5829	-11.4884	-7.66781	-7.85572	-0.267745	4.3529e-05	2.08326e-30	5.97253e-30	2.35273e-14	5.52496e-15	0.788914	0.000144666	1.66378e-29	2.3176e-29	1.56938e-13	1.66857e-14	0.827927	0.691556	57.7375	56.5236	21.7348	22.7023	-7.28803	-4.0879	-11.4605	-11.3689	-7.62972	-7.81434	-0.267721
ENSG00000082438	COBLL1	-0.146111	-0.125683	-0.272467	0.020428	-0.126355	-0.146783	-0.124282	-0.124282	-0.124282	-0.124282	-0.124282	-0.124282	-4.09379	-3.32325	-6.95889	0.536773	-3.26296	-3.65783	4.35644e-05	0.000900451	4.24068e-12	0.591466	0.00111554	0.000258992	0.000144759	0.00146424	8.94516e-12	0.644688	0.00165999	0.00058108	0.702722	-2.47619	15.8299	-7.1294	-2.51518	-0.66311	-4.08771	-3.31991	-6.92892	0.536713	-3.25964	-3.6532
ENSG00000167632	TRAPPC9	-0.0906066	-0.312042	-0.355736	-0.221436	-0.26513	-0.0436938	2.70399	2.70399	2.70399	2.70399	2.70399	2.70399	-4.09356	-13.3205	-14.7841	-9.40639	-11.1598	-1.77438	4.36196e-05	2.35435e-39	1.01134e-47	1.01816e-20	2.46232e-28	0.0761086	0.000144916	2.88155e-38	6.33529e-47	1.35626e-19	1.28931e-27	0.108486	0.700739	78.085	97.1823	36.1177	53.0773	-5.75544	-4.08742	-13.1254	-14.5124	-9.33414	-11.0396	-1.77373
ENSG00000038532	CLEC16A	0.0697516	-0.084713	-0.0169664	-0.154465	-0.086718	0.0677467	3.22728	3.22728	3.22728	3.22728	3.22728	3.22728	4.09332	-4.68626	-0.914732	-8.51278	-4.75386	3.57948	4.36522e-05	2.90308e-06	0.360403	2.66492e-17	2.09214e-06	0.000349862	0.000144999	5.91295e-06	0.389362	2.43635e-16	3.8904e-06	0.000769101	0.699095	2.94744	-7.76366	28.3846	3.40605	-0.958158	4.08725	-4.67756	-0.914597	-8.46039	-4.74431	3.57527
ENSG00000131845	AC005261.1	-0.131185	-0.219249	-0.35712	-0.0880641	-0.225934	-0.13787	0.792504	0.792504	0.792504	0.792504	0.792504	0.792504	-4.09299	-6.4278	-10.0533	-2.55668	-6.43352	-3.77671	4.36917e-05	1.4883e-10	2.01065e-23	0.0106161	1.44985e-10	0.000162034	0.000145104	4.08809e-10	6.37073e-23	0.0173471	3.46345e-10	0.000375816	0.687409	12.5181	41.5708	-4.02948	12.7117	-0.225501	-4.08704	-6.40657	-9.97252	-2.55509	-6.41056	-3.77186
ENSG00000285492	AL356417.3	0.192887	0.341678	0.648003	0.148791	0.455116	0.306325	-1.32542	-1.32542	-1.32542	-1.32542	-1.32542	-1.32542	4.09306	6.84714	12.5633	2.96295	8.94122	5.80865	4.37007e-05	9.06266e-12	2.5758e-35	0.00307157	6.71607e-19	6.98495e-09	0.000145109	2.66973e-11	1.16836e-34	0.00549979	2.4406e-18	2.90831e-08	0.696946	15.2559	68.7267	-2.91359	31.5766	9.39091	4.08699	6.82065	12.4012	2.96048	8.8795	5.79129
ENSG00000134086	VHL	0.0736654	-0.0990513	-0.171986	-0.172717	-0.245652	-0.072935	4.27777	4.27777	4.27777	4.27777	4.27777	4.27777	4.09077	-5.21823	-8.89749	-9.0802	-12.9181	-3.70943	4.41455e-05	1.92841e-07	9.63118e-19	1.94927e-19	3.70717e-37	0.000211626	0.00014656	4.30405e-07	2.61424e-18	2.26221e-18	2.68193e-36	0.000481815	0.693098	5.55685	30.8748	33.2238	73.3114	-0.500103	4.08464	-5.20611	-8.83931	-9.01609	-12.7365	-3.70472
ENSG00000138434	ITPRID2	0.074029	0.172935	0.0244353	0.0989062	-0.0495937	-0.1485	5.21011	5.21011	5.21011	5.21011	5.21011	5.21011	4.09021	9.04547	1.25672	5.18022	-2.6074	-7.55033	4.42597e-05	2.60084e-19	0.208951	2.36855e-07	0.00917015	5.78744e-14	0.000146913	1.18658e-18	0.233485	7.37804e-07	0.0124824	4.32656e-13	0.696739	32.358	-7.39453	6.02401	-4.45505	20.7943	4.08404	8.98443	1.25646	5.16781	-2.60564	-7.5128
ENSG00000184205	TSPYL2	-0.124413	-0.24205	-0.351321	-0.117637	-0.226908	-0.109271	2.3579	2.3579	2.3579	2.3579	2.3579	2.3579	-4.08914	-7.47316	-10.4954	-3.60583	-6.87537	-3.18367	4.44176e-05	1.00832e-13	2.3575e-25	0.00031621	7.50066e-12	0.00146915	0.000147411	3.36895e-13	7.94302e-25	0.000658231	1.91864e-11	0.00293456	0.673971	19.6783	45.9819	-0.820572	15.6047	-2.28059	-4.08321	-7.43981	-10.4048	-3.60165	-6.84778	-3.18071
ENSG00000230613	HM13-AS1	0.239763	0.457709	0.445305	0.217946	0.205542	-0.0124038	-2.20653	-2.20653	-2.20653	-2.20653	-2.20653	-2.20653	4.08916	7.52193	7.16543	3.54131	3.29023	-0.193102	4.44779e-05	7.7418e-14	1.09539e-12	0.000405771	0.00101453	0.846896	0.000147585	2.607e-13	2.363e-12	0.000831055	0.00151628	0.877091	0.672261	19.99	17.2282	-1.07017	-2.45676	-7.33096	4.0829	7.47464	7.11796	3.5363	3.28647	-0.193081
ENSG00000232815	DUX4L50	0.182359	-0.0813972	0.0842323	-0.263756	-0.0981263	0.165629	-0.754485	-0.754485	-0.754485	-0.754485	-0.754485	-0.754485	4.08801	-1.7165	1.71147	-5.52723	-2.02428	3.29216	4.46436e-05	0.086169	0.0870953	3.53404e-08	0.0430325	0.001006	0.000148109	0.108796	0.101881	1.20844e-07	0.0543179	0.00206241	0.676176	-6.51339	-6.70608	7.85829	-5.78041	-1.92432	4.08203	-1.71596	1.71092	-5.51268	-2.02339	3.28884
ENSG00000253133	AC009630.1	0.246726	-0.133867	0.14075	-0.380593	-0.105976	0.274617	-0.984185	-0.984185	-0.984185	-0.984185	-0.984185	-0.984185	4.08756	-2.0931	2.11904	-5.89081	-1.61379	4.03057	4.47012e-05	0.0364176	0.0341641	4.25847e-09	0.106678	5.70104e-05	0.000148274	0.0487121	0.0416088	1.61758e-08	0.12784	0.000141466	0.664155	-5.81362	-5.94229	9.90352	-6.53719	0.747394	4.08173	-2.09223	2.11813	-5.87383	-1.61331	4.02486
ENSG00000168061	SAC3D1	-0.062626	-0.049345	-0.0258067	0.013281	0.0368194	0.0235384	2.73965	2.73965	2.73965	2.73965	2.73965	2.73965	-4.0865	-3.0291	-1.53887	0.812071	2.23229	1.37436	4.49659e-05	0.00247351	0.123939	0.416818	0.0256728	0.169438	0.000149126	0.00383726	0.142415	0.477249	0.0332255	0.220361	0.672136	-3.4052	-6.9919	-6.94592	-5.34597	-6.37823	-4.08036	-3.02656	-1.53845	0.811955	2.23113	1.37401
ENSG00000257923	CUX1	-0.0721441	-0.232069	-0.306266	-0.159925	-0.234121	-0.0741967	5.1149	5.1149	5.1149	5.1149	5.1149	5.1149	-4.08638	-12.4389	-16.1376	-8.59662	-12.6304	-3.87223	4.5017e-05	1.16345e-34	3.106e-56	1.33705e-17	1.30065e-35	0.000110294	0.000149269	1.13771e-33	2.41401e-55	1.25906e-16	8.84518e-35	0.000262341	0.68563	67.3246	116.434	29.0522	69.7019	0.116549	-4.0801	-12.2798	-15.8001	-8.54045	-12.4558	-3.86675
ENSG00000264281	AC016596.3	0.157012	0.344234	0.610718	0.187222	0.453706	0.266483	0.371215	0.371215	0.371215	0.371215	0.371215	0.371215	4.0852	8.39987	14.2834	4.52716	10.7584	6.07387	4.51595e-05	6.6186e-17	6.73592e-45	6.20684e-06	1.64489e-26	1.40575e-09	0.000149715	2.648e-16	3.93291e-44	1.62999e-05	7.95567e-26	6.36253e-09	0.656945	26.8868	90.7589	2.89306	48.9818	10.9587	4.07936	8.35365	14.0595	4.51922	10.6554	6.05482
ENSG00000176396	EID2	-0.0699255	0.00542138	-0.0611243	0.0753469	0.00880122	-0.0665456	2.48295	2.48295	2.48295	2.48295	2.48295	2.48295	-4.08514	0.29901	-3.27383	4.12504	0.476558	-3.47339	4.52074e-05	0.764953	0.00107304	3.80947e-05	0.633713	0.000521439	0.000149847	0.793666	0.00147062	8.99179e-05	0.665756	0.00111833	0.659677	-7.94921	-2.8388	1.16607	-7.7247	-1.32823	-4.07912	0.298983	-3.27064	4.11874	0.476508	-3.46949
ENSG00000174721	FGFBP3	-0.191009	-0.20733	-0.41696	-0.0163209	-0.225951	-0.20963	-0.813898	-0.813898	-0.813898	-0.813898	-0.813898	-0.813898	-4.08452	-4.20507	-8.15235	-0.326779	-4.44291	-3.98087	4.52864e-05	2.68182e-05	5.15078e-16	0.743858	9.19783e-06	7.02992e-05	0.000150067	5.03165e-05	1.26759e-15	0.782168	1.63602e-05	0.000172194	0.646466	0.800499	24.7141	-7.24182	1.98679	0.542569	-4.07871	-4.19893	-8.10789	-0.326749	-4.43522	-3.97527
ENSG00000058799	YIPF1	0.0622114	-0.0661643	-0.15799	-0.128376	-0.220202	-0.091826	5.73702	5.73702	5.73702	5.73702	5.73702	5.73702	4.085	-4.12091	-9.69673	-8.02865	-13.8359	-5.58986	4.52897e-05	3.87878e-05	6.66976e-22	1.43456e-15	3.65509e-42	2.49207e-08	0.000150067	7.18572e-05	2.02144e-21	1.09284e-14	3.16047e-41	9.67032e-08	0.684313	0.488607	38.0373	24.4494	84.6041	8.14301	4.07869	-4.11458	-9.61865	-7.98245	-13.6067	-5.57382
ENSG00000013288	MAN2B2	-0.0851501	-0.285055	-0.482247	-0.199905	-0.397096	-0.197191	4.50034	4.50034	4.50034	4.50034	4.50034	4.50034	-4.08346	-12.9159	-21.4306	-9.067	-18.0422	-8.65533	4.55678e-05	3.51902e-37	5.36267e-95	2.21384e-19	5.35398e-69	8.0675e-18	0.000150962	3.86702e-36	1.06935e-93	2.54571e-18	1.22757e-67	8.9966e-17	0.668973	73.1276	205.386	33.0981	146.486	29.5208	-4.07727	-12.7406	-20.6789	-9.00213	-17.556	-8.59863
ENSG00000128815	WDFY4	-0.093691	-0.305696	-0.570168	-0.212005	-0.476477	-0.264472	3.39694	3.39694	3.39694	3.39694	3.39694	3.39694	-4.0833	-12.5153	-22.7479	-8.6961	-19.474	-10.4172	4.56142e-05	4.67856e-35	9.47418e-106	5.73137e-18	2.53482e-79	5.87319e-25	0.000151089	4.67706e-34	2.42973e-104	5.62792e-17	8.04644e-78	1.27617e-23	0.671419	68.1777	229.18	29.8781	169.798	45.7057	-4.07703	-12.3532	-21.841	-8.63778	-18.8578	-10.3175
ENSG00000110497	AMBRA1	-0.0673337	-0.223632	-0.280005	-0.156299	-0.212671	-0.0563724	2.55871	2.55871	2.55871	2.55871	2.55871	2.55871	-4.08245	-12.7773	-15.5254	-8.86656	-11.9405	-3.04829	4.57204e-05	1.78172e-36	2.07935e-52	1.27239e-18	3.95952e-32	0.00232184	0.000151415	1.90131e-35	1.46598e-51	1.34938e-17	2.379e-31	0.0044896	0.648076	71.5867	108.021	31.3879	61.8432	-2.70372	-4.07649	-12.6134	-15.2347	-8.80814	-11.7988	-3.04564
ENSG00000205423	CNEP1R1	0.0737503	0.1069	-0.129848	0.0331498	-0.203598	-0.236748	4.5852	4.5852	4.5852	4.5852	4.5852	4.5852	4.08173	5.59237	-6.6649	1.73488	-10.6769	-11.9937	4.58779e-05	2.43648e-08	3.12128e-11	0.0828671	3.91778e-26	2.16569e-32	0.00015191	5.76257e-08	6.34572e-11	0.113994	1.87416e-25	8.78598e-31	0.660114	7.56577	13.8595	-5.77844	48.0567	62.6833	4.07569	5.57775	-6.64073	1.73429	-10.5744	-11.8495
ENSG00000100811	YY1	0.0483465	0.146022	0.152645	0.0976755	0.104298	0.00662259	6.5552	6.5552	6.5552	6.5552	6.5552	6.5552	4.08138	11.6947	12.0536	7.82511	8.40571	0.516444	4.59539e-05	6.12912e-31	9.87877e-33	7.02756e-15	6.55098e-17	0.605583	0.000152134	5.02065e-30	4.17039e-32	4.98443e-14	2.16495e-16	0.66361	0.657332	58.9576	62.86	22.9199	27.0576	-7.21303	4.07531	11.566	11.9151	7.78398	8.35486	0.516388
ENSG00000153029	MR1	0.0520237	-0.0306274	0.00479336	-0.0826511	-0.0472304	0.0354208	4.88746	4.88746	4.88746	4.88746	4.88746	4.88746	4.08078	-2.26901	0.348562	-6.13971	-3.51945	2.55067	4.60854e-05	0.0233378	0.727442	9.40146e-10	0.000439147	0.0108029	0.000152543	0.0320104	0.748169	3.85478e-09	0.000679756	0.018398	0.66151	-5.40274	-8.11498	11.3743	-1.66804	-4.09379	4.07464	-2.26786	0.34853	-6.11925	-3.51537	2.54901
ENSG00000135414	GDF11	-0.0819176	-0.264409	-0.20657	-0.182492	-0.124653	0.0578389	2.06026	2.06026	2.06026	2.06026	2.06026	2.06026	-4.08042	-12.3324	-9.30525	-8.47897	-5.71837	2.55049	4.61483e-05	3.88274e-34	2.47799e-20	3.56616e-17	1.18646e-08	0.0108086	0.000152724	3.70257e-33	7.12475e-20	3.20887e-16	2.55127e-08	0.0184061	0.648027	66.1264	34.4928	28.0915	8.41773	-4.07142	-4.07432	-12.1819	-9.23944	-8.42635	-5.70166	2.54883
ENSG00000231969	MMADHC-DT	0.271927	0.171305	0.353133	-0.100622	0.0812055	0.181828	-3.1245	-3.1245	-3.1245	-3.1245	-3.1245	-3.1245	4.07971	2.44109	4.89457	-1.41972	1.13417	2.45451	4.62419e-05	0.0146984	1.03636e-06	0.155793	0.256814	0.0141645	0.000153007	0.0206896	1.70856e-06	0.200605	0.290643	0.023623	0.631474	-5.03415	3.73019	-6.29137	-7.20902	-4.34278	4.07385	2.43973	4.88461	-1.41936	1.13395	2.45306
ENSG00000173442	EHBP1L1	0.0760406	-0.0740735	-0.184491	-0.150114	-0.260531	-0.110417	7.52319	7.52319	7.52319	7.52319	7.52319	7.52319	4.07997	-3.76228	-9.23432	-7.66116	-13.39	-5.49356	4.62602e-05	0.000171613	4.75677e-20	2.50912e-14	1.07403e-39	4.28757e-08	0.000153041	0.000299865	1.35341e-19	1.66896e-13	8.53057e-39	1.61677e-07	0.662493	-0.915839	33.8322	21.6567	79.0626	7.61879	4.07376	-3.75751	-9.1694	-7.62141	-13.1848	-5.47858
ENSG00000142784	WDTC1	0.0997086	-0.154463	-0.208941	-0.254171	-0.30865	-0.0544783	5.41069	5.41069	5.41069	5.41069	5.41069	5.41069	4.07901	-6.00014	-7.99559	-9.87814	-12.0425	-2.05817	4.64369e-05	2.20811e-09	1.82374e-15	1.18208e-22	1.28077e-32	0.0396641	0.000153598	5.61543e-09	4.39623e-15	1.90804e-21	7.82257e-32	0.0601738	0.650627	9.89751	23.4287	40.5276	62.892	-5.23238	4.07287	-5.98171	-7.95278	-9.79508	-11.8934	-2.05723
ENSG00000074266	EED	-0.0483973	-0.00554953	-0.0196433	0.0428477	0.028754	-0.0140937	3.53098	3.53098	3.53098	3.53098	3.53098	3.53098	-4.07846	-0.442402	-1.53107	3.40304	2.27539	-1.07674	4.65246e-05	0.65823	0.125856	0.000675349	0.0229547	0.281687	0.000153861	0.696292	0.144528	0.00134101	0.0298823	0.344182	0.639641	-7.89046	-7.01633	-1.52588	-5.26003	-6.75477	-4.07243	-0.442358	-1.53065	3.3994	2.27419	-1.07654
ENSG00000085741	WNT11	0.220446	0.190225	0.293653	-0.0302211	0.0732063	0.103427	-1.88888	-1.88888	-1.88888	-1.88888	-1.88888	-1.88888	4.07771	3.36924	5.07973	-0.530837	1.26841	1.73913	4.66964e-05	0.000765243	4.09743e-07	0.595578	0.20476	0.0821338	0.000154403	0.00125424	6.91005e-07	0.648569	0.235269	0.116177	0.63327	-2.34184	4.63898	-7.14952	-7.03971	-5.83102	4.07157	3.36507	5.06437	-0.530771	1.26811	1.73844
ENSG00000272324	AC012629.2	0.224124	0.0379189	0.309847	-0.186205	0.0857233	0.271928	-1.88187	-1.88187	-1.88187	-1.88187	-1.88187	-1.88187	4.07665	0.654161	5.18137	-3.18116	1.44581	4.43109	4.68584e-05	0.513056	2.34709e-07	0.00148187	0.148336	9.71797e-06	0.000154911	0.559106	4.00886e-07	0.00279199	0.173995	2.687e-05	0.621277	-7.79024	5.1697	-2.25935	-6.80048	2.41736	4.07077	0.654086	5.16951	-3.17821	1.44543	4.42336
ENSG00000115241	PPM1G	-0.0549013	-0.179935	-0.198412	-0.125034	-0.14351	-0.0184766	4.79293	4.79293	4.79293	4.79293	4.79293	4.79293	-4.07656	-12.6447	-13.6955	-8.78317	-10.1081	-1.25763	4.69195e-05	9.35749e-36	1.72475e-41	2.66298e-18	1.24725e-23	0.208627	0.000155086	9.71033e-35	9.22613e-41	2.71549e-17	5.45247e-23	0.264921	0.637053	69.9522	82.8956	30.6651	42.3754	-6.55077	-4.07046	-12.482	-13.4928	-8.72495	-10.0198	-1.25735
ENSG00000175305	CCNE2	0.212047	0.591779	0.545145	0.379732	0.333098	-0.0466344	-1.11742	-1.11742	-1.11742	-1.11742	-1.11742	-1.11742	4.07547	10.7552	9.56526	6.83631	5.90498	-0.79781	4.70845e-05	1.59144e-26	2.1975e-21	9.78056e-12	3.92478e-09	0.425044	0.000155604	1.0515e-25	6.54833e-21	4.89392e-11	8.68667e-09	0.49071	0.617696	48.8055	36.9202	15.8181	9.48479	-7.0084	4.06965	10.6585	9.49522	6.8097	5.88733	-0.797701
ENSG00000104973	MED25	0.101235	-0.09998	-0.00608086	-0.201215	-0.107316	0.0938991	6.54128	6.54128	6.54128	6.54128	6.54128	6.54128	4.0749	-3.8105	-0.228282	-7.701	-4.13178	3.49953	4.72573e-05	0.000141454	0.819442	1.84191e-14	3.70221e-05	0.000473145	0.000156147	0.000248761	0.834244	1.23876e-13	6.29031e-05	0.00102127	0.641462	-0.735008	-8.15143	21.9517	0.657175	-1.24783	4.06879	-3.80561	-0.228262	-7.66121	-4.12532	3.49552
ENSG00000159388	BTG2	-0.0884176	-0.299645	-0.614453	-0.211227	-0.526035	-0.314808	6.68232	6.68232	6.68232	6.68232	6.68232	6.68232	-4.07283	-13.0842	-26.4478	-9.26016	-23.2008	-13.4471	4.76871e-05	4.41473e-38	8.45457e-139	3.88628e-20	3.0252e-109	5.14031e-40	0.00015754	5.06108e-37	4.37222e-137	4.86082e-19	2.90543e-107	4.22538e-38	0.633216	75.1059	304.731	34.7889	238.558	80.0032	-4.06668	-12.9015	-25.0789	-9.19116	-22.2057	-13.2402
ENSG00000115568	ZNF142	-0.110637	-0.245179	-0.332555	-0.134543	-0.221918	-0.0873754	1.8837	1.8837	1.8837	1.8837	1.8837	1.8837	-4.07093	-8.485	-11.0977	-4.60731	-7.48323	-2.83319	4.80033e-05	3.24821e-17	4.1791e-28	4.24589e-06	9.46414e-14	0.00463914	0.000158557	1.32634e-16	1.5428e-27	1.13416e-05	2.66816e-13	0.00848165	0.592909	27.6096	52.3296	3.24926	19.9094	-3.33047	-4.06514	-8.43728	-10.9919	-4.59897	-7.44817	-2.83108
ENSG00000127952	STYXL1	-0.049523	-0.0547504	-0.0379685	-0.00522733	0.0115545	0.0167819	4.35528	4.35528	4.35528	4.35528	4.35528	4.35528	-4.07139	-4.24804	-2.89127	-0.408898	0.905275	1.27216	4.80383e-05	2.22629e-05	0.00386665	0.682647	0.3654	0.203426	0.000158637	4.21395e-05	0.00509277	0.728206	0.402592	0.25894	0.639212	1.03158	-3.98426	-7.17329	-7.41561	-6.50989	-4.06497	-4.2409	-2.88884	-0.408854	0.905124	1.27185
ENSG00000123739	PLA2G12A	0.0881784	0.194763	0.410913	0.106585	0.322734	0.216149	3.67019	3.67019	3.67019	3.67019	3.67019	3.67019	4.07103	8.45829	17.4163	4.63245	13.9974	9.03671	4.80444e-05	4.1651e-17	7.70855e-65	3.77391e-06	4.08678e-43	2.8944e-19	0.000158637	1.68792e-16	7.499e-64	1.01515e-05	3.65461e-42	3.74205e-18	0.618222	27.3402	136.088	3.37421	86.8807	32.7911	4.06494	8.40816	17.0037	4.62346	13.7659	8.97266
ENSG00000184661	CDCA2	0.265361	0.486157	0.580305	0.220796	0.314944	0.0941478	-2.99173	-2.99173	-2.99173	-2.99173	-2.99173	-2.99173	4.06944	7.11969	8.2962	3.20196	4.51697	1.30853	4.83366e-05	1.37127e-12	1.72106e-16	0.00138024	6.52884e-06	0.190805	0.000159573	4.27011e-12	4.30873e-16	0.00261358	1.17393e-05	0.244767	0.592952	17.1185	25.8289	-2.19847	2.30648	-6.49045	4.06353	7.08692	8.24007	3.19875	4.5085	1.3082
ENSG00000049247	UTS2	-0.165207	-0.175084	-0.10244	-0.00987747	0.0627664	0.0726439	-0.289934	-0.289934	-0.289934	-0.289934	-0.289934	-0.289934	-4.07006	-4.08913	-2.33443	-0.23246	1.45618	1.6324	4.83965e-05	4.48496e-05	0.0196693	0.816201	0.145471	0.102732	0.000159743	8.26965e-05	0.0244667	0.845442	0.17089	0.141879	0.641942	0.378037	-5.42389	-7.22404	-6.74487	-5.96912	-4.06324	-4.08096	-2.3326	-0.232434	1.45572	1.63175
ENSG00000169744	LDB2	-0.255519	-0.394435	-0.386872	-0.138916	-0.131353	0.00756317	-3.17078	-3.17078	-3.17078	-3.17078	-3.17078	-3.17078	-4.06875	-5.99555	-5.74521	-2.09412	-1.95956	0.109346	4.85024e-05	2.29233e-09	1.02757e-08	0.03634	0.0501465	0.912936	0.000160065	5.82331e-09	1.87032e-08	0.0536101	0.0627214	0.930736	0.594245	9.85126	8.20666	-5.10907	-5.93082	-7.33372	-4.06273	-5.97561	-5.72611	-2.0931	-1.95871	0.109336
ENSG00000259719	LINC02284	0.122585	0.172061	0.293205	0.0494762	0.17062	0.121144	0.628405	0.628405	0.628405	0.628405	0.628405	0.628405	4.06792	5.33288	8.7442	1.53186	5.19548	3.54731	4.86994e-05	1.03822e-07	3.68906e-18	0.125667	2.18812e-07	0.000395544	0.000160687	2.35548e-07	9.82497e-18	0.165528	4.34439e-07	0.000862672	0.607547	6.173	29.5453	-6.08935	5.60666	-1.0407	4.06178	5.3199	8.68799	1.53141	5.1826	3.54304
ENSG00000173436	MICOS10	-0.0465032	0.0388265	0.114501	0.0853297	0.161004	0.0756748	4.04698	4.04698	4.04698	4.04698	4.04698	4.04698	-4.06691	3.19909	9.22738	7.0394	13.2809	6.02232	4.89149e-05	0.00139306	5.07024e-20	2.41104e-12	4.30214e-39	1.94128e-09	0.00016137	0.00221927	1.44085e-19	1.28607e-11	3.34781e-38	8.65529e-09	0.602301	-2.86944	33.7796	17.1917	77.7214	10.6278	-4.06075	3.19609	9.16251	7.00837	13.0797	6.00265
ENSG00000198324	PHETA1	-0.0955301	-0.185655	-0.215531	-0.0901253	-0.120001	-0.0298759	1.92314	1.92314	1.92314	1.92314	1.92314	1.92314	-4.06619	-7.44229	-8.34697	-3.57917	-4.69516	-1.12527	4.90025e-05	1.27087e-13	1.04127e-16	0.000350152	2.78543e-06	0.260566	0.00016163	4.22666e-13	2.62923e-16	0.000723997	5.14048e-06	0.321674	0.578173	19.4452	26.2741	-0.918699	3.13638	-6.69111	-4.06033	-7.40918	-8.29998	-3.57506	-4.68604	-1.12506
ENSG00000164978	NUDT2	0.0801366	0.232304	0.384566	0.152167	0.30443	0.152262	4.13109	4.13109	4.13109	4.13109	4.13109	4.13109	4.06641	11.0872	17.9944	7.35605	14.7339	7.12809	4.91109e-05	5.66152e-28	1.87697e-68	2.51266e-13	2.79154e-47	1.30881e-12	0.000161959	4.01252e-27	1.99504e-67	1.49963e-12	2.91933e-46	8.45759e-12	0.629005	52.0053	144.002	19.3957	96.1302	17.742	4.05982	10.9645	17.4846	7.31823	14.4426	7.09337
ENSG00000136271	DDX56	-0.0630169	-0.114113	-0.0843341	-0.0510963	-0.0213171	0.0297792	4.25265	4.25265	4.25265	4.25265	4.25265	4.25265	-4.06456	-6.95189	-5.03392	-3.10871	-1.29786	1.74981	4.93751e-05	4.38804e-12	5.0798e-07	0.00189712	0.194437	0.0802567	0.000162802	1.31781e-11	8.51943e-07	0.00351456	0.224339	0.113804	0.586216	15.9807	4.42905	-2.47536	-7.00565	-5.81062	-4.05857	-6.92408	-5.02327	-3.10588	-1.29756	1.7492
ENSG00000196975	ANXA4	0.0486097	0.174627	0.208433	0.126017	0.159823	0.0338062	3.64097	3.64097	3.64097	3.64097	3.64097	3.64097	4.06396	13.8698	16.2463	10.0062	12.6505	2.59007	4.95551e-05	2.53571e-42	1.37125e-56	3.58114e-23	1.09288e-35	0.00964765	0.000163367	3.53049e-41	1.07686e-55	6.1061e-22	7.44839e-35	0.0165836	0.593095	84.8713	117.698	41.6684	69.8138	-3.99031	4.05772	13.6334	15.8516	9.91504	12.4697	2.58821
ENSG00000271980	AC012640.6	0.3053	-0.170109	0.305067	-0.475409	-0.000232706	0.475176	-2.55612	-2.55612	-2.55612	-2.55612	-2.55612	-2.55612	4.06343	-2.14087	3.72262	-5.9334	-0.00287388	5.66141	4.95787e-05	0.0323606	0.000200623	3.30428e-09	0.997707	1.6436e-08	0.000163416	0.0435827	0.000289589	1.27172e-08	0.997834	6.52998e-08	0.569043	-5.7119	-1.27914	10.1506	-7.84396	8.55775	4.0576	-2.13993	3.71823	-5.91572	-0.00287364	5.64586
ENSG00000257337	AC068888.1	0.206174	-0.296014	0.0483413	-0.502188	-0.157833	0.344356	0.0123492	0.0123492	0.0123492	0.0123492	0.0123492	0.0123492	4.06247	-5.49723	0.86148	-9.21827	-2.83956	5.96635	4.97482e-05	4.1547e-08	0.389038	5.41357e-20	0.00454763	2.70529e-09	0.000163946	9.69721e-08	0.418496	6.66046e-19	0.00638126	1.18209e-08	0.559905	7.02957	-7.81198	34.5048	-3.81142	10.3168	4.05681	-5.48415	0.861363	-9.15544	-2.83744	5.94855
ENSG00000136631	VPS45	-0.0562312	-0.065341	0.00201532	-0.00910983	0.0582465	0.0673563	2.98179	2.98179	2.98179	2.98179	2.98179	2.98179	-4.06174	-4.44845	0.133527	-0.617191	3.91833	4.36605	4.99609e-05	8.95495e-06	0.893786	0.537157	9.12036e-05	1.30887e-05	0.000164618	1.75409e-05	0.903141	0.593952	0.000149796	3.55069e-05	0.569159	1.86744	-8.1736	-7.08928	-0.189866	2.13969	-4.05581	-4.44098	0.133516	-0.617119	3.91288	4.35862
ENSG00000236498	AC107081.2	0.306127	-0.0540607	0.454308	-0.360188	0.148181	0.508369	-2.90974	-2.90974	-2.90974	-2.90974	-2.90974	-2.90974	4.06144	-0.678483	5.53234	-4.48126	1.82536	6.04151	4.99889e-05	0.497514	3.41583e-08	7.69313e-06	0.0680454	1.71267e-09	0.000164682	0.543667	6.08206e-08	1.9958e-05	0.0835379	7.68173e-09	0.559457	-7.77283	7.03684	2.67989	-6.18364	10.7519	4.05568	-0.678406	5.51867	-4.47355	1.82471	6.02295
ENSG00000205084	TMEM231	-0.187726	-0.290002	-0.334019	-0.102276	-0.146293	-0.0440168	-1.19581	-1.19581	-1.19581	-1.19581	-1.19581	-1.19581	-4.06074	-5.96188	-6.64249	-2.07754	-2.9239	-0.850603	5.01258e-05	2.77141e-09	3.65157e-11	0.0378357	0.00348277	0.395058	0.000165095	7.0035e-09	7.40702e-11	0.0556464	0.00495014	0.461183	0.552785	9.65654	13.7126	-5.14706	-3.5812	-6.97506	-4.05504	-5.94459	-6.61757	-2.07663	-2.92157	-0.85048
ENSG00000055732	MCOLN3	0.255999	0.338831	0.524519	0.0828311	0.268519	0.185688	-2.87586	-2.87586	-2.87586	-2.87586	-2.87586	-2.87586	4.06105	5.14374	7.78904	1.24743	3.99843	2.68251	5.01318e-05	2.89507e-07	1.01105e-14	0.212351	6.54501e-05	0.00735356	0.000165095	6.37464e-07	2.37217e-14	0.263795	0.000108798	0.012938	0.565306	5.15695	21.8108	-6.51605	0.1166	-3.75971	4.05501	5.13015	7.73786	1.24713	3.99225	2.68039
ENSG00000077713	SLC25A43	-0.0756353	0.00451587	-0.0303578	0.0801511	0.0452775	-0.0348737	1.82928	1.82928	1.82928	1.82928	1.82928	1.82928	-4.0607	0.227532	-1.47852	4.02281	2.24116	-1.66136	5.01887e-05	0.820025	0.139374	5.89645e-05	0.0250912	0.0967497	0.000165253	0.842953	0.159159	0.000135525	0.0324974	0.134437	0.570688	-7.94986	-7.07143	0.765182	-5.31453	-5.93242	-4.05475	0.227513	-1.47813	4.01692	2.24	-1.66082
ENSG00000167646	DNAAF3	0.258983	0.300345	0.547224	0.0413613	0.288241	0.24688	-2.84357	-2.84357	-2.84357	-2.84357	-2.84357	-2.84357	4.06034	4.4871	8.01165	0.619559	4.27927	3.55512	5.03858e-05	7.58387e-06	1.89426e-15	0.535607	1.94591e-05	0.000385303	0.000165873	1.49423e-05	4.56271e-15	0.592517	3.37415e-05	0.000842288	0.588837	2.05159	23.5118	-7.07522	1.28825	-1.03852	4.05383	4.47661	7.94808	0.619469	4.27101	3.54995
ENSG00000261221	ZNF865	-0.116127	-0.398523	-0.635102	-0.282396	-0.518975	-0.236578	3.83952	3.83952	3.83952	3.83952	3.83952	3.83952	-4.05979	-13.1702	-20.5433	-9.31572	-17.0929	-7.52355	5.04056e-05	1.48783e-38	6.8385e-88	2.33362e-20	1.88756e-62	7.09304e-14	0.000165909	1.75043e-37	1.16813e-86	2.9985e-19	3.37752e-61	5.25667e-13	0.568034	76.2934	189.342	35.3184	131.479	20.6012	-4.05374	-12.985	-19.874	-9.24586	-16.6782	-7.48614
ENSG00000130653	PNPLA7	-0.150573	-0.360122	-0.303106	-0.209549	-0.152533	0.0570158	0.28557	0.28557	0.28557	0.28557	0.28557	0.28557	-4.05925	-9.10943	-7.37377	-5.26948	-3.76714	1.35533	5.04785e-05	1.44168e-19	2.12394e-13	1.46581e-07	0.000168392	0.175418	0.00016612	6.66948e-19	4.71864e-13	4.66168e-07	0.000270554	0.227274	0.561721	32.9057	18.7644	6.48806	-0.748401	-6.38943	-4.0534	-9.04909	-7.34075	-5.2568	-3.76225	1.355
ENSG00000134308	YWHAQ	-0.0421769	0.00220499	0.0516097	0.0443819	0.0937865	0.0494047	6.09867	6.09867	6.09867	6.09867	6.09867	6.09867	-4.05842	0.201506	4.65157	4.0667	8.63726	4.40878	5.07197e-05	0.840317	3.44151e-06	4.89879e-05	9.47766e-18	1.07867e-05	0.000166885	0.861272	5.50829e-06	0.000113958	3.26335e-17	2.9586e-05	0.573244	-7.95514	2.59009	0.935232	28.9353	2.31095	-4.05229	0.201488	4.64254	4.0604	8.58012	4.40077
ENSG00000239906	AL627309.2	0.304376	-0.0738012	-0.459015	-0.378178	-0.763391	-0.385214	-1.9231	-1.9231	-1.9231	-1.9231	-1.9231	-1.9231	4.05584	-0.926617	-5.57679	-4.72354	-9.42748	-4.58654	5.12333e-05	0.354198	2.66171e-08	2.42609e-06	8.2935e-21	4.69641e-06	0.000168545	0.400277	4.75371e-08	6.67963e-06	3.27358e-20	1.35653e-05	0.546966	-7.55682	7.29132	3.79097	35.9289	3.12173	4.04993	-0.926478	-5.56235	-4.71424	-9.35584	-4.57791
ENSG00000104472	CHRAC1	-0.0712697	-0.172409	-0.21511	-0.101139	-0.14384	-0.0427008	3.65221	3.65221	3.65221	3.65221	3.65221	3.65221	-4.05534	-9.26664	-11.3005	-5.41502	-7.68041	-2.1993	5.13599e-05	3.52644e-20	4.83018e-29	6.62735e-08	2.15495e-14	0.027935	0.000168932	1.69125e-19	1.82687e-28	2.18712e-07	6.30867e-14	0.0438499	0.544203	34.3572	54.4201	7.25054	21.3507	-4.92648	-4.04935	-9.2016	-11.185	-5.40099	-7.64103	-2.1982
ENSG00000074706	IPCEF1	0.0455632	0.0315742	-0.052206	-0.0139889	-0.0977691	-0.0837802	3.94091	3.94091	3.94091	3.94091	3.94091	3.94091	4.05534	2.65465	-4.29709	-1.17587	-8.21089	-6.79443	5.13735e-05	0.00798092	1.78526e-05	0.239746	3.28555e-16	1.31805e-11	0.000168947	0.0116577	2.74435e-05	0.294178	1.05523e-15	7.56895e-11	0.553784	-4.46149	1.02121	-6.5855	25.4506	15.4853	4.04929	2.65288	-4.29018	-1.17562	-8.16235	-6.76664
ENSG00000214194	SMIM30	-0.079168	0.150217	0.18475	0.229385	0.263918	0.0345324	4.06505	4.06505	4.06505	4.06505	4.06505	4.06505	-4.05496	7.294	8.80166	11.1233	12.7896	1.61824	5.14588e-05	3.85026e-13	2.26733e-18	3.65159e-28	1.87482e-36	0.105722	0.000169198	1.24233e-12	6.08067e-18	1.15915e-26	1.31636e-35	0.145455	0.550951	18.36	30.033	53.0566	71.6614	-6.03007	-4.0489	7.26072	8.74313	11.0041	12.6094	1.61772
ENSG00000261997	AC007336.1	0.194766	0.122836	0.247221	-0.0719297	0.0524551	0.124385	-0.0100483	-0.0100483	-0.0100483	-0.0100483	-0.0100483	-0.0100483	4.05385	2.40254	4.63774	-1.3933	0.99662	2.27357	5.16394e-05	0.0163385	3.66631e-06	0.163631	0.319031	0.0230631	0.000169763	0.0228565	5.85663e-06	0.209436	0.355341	0.0368259	0.529399	-5.11307	2.54028	-6.31434	-7.33205	-4.74104	4.04808	2.40126	4.62945	-1.39296	0.996452	2.27239
ENSG00000175711	B3GNTL1	-0.065691	-0.137339	-0.24601	-0.0716476	-0.180319	-0.108671	4.16714	4.16714	4.16714	4.16714	4.16714	4.16714	-4.05394	-7.95639	-13.9326	-4.18757	-10.5478	-6.13729	5.17435e-05	2.52763e-15	9.47018e-43	2.90881e-05	1.60273e-25	9.61756e-10	0.000170075	9.2433e-15	5.23083e-42	6.97876e-05	7.49559e-25	4.44163e-09	0.567627	23.3004	85.4423	1.44535	46.5923	11.3138	-4.04761	-7.91226	-13.7051	-4.18049	-10.4415	-6.11563
ENSG00000137171	KLC4	-0.0515018	-0.183302	-0.249983	-0.1318	-0.198481	-0.0666815	3.12184	3.12184	3.12184	3.12184	3.12184	3.12184	-4.05256	-13.6535	-18.1721	-9.7592	-14.5991	-4.73449	5.19485e-05	3.09095e-41	4.37346e-70	3.64244e-22	1.20186e-46	2.30104e-06	0.000170719	4.08596e-40	4.8656e-69	5.60174e-21	1.23022e-45	6.92594e-06	0.530899	82.4806	148.736	39.4249	95.1377	3.79241	-4.04668	-13.4497	-17.6976	-9.68069	-14.3416	-4.72501
ENSG00000089902	RCOR1	0.0632828	0.154433	0.0728929	0.0911504	0.00961015	-0.0815403	4.61824	4.61824	4.61824	4.61824	4.61824	4.61824	4.05225	9.34982	4.33094	5.52056	0.583288	-4.78163	5.20449e-05	1.65377e-20	1.53235e-05	3.67849e-08	0.559745	1.82597e-06	0.000171006	8.08797e-20	2.36435e-05	1.2551e-07	0.594551	5.58259e-06	0.541135	35.0843	1.16298	7.82057	-7.67524	4.01121	4.04625	9.28261	4.32399	5.50563	0.58322	-4.77179
ENSG00000106009	BRAT1	-0.0796165	-0.196722	-0.294979	-0.117105	-0.215363	-0.0982576	4.52818	4.52818	4.52818	4.52818	4.52818	4.52818	-4.0517	-9.45855	-13.9103	-5.63028	-10.3738	-4.57035	5.21501e-05	6.01261e-21	1.02359e-42	1.96938e-08	8.72715e-25	5.07072e-06	0.000171322	3.01014e-20	5.64547e-42	6.92926e-08	3.98641e-24	1.45749e-05	0.537414	36.0891	85.6608	8.4244	44.9983	3.03472	-4.04578	-9.38978	-13.6994	-5.61467	-10.2794	-4.56184
ENSG00000287095	AF228727.1	0.303091	-0.337374	0.0812298	-0.640465	-0.221861	0.418603	-3.12215	-3.12215	-3.12215	-3.12215	-3.12215	-3.12215	4.05125	-4.26391	0.996648	-8.0313	-2.75615	5.01694	5.22088e-05	2.0673e-05	0.319011	1.36576e-15	0.00588399	5.55402e-07	0.000171485	3.92801e-05	0.347536	1.04296e-14	0.00817117	1.81037e-06	0.520458	1.0597	-7.69547	24.5294	-4.05573	5.15746	4.04551	-4.2575	0.996491	-7.98851	-2.75418	5.00611
ENSG00000127022	CANX	0.0519377	0.0543738	0.105488	0.00243615	0.0535504	0.0511142	5.9422	5.9422	5.9422	5.9422	5.9422	5.9422	4.0508	4.01513	7.66774	0.180306	3.98409	3.67875	5.23612e-05	6.08483e-05	2.33014e-14	0.856925	6.94036e-05	0.000238626	0.000171955	0.000110742	5.38984e-14	0.880403	0.000115096	0.000538402	0.5393	0.0557108	20.9202	-7.25891	0.059456	-0.611916	4.04483	4.0095	7.63096	0.18029	3.97832	3.67417
ENSG00000197785	ATAD3A	-0.0702223	-0.17996	-0.121341	-0.109738	-0.0511191	0.0586185	2.37184	2.37184	2.37184	2.37184	2.37184	2.37184	-4.05032	-9.77687	-6.3951	-5.92904	-2.73107	3.01713	5.24523e-05	2.9954e-22	1.85463e-10	3.40342e-09	0.0063512	0.00257407	0.000172224	1.61101e-21	3.65337e-10	1.30774e-08	0.00879339	0.00494029	0.523913	39.0243	12.1246	10.1221	-4.11124	-2.79147	-4.04442	-9.70067	-6.37292	-5.91085	-2.72908	3.0145
ENSG00000106948	AKNA	-0.0799661	-0.297005	-0.531078	-0.217039	-0.451112	-0.234073	6.74163	6.74163	6.74163	6.74163	6.74163	6.74163	-4.04995	-14.2518	-25.1124	-10.4425	-21.84	-10.9671	5.25642e-05	1.19935e-44	1.12769e-126	4.42358e-25	5.81624e-98	1.90915e-27	0.000172562	1.83848e-43	4.39497e-125	9.62653e-24	3.52042e-96	5.19333e-26	0.536556	90.2542	278.264	46.0563	213.442	51.4136	-4.04392	-14.0186	-23.9417	-10.3447	-21.0057	-10.854
ENSG00000136463	TACO1	-0.0521087	-0.0626709	-0.0106213	-0.0105623	0.0414874	0.0520496	3.39575	3.39575	3.39575	3.39575	3.39575	3.39575	-4.04971	-4.59422	-0.759547	-0.770704	3.01433	3.64466	5.25747e-05	4.51606e-06	0.447583	0.440943	0.00259731	0.000272323	0.000172566	9.05136e-06	0.477516	0.500713	0.00373762	0.000609249	0.519594	2.5205	-7.89954	-6.9864	-3.3132	-0.728812	-4.04388	-4.5861	-0.759451	-0.770601	3.01177	3.6403
ENSG00000145416	MARCHF1	0.0585152	0.264282	0.404484	0.205767	0.345969	0.140202	5.08995	5.08995	5.08995	5.08995	5.08995	5.08995	4.05001	17.2833	25.9962	13.5445	22.858	8.96471	5.25972e-05	8.98972e-64	4.24307e-134	1.62107e-40	4.73839e-106	5.60839e-19	0.00017261	2.943e-62	1.97214e-132	2.21123e-38	3.98194e-104	7.01944e-18	0.547988	133.537	293.093	81.0597	230.575	32.1133	4.04378	16.8591	24.6442	13.3266	21.8726	8.89953
ENSG00000104774	MAN2B1	-0.0795382	-0.197501	-0.241752	-0.117962	-0.162214	-0.0442511	6.63044	6.63044	6.63044	6.63044	6.63044	6.63044	-4.04915	-9.537	-11.5093	-5.70823	-7.89646	-2.08557	5.2747e-05	2.93037e-21	4.91229e-30	1.25815e-08	4.05046e-15	0.037106	0.000173071	1.49489e-20	1.91447e-29	4.52751e-08	1.23176e-14	0.0567038	0.532656	36.7937	56.6144	8.85746	22.9758	-5.1759	-4.04311	-9.46519	-11.386	-5.69165	-7.85336	-2.0846
ENSG00000017797	RALBP1	0.112775	-0.0500709	0.0298581	-0.162846	-0.0829166	0.0799289	6.53542	6.53542	6.53542	6.53542	6.53542	6.53542	4.04889	-1.6999	0.997772	-5.54888	-2.84265	2.65009	5.27862e-05	0.0892519	0.318468	3.13408e-08	0.00450528	0.00809075	0.00017317	0.112493	0.347045	1.07854e-07	0.00632419	0.0141197	0.533982	-6.53017	-7.68156	7.97658	-3.81532	-3.84187	4.04294	-1.69936	0.99761	-5.53378	-2.84043	2.64826
ENSG00000124222	STX16	0.0793309	0.0297385	0.0776675	-0.0495924	-0.0016634	0.047929	6.50993	6.50993	6.50993	6.50993	6.50993	6.50993	4.04882	1.44186	3.71508	-2.40692	-0.0811874	2.26585	5.27958e-05	0.149444	0.000206765	0.0161494	0.935298	0.0235335	0.000173171	0.181762	0.000298111	0.0254816	0.943191	0.0375069	0.529322	-6.94441	-1.30839	-4.39821	-7.84867	-4.78857	4.04289	1.4415	3.7106	-2.40552	-0.0811804	2.26466
ENSG00000107371	EXOSC3	-0.0450966	0.0006981	-0.0780413	0.0457947	-0.0329447	-0.0787394	3.50008	3.50008	3.50008	3.50008	3.50008	3.50008	-4.0475	0.0594262	-6.50161	3.87782	-2.77774	-6.41504	5.30793e-05	0.952617	9.28892e-11	0.000107713	0.00550891	1.63807e-10	0.000174071	0.959652	1.85325e-10	0.000239131	0.00766953	8.21611e-10	0.511845	-7.99243	12.7915	0.183795	-3.99863	13.0275	-4.04164	0.0594212	-6.47809	3.87253	-2.77566	-6.39193
ENSG00000184261	KCNK12	-0.23621	-0.171481	-0.0249887	0.0647293	0.211221	0.146492	-2.19708	-2.19708	-2.19708	-2.19708	-2.19708	-2.19708	-4.04722	-2.82168	-0.401385	1.05092	3.37962	2.27616	5.31247e-05	0.00481209	0.688172	0.293387	0.000735662	0.0229146	0.000174189	0.0072189	0.711219	0.352052	0.00111301	0.0366135	0.495822	-4.05026	-8.14064	-6.75602	-2.16353	-4.77372	-4.04144	-2.81935	-0.401337	1.05072	3.37593	2.27486
ENSG00000063176	SPHK2	-0.0597998	-0.149153	-0.122577	-0.0893531	-0.0627768	0.0265764	3.22992	3.22992	3.22992	3.22992	3.22992	3.22992	-4.04696	-9.52597	-7.63111	-5.67306	-3.96366	1.61714	5.31911e-05	3.16813e-21	3.06534e-14	1.53692e-08	7.55514e-05	0.105954	0.000174377	1.61181e-20	7.05317e-14	5.47209e-08	0.000124939	0.145752	0.505859	36.744	20.6657	8.66197	-0.0180595	-6.03057	-4.04114	-9.45703	-7.59553	-5.65739	-3.95809	1.61665
ENSG00000240567	LINC02067	0.266892	0.0407614	0.555889	-0.226131	0.288997	0.515128	-2.2286	-2.2286	-2.2286	-2.2286	-2.2286	-2.2286	4.0465	0.584174	7.71501	-3.21281	4.05943	6.97916	5.32761e-05	0.559145	1.61044e-14	0.00132817	5.04528e-05	3.63829e-12	0.000174625	0.603253	3.75092e-14	0.00252209	8.47968e-05	2.23158e-11	0.500373	-7.82995	21.3056	-2.15631	0.366993	16.7598	4.04077	0.584112	7.67843	-3.20982	4.05352	6.95056
ENSG00000131480	AOC2	-0.177867	-0.419685	-0.996512	-0.241818	-0.818645	-0.576827	1.10561	1.10561	1.10561	1.10561	1.10561	1.10561	-4.04575	-8.94745	-20.4011	-5.11218	-16.9933	-11.5062	5.34545e-05	6.06041e-19	5.94672e-87	3.38439e-07	7.46938e-62	5.2933e-30	0.000175161	2.7117e-18	9.89753e-86	1.0359e-06	1.30794e-60	1.82159e-28	0.498566	31.5198	187.513	5.68076	130.304	57.3004	-4.03999	-8.89092	-19.7651	-5.10068	-16.5958	-11.3794
ENSG00000100359	SGSM3	-0.129501	-0.125178	-0.124975	0.00432292	0.00452591	0.000202998	0.345853	0.345853	0.345853	0.345853	0.345853	0.345853	-4.04551	-3.68388	-3.52422	0.125605	0.128767	0.0055585	5.34583e-05	0.000233396	0.00043063	0.900052	0.897551	0.995565	0.000175161	0.000402367	0.00060734	0.917253	0.909485	0.996632	0.487968	-1.23914	-1.98908	-7.28162	-7.82701	-7.32078	-4.03997	-3.67982	-3.52056	0.125595	0.128756	0.00555805
ENSG00000130429	ARPC1B	0.0497673	0.124323	0.147197	0.0745561	0.0974297	0.0228736	6.50464	6.50464	6.50464	6.50464	6.50464	6.50464	4.0457	9.5407	11.1109	5.76717	7.58216	1.72275	5.3559e-05	2.88544e-21	3.97554e-28	8.94774e-09	4.60053e-14	0.0850452	0.00017546	1.47277e-20	1.4688e-27	3.2718e-08	1.31993e-13	0.11989	0.532191	36.7728	52.1786	9.19352	20.5774	-5.84809	4.03953	9.4668	10.9964	5.74956	7.54278	1.72213
ENSG00000122386	ZNF205	-0.16039	-0.0831557	0.069703	0.0772346	0.230093	0.152859	-0.375533	-0.375533	-0.375533	-0.375533	-0.375533	-0.375533	-4.04562	-1.99319	1.62646	1.84941	5.42254	3.4885	5.36055e-05	0.0463537	0.103998	0.0645174	6.42582e-08	0.000494416	0.000175575	0.0609757	0.120464	0.0907409	1.31621e-07	0.00106437	0.523797	-5.98823	-6.84498	-5.56494	6.78383	-1.26286	-4.03932	-1.99216	1.62577	1.84859	5.40653	3.48376
ENSG00000255126	AP003064.1	0.254377	0.389309	0.617606	0.134932	0.363229	0.228297	-3.2427	-3.2427	-3.2427	-3.2427	-3.2427	-3.2427	4.04532	5.90968	9.16881	2.03546	5.42507	3.30539	5.36127e-05	3.87421e-09	1.00853e-19	0.0419039	6.30502e-08	0.000961386	0.000175575	9.69659e-09	2.83142e-19	0.0611614	1.29261e-07	0.00197783	0.50566	9.34762	33.2191	-5.22443	6.7813	-1.90362	4.03929	5.88948	9.08803	2.03447	5.40993	3.30159
ENSG00000180855	ZNF443	-0.119957	-0.112439	-0.315208	0.00751793	-0.195251	-0.202769	0.429098	0.429098	0.429098	0.429098	0.429098	0.429098	-4.04318	-3.58526	-9.68372	0.236996	-6.03201	-6.04479	5.4012e-05	0.000341936	7.50349e-22	0.812676	1.81983e-09	1.6853e-09	0.000176852	0.000579196	2.26791e-21	0.84253	4.10356e-09	7.56957e-09	0.484805	-1.59287	38.0063	-7.25846	10.2346	10.7725	-4.03755	-3.58126	-9.60653	0.236975	-6.01312	-6.02556
ENSG00000154898	CCDC144CP	0.264353	0.395487	0.872285	0.131135	0.607932	0.476797	-2.29737	-2.29737	-2.29737	-2.29737	-2.29737	-2.29737	4.04253	5.69274	12.1491	1.87733	8.61307	6.5072	5.4197e-05	1.36552e-08	3.20957e-33	0.0605707	1.13835e-17	8.95742e-11	0.000177427	3.28787e-08	1.37218e-32	0.0856443	3.90103e-17	4.63609e-10	0.491322	8.12222	63.9607	-5.52464	28.7949	13.6297	4.03675	5.67766	12.0084	1.87662	8.55902	6.48358
ENSG00000248810	LINC02432	-0.085998	0.166127	0.186518	0.252125	0.272516	0.0203913	1.99331	1.99331	1.99331	1.99331	1.99331	1.99331	-4.04329	7.41062	8.13568	11.3456	12.1166	0.877581	5.42599e-05	1.8105e-13	7.17665e-16	4.66265e-29	7.76039e-33	0.380264	0.000177602	5.96443e-13	1.75583e-15	1.6375e-27	4.78329e-32	0.446544	0.53553	19.1865	24.4961	55.1871	63.3976	-6.91399	-4.03648	7.36209	8.06748	11.1881	11.9352	0.877409
ENSG00000275294	LINC02340	0.254981	0.325027	0.564931	0.0700452	0.30995	0.239905	-2.88345	-2.88345	-2.88345	-2.88345	-2.88345	-2.88345	4.04142	4.8631	8.20365	1.0421	4.56875	3.41132	5.44719e-05	1.21333e-06	3.38771e-16	0.297451	5.11029e-06	0.000655282	0.000178265	2.54822e-06	8.39304e-16	0.356334	9.24962e-06	0.00138549	0.486854	3.78142	25.1032	-6.73998	2.5521	-1.54078	4.03556	4.85345	8.15866	1.04191	4.56021	3.40764
ENSG00000168038	ULK4	-0.0849437	-0.047189	-0.0505736	0.0377547	0.0343701	-0.00338467	0.929301	0.929301	0.929301	0.929301	0.929301	0.929301	-4.04165	-2.12514	-2.21043	1.69535	1.5173	-0.144369	5.44819e-05	0.0336711	0.0271738	0.0901305	0.129311	0.885221	0.000178267	0.0452506	0.0333825	0.122756	0.153014	0.908693	0.502421	-5.71933	-5.72585	-5.83675	-6.66729	-7.29555	-4.03552	-2.12399	-2.20901	1.69471	1.51682	-0.144354
ENSG00000189283	FHIT	-0.0621354	-0.0697782	0.0752186	-0.00764277	0.137354	0.144997	3.39672	3.39672	3.39672	3.39672	3.39672	3.39672	-4.04203	-4.24612	4.47517	-0.473303	8.49095	8.65859	5.45387e-05	2.25135e-05	7.96905e-06	0.636037	3.42448e-17	8.32503e-18	0.000178421	4.25923e-05	1.24925e-05	0.686248	1.14906e-16	9.27829e-17	0.5409	1.05203	1.84732	-7.1237	27.6814	29.4762	-4.03527	-4.23838	4.46601	-0.473246	8.43109	8.59502
ENSG00000256553	TRAV1-2	-0.171367	-0.47718	-0.701039	-0.305813	-0.529672	-0.223859	-0.439566	-0.439566	-0.439566	-0.439566	-0.439566	-0.439566	-4.0406	-10.6244	-15.0949	-6.77139	-11.5387	-4.70818	5.46756e-05	6.70836e-26	1.48675e-49	1.54201e-11	3.95253e-30	2.6215e-06	0.000178838	4.28934e-25	9.78551e-49	7.58078e-11	2.20648e-29	7.83412e-06	0.489761	47.3192	101.367	15.3701	57.1526	3.68449	-4.03469	-10.5238	-14.799	-6.74389	-11.4049	-4.69844
ENSG00000102178	UBL4A	-0.049154	-0.0666027	-0.0355149	-0.0174487	0.0136391	0.0310878	5.30966	5.30966	5.30966	5.30966	5.30966	5.30966	-4.04025	-5.18509	-2.71997	-1.3613	1.06834	2.35613	5.47677e-05	2.30167e-07	0.00656591	0.173525	0.285457	0.0185329	0.000179108	5.10686e-07	0.00849403	0.220604	0.320822	0.0302439	0.49772	5.39476	-4.48838	-6.35168	-7.27476	-4.573	-4.03429	-5.17316	-2.71809	-1.36096	1.06814	2.3548
ENSG00000159640	ACE	-0.231777	-0.487632	-0.494809	-0.255855	-0.263032	-0.00717699	-1.71025	-1.71025	-1.71025	-1.71025	-1.71025	-1.71025	-4.03989	-8.05005	-7.9231	-4.1942	-4.25829	-0.112267	5.48184e-05	1.1732e-15	3.24921e-15	2.81915e-05	2.12523e-05	0.910619	0.000179243	4.38615e-15	7.76181e-15	6.78009e-05	3.67494e-05	0.928927	0.480833	24.0452	22.8727	1.451	1.19302	-7.319	-4.03407	-8.00723	-7.88094	-4.1876	-4.25131	-0.112257
ENSG00000101843	PSMD10	-0.0646761	0.0220942	-0.0643403	0.0867702	0.000335808	-0.0864344	3.59386	3.59386	3.59386	3.59386	3.59386	3.59386	-4.03981	1.30972	-3.73464	5.11247	0.0197098	-4.90249	5.48319e-05	0.190388	0.000191455	3.38228e-07	0.984276	9.9776e-07	0.000179256	0.227014	0.000276769	1.03542e-06	0.98572	3.16459e-06	0.478282	-7.14171	-1.24319	5.67307	-7.85101	4.58702	-4.03401	1.30943	-3.73003	5.1008	0.0197081	-4.89208
ENSG00000100982	PCIF1	-0.0636706	-0.193494	-0.29588	-0.129823	-0.23221	-0.102386	4.81592	4.81592	4.81592	4.81592	4.81592	4.81592	-4.03897	-11.6153	-17.4465	-7.79692	-13.9843	-5.96018	5.50592e-05	1.5122e-30	4.57362e-65	8.77443e-15	4.74615e-43	2.82421e-09	0.000179955	1.21285e-29	4.48639e-64	6.14243e-14	4.23219e-42	1.2292e-08	0.488142	57.985	136.875	22.6903	86.8381	10.2558	-4.03304	-11.4882	-17.0343	-7.75586	-13.7551	-5.9415
ENSG00000105778	AVL9	0.0432307	0.0232156	-0.136746	-0.0200151	-0.179977	-0.159962	4.25713	4.25713	4.25713	4.25713	4.25713	4.25713	4.03902	2.04646	-11.8076	-1.76811	-15.9121	-13.6583	5.50647e-05	0.0407984	1.73292e-31	0.0771494	1.09994e-54	3.46017e-41	0.000179955	0.0541372	7.07141e-31	0.106737	1.51023e-53	3.13128e-39	0.49294	-5.88067	59.8736	-5.71407	113.356	82.6904	4.03302	2.04557	-11.6739	-1.76747	-15.5736	-13.4414
ENSG00000108551	RASD1	-0.246614	-0.474556	-0.619324	-0.227942	-0.37271	-0.144768	-2.47935	-2.47935	-2.47935	-2.47935	-2.47935	-2.47935	-4.03721	-7.442	-9.48207	-3.53327	-5.70273	-2.14902	5.5445e-05	1.32444e-13	5.70049e-21	0.000417198	1.3017e-08	0.0317222	0.000181166	4.40016e-13	1.67692e-20	0.000853345	2.7904e-08	0.0491796	0.459736	19.4228	36.1159	-1.0961	8.30715	-5.04873	-4.0314	-7.4037	-9.39539	-3.52896	-5.68584	-2.14789
ENSG00000215223	CYP51A1P3	0.275288	0.760807	1.31061	0.48552	1.03532	0.5498	-3.73901	-3.73901	-3.73901	-3.73901	-3.73901	-3.73901	4.03659	10.5246	17.6091	6.68107	14.1335	7.23767	5.55933e-05	1.77525e-25	3.06083e-66	2.82247e-11	6.30887e-44	5.7967e-13	0.000181619	1.11132e-24	3.10103e-65	1.35191e-10	5.82719e-43	3.89287e-12	0.467137	46.4297	139.865	14.7893	88.9829	18.554	4.03077	10.4318	17.1918	6.65555	13.9003	7.20518
ENSG00000198794	SCAMP5	-0.204769	-0.534505	-0.665388	-0.329735	-0.460619	-0.130883	-0.900876	-0.900876	-0.900876	-0.900876	-0.900876	-0.900876	-4.03612	-9.95366	-11.9794	-6.0983	-8.39027	-2.30156	5.5705e-05	5.42351e-23	2.53105e-32	1.21255e-09	7.49412e-17	0.0214312	0.000181952	3.02227e-22	1.05548e-31	4.90756e-09	2.4723e-16	0.0344511	0.466982	40.7093	61.8812	11.122	26.9196	-4.68198	-4.0303	-9.87351	-11.8364	-6.07858	-8.33897	-2.3003
ENSG00000113282	CLINT1	0.0758772	0.245218	0.218736	0.16934	0.142859	-0.0264813	4.03335	4.03335	4.03335	4.03335	4.03335	4.03335	4.03557	12.369	10.8211	8.50493	7.16784	-1.28404	5.58446e-05	2.51178e-34	8.27058e-27	2.84956e-17	9.60638e-13	0.199231	0.000182376	2.42098e-33	2.93635e-26	2.59131e-16	2.57117e-12	0.254238	0.464242	66.7292	49.3172	28.3371	17.6098	-6.5207	4.02971	12.2173	10.7192	8.45257	7.13603	-1.28375
ENSG00000251073	NUDT19P5	0.287014	0.48527	0.87939	0.198256	0.592376	0.39412	-2.06242	-2.06242	-2.06242	-2.06242	-2.06242	-2.06242	4.03482	6.42003	11.2506	2.60915	7.71079	4.94215	5.60222e-05	1.57167e-10	8.32219e-29	0.00912275	1.70666e-14	8.1649e-07	0.000182925	4.30642e-10	3.12688e-28	0.0150915	5.02443e-14	2.61388e-06	0.461358	12.4734	53.8625	-3.89153	21.5856	4.79808	4.02897	6.39825	11.1366	2.60742	7.671	4.93138
ENSG00000160908	ZNF394	-0.0427435	-0.0608011	-0.0433579	-0.0180577	-0.000614468	0.0174432	6.14618	6.14618	6.14618	6.14618	6.14618	6.14618	-4.03419	-5.44194	-3.82401	-1.61631	-0.0553009	1.51862	5.6161e-05	5.68185e-08	0.000133849	0.106133	0.955902	0.128966	0.000183346	1.31427e-07	0.00019533	0.142302	0.961213	0.17323	0.466602	6.7425	-0.901321	-5.98221	-7.85299	-6.19673	-4.02839	-5.42853	-3.81927	-1.61582	-0.0552963	1.51819
ENSG00000066468	FGFR2	-0.246925	-0.25167	-0.393183	-0.00474513	-0.146257	-0.141512	-2.75268	-2.75268	-2.75268	-2.75268	-2.75268	-2.75268	-4.03431	-3.93905	-6.03195	-0.0740109	-2.25616	-2.11969	5.6224e-05	8.4194e-05	1.90837e-09	0.941008	0.0241439	0.0341335	0.000183517	0.000151271	3.59339e-09	0.951215	0.0313352	0.0525758	0.470635	-0.258819	9.87177	-7.27813	-5.29687	-5.09492	-4.02812	-3.93214	-6.00542	-0.0740033	-2.25483	-2.11849
ENSG00000282951	AC008537.4	0.217663	-0.139181	0.16172	-0.356844	-0.0559423	0.300901	-1.37282	-1.37282	-1.37282	-1.37282	-1.37282	-1.37282	4.03374	-2.44862	2.7525	-6.20726	-0.958422	4.98195	5.62326e-05	0.014395	0.00594975	6.12965e-10	0.337928	6.65724e-07	0.000183517	0.0202839	0.00772347	2.55558e-09	0.374377	2.15061e-06	0.445285	-5.01577	-4.41506	11.7839	-7.38613	4.98313	4.02809	-2.44725	2.75054	-6.18706	-0.958267	4.97111
ENSG00000112799	LY86	-0.0617202	0.0368461	0.0813641	0.0985663	0.143084	0.0445181	5.70119	5.70119	5.70119	5.70119	5.70119	5.70119	-4.03333	2.28002	4.95949	6.14471	8.96332	2.7023	5.64487e-05	0.0226799	7.48362e-07	9.16271e-10	5.67105e-19	0.00692852	0.00018419	0.0311693	1.24423e-06	3.76263e-09	2.06763e-18	0.0122416	0.484243	-5.36389	4.07106	11.399	31.6906	-3.69359	-4.02718	2.27878	4.94837	6.12335	8.8983	2.70026
ENSG00000166165	CKB	-0.087967	-0.132439	-0.152284	-0.0444718	-0.0643168	-0.019845	1.66701	1.66701	1.66701	1.66701	1.66701	1.66701	-4.0328	-5.72421	-6.39024	-1.9206	-2.73905	-0.815415	5.65683e-05	1.15347e-08	1.96441e-10	0.0548875	0.0062024	0.414909	0.000184548	2.79409e-08	3.86476e-10	0.0783263	0.00859306	0.480518	0.46973	8.3018	12.0925	-5.42708	-4.07344	-6.97169	-4.02669	-5.70646	-6.3641	-1.91977	-2.73688	-0.815285
ENSG00000286504	AC092745.4	0.26311	0.426698	0.323251	0.163588	0.060141	-0.103447	-2.87288	-2.87288	-2.87288	-2.87288	-2.87288	-2.87288	4.03246	6.16681	4.53671	2.35653	0.858781	-1.4253	5.65857e-05	7.8809e-10	5.93491e-06	0.0185121	0.390532	0.154178	0.000184573	2.06875e-09	9.37788e-06	0.0289167	0.428003	0.202799	0.457317	10.8975	2.07715	-4.51199	-7.46361	-6.30855	4.02661	6.14731	4.5287	2.35521	0.858652	-1.42493
ENSG00000243650	RN7SL834P	0.23951	0.272128	0.124035	0.0326189	-0.115474	-0.148093	-2.06524	-2.06524	-2.06524	-2.06524	-2.06524	-2.06524	4.03212	4.35941	1.92819	0.516281	-1.80366	-2.23714	5.66123e-05	1.346e-05	0.0539251	0.605696	0.0713851	0.0253503	0.000184627	2.60055e-05	0.0645401	0.657571	0.0874384	0.0401105	0.436011	1.45526	-6.34937	-7.16584	-6.22828	-4.8514	4.0265	4.35249	1.92744	0.516227	-1.80302	-2.23602
ENSG00000118518	RNF146	0.0716998	0.118162	-0.138169	0.0464623	-0.209869	-0.256331	4.45257	4.45257	4.45257	4.45257	4.45257	4.45257	4.03152	6.27802	-7.19941	2.47113	-11.1792	-13.1915	5.68278e-05	3.91884e-10	7.5754e-13	0.0135257	1.96228e-28	1.25663e-38	0.000185298	1.0474e-09	1.64531e-12	0.0216669	1.03064e-27	9.06312e-37	0.460086	11.5848	17.5027	-4.23669	53.296	76.8934	4.02561	6.25723	-7.16863	2.46962	-11.0599	-12.998
ENSG00000244041	LINC01011	-0.0736103	-0.091067	-0.0277969	-0.0174567	0.0458134	0.0632701	2.14775	2.14775	2.14775	2.14775	2.14775	2.14775	-4.03108	-4.69637	-1.39294	-0.89994	2.33487	3.10976	5.69809e-05	2.77816e-06	0.16376	0.368232	0.0196228	0.00189217	0.000185765	5.66465e-06	0.185442	0.428643	0.0257893	0.00371138	0.462037	3.00666	-7.19044	-6.85924	-5.09792	-2.49829	-4.02498	-4.68657	-1.39254	-0.899791	2.33348	3.10666
ENSG00000267379	AC008569.1	0.148171	-0.30342	-0.180655	-0.451591	-0.328826	0.122765	0.822303	0.822303	0.822303	0.822303	0.822303	0.822303	4.03031	-7.74598	-4.43263	-11.439	-8.17625	2.93649	5.70798e-05	1.27147e-14	9.63452e-06	1.10498e-29	4.32079e-16	0.00334541	0.000186055	4.47703e-14	1.50369e-05	4.15174e-28	1.38019e-15	0.00627982	0.439845	21.7024	1.61985	56.5196	25.2053	-3.02006	4.02457	-7.70866	-4.42522	-11.3151	-8.12922	2.93408
ENSG00000127990	SGCE	-0.231843	-0.326686	-0.461596	-0.094843	-0.229752	-0.134909	-2.2614	-2.2614	-2.2614	-2.2614	-2.2614	-2.2614	-4.02925	-5.3928	-7.42103	-1.55662	-3.73007	-2.11933	5.73606e-05	7.49217e-08	1.53958e-13	0.119671	0.000195157	0.0341506	0.000186928	1.71803e-07	3.44357e-13	0.158549	0.000311954	0.0525979	0.442091	6.46703	19.0809	-6.07478	-0.904656	-5.09207	-4.02341	-5.37895	-7.38369	-1.55616	-3.7252	-2.11829
ENSG00000249180	AC020900.1	0.277085	-0.176992	-0.0511485	-0.454077	-0.328234	0.125844	-3.68041	-3.68041	-3.68041	-3.68041	-3.68041	-3.68041	4.02907	-2.43408	-0.68381	-6.20223	-4.44568	1.64507	5.73675e-05	0.0149849	0.494145	6.32647e-10	9.08087e-06	0.100061	0.000186928	0.0210678	0.523455	2.63472e-09	1.6157e-05	0.138568	0.433948	-5.0393	-7.95647	11.7558	1.99701	-5.98504	4.02339	-2.43274	-0.68373	-6.18207	-4.43798	1.64456
ENSG00000162302	RPS6KA4	-0.0662977	-0.139726	-0.161217	-0.0734281	-0.0949188	-0.0214907	4.77587	4.77587	4.77587	4.77587	4.77587	4.77587	-4.02834	-8.02387	-9.08928	-4.22978	-5.48262	-1.20019	5.76224e-05	1.46012e-15	1.76733e-19	2.41316e-05	4.55976e-08	0.230165	0.000187727	5.43294e-15	4.91988e-19	5.87269e-05	9.44049e-08	0.288919	0.452523	23.8369	32.5298	1.60873	7.09445	-6.61177	-4.02234	-7.98027	-9.02682	-4.22277	-5.46768	-1.19993
ENSG00000109066	TMEM104	-0.0784496	-0.239889	-0.289822	-0.161439	-0.211372	-0.0499328	2.52872	2.52872	2.52872	2.52872	2.52872	2.52872	-4.02792	-11.62	-13.6223	-7.75226	-10.0401	-2.28468	5.76554e-05	1.37629e-30	4.35691e-41	1.228e-14	2.39022e-23	0.0224018	0.000187802	1.10715e-29	2.29283e-40	8.44571e-14	1.03481e-22	0.0358673	0.424428	58.1579	82.1181	22.3716	41.7686	-4.73139	-4.02221	-11.4963	-13.4243	-7.7131	-9.95533	-2.28349
ENSG00000185955	C7orf61	0.101686	0.0501571	0.0431963	-0.0515289	-0.0584897	-0.00696082	0.489752	0.489752	0.489752	0.489752	0.489752	0.489752	4.02739	1.88464	1.5694	-1.91699	-2.13339	-0.245358	5.77929e-05	0.0595803	0.116677	0.0553394	0.0329786	0.806198	0.000188217	0.0770765	0.134455	0.0789174	0.0421618	0.842551	0.426973	-6.22426	-6.95542	-5.45522	-5.55954	-7.29034	4.02165	1.88389	1.56888	-1.9162	-2.13234	-0.245334
ENSG00000273136	NBPF26	0.097544	-0.0287016	-0.131925	-0.126246	-0.229469	-0.103223	1.99129	1.99129	1.99129	1.99129	1.99129	1.99129	4.02792	-1.10706	-4.94706	-4.92824	-8.87028	-3.84621	5.78718e-05	0.268369	8.03178e-07	8.82514e-07	1.33902e-18	0.000122907	0.000188441	0.310936	1.33313e-06	2.56444e-06	4.80017e-18	0.000290471	0.476267	-7.3168	4.04809	4.79051	30.8805	0.0621983	4.02132	-1.10683	-4.93459	-4.91618	-8.80242	-3.84025
ENSG00000280035	AC011676.5	0.245326	0.221273	0.344668	-0.0240534	0.0993419	0.123395	-1.28177	-1.28177	-1.28177	-1.28177	-1.28177	-1.28177	4.02653	3.41152	5.12383	-0.369069	1.5039	1.7988	5.8015e-05	0.000654274	3.1787e-07	0.712103	0.132717	0.0721548	0.000188875	0.00107931	5.39208e-07	0.754171	0.156906	0.103304	0.430199	-2.17818	4.89825	-7.20499	-6.69709	-5.70173	4.02074	3.40806	5.11253	-0.369033	1.50348	1.79814
ENSG00000261779	AC113208.5	0.27477	-0.148656	0.136194	-0.423426	-0.138577	0.28485	-2.64854	-2.64854	-2.64854	-2.64854	-2.64854	-2.64854	4.02634	-2.06626	1.83929	-5.83263	-1.88857	3.75078	5.80298e-05	0.0388863	0.0659702	6.03695e-09	0.0590468	0.00017966	0.00018889	0.0517713	0.0781857	2.25654e-08	0.0730719	0.000413085	0.419515	-5.87183	-6.50657	9.56235	-6.06619	-0.343369	4.02068	-2.06539	1.83863	-5.81573	-1.88784	3.74602
ENSG00000179988	PSTK	-0.089618	-0.0143393	0.00701167	0.0752788	0.0966297	0.0213509	0.874788	0.874788	0.874788	0.874788	0.874788	0.874788	-4.02592	-0.610938	0.288148	3.16539	3.97992	0.849177	5.8122e-05	0.541287	0.773255	0.00156454	7.06207e-05	0.395854	0.000189158	0.586192	0.791891	0.00293454	0.000117022	0.461854	0.41098	-7.82356	-8.15421	-2.31162	0.0525092	-6.96856	-4.02031	-0.610868	0.28812	3.16244	3.97418	0.849049
ENSG00000166788	SAAL1	-0.0610733	-0.0295179	0.0105611	0.0315553	0.0716344	0.0400791	1.95659	1.95659	1.95659	1.95659	1.95659	1.95659	-4.02549	-1.8557	0.646617	1.9657	4.391	2.37787	5.83064e-05	0.0636172	0.517948	0.0494416	1.17257e-05	0.0174884	0.000189725	0.0818936	0.546823	0.0712134	2.06865e-05	0.028681	0.42095	-6.28131	-7.98715	-5.36496	1.7587	-4.51589	-4.01956	-1.85485	0.646511	1.96476	4.38263	2.37628
ENSG00000167984	NLRC3	-0.076893	-0.129247	-0.2011	-0.0523539	-0.124207	-0.0718533	3.70675	3.70675	3.70675	3.70675	3.70675	3.70675	-4.0251	-6.36778	-9.67446	-2.58218	-6.11451	-3.41103	5.84081e-05	2.21166e-10	7.98836e-22	0.00986713	1.10101e-09	0.000656195	0.000189986	5.9989e-10	2.41291e-21	0.016226	2.51371e-09	0.00138727	0.434801	12.1454	37.8675	-3.95332	10.7183	-1.53795	-4.01915	-6.34587	-9.60008	-2.58045	-6.09403	-3.40726
ENSG00000139370	SLC15A4	0.0542477	0.0040846	-0.255778	-0.0501631	-0.310025	-0.259862	5.52985	5.52985	5.52985	5.52985	5.52985	5.52985	4.02529	0.285935	-17.5968	-3.54341	-22.0037	-17.851	5.841e-05	0.774949	6.06764e-66	0.000401528	5.40072e-99	1.56916e-67	0.000189986	0.802356	6.11114e-65	0.000822813	3.43457e-97	1.18151e-64	0.45389	-7.91201	138.162	-1.02299	214.132	142.467	4.01914	0.285908	-17.152	-3.53908	-21.1183	-17.3631
ENSG00000114988	LMAN2L	-0.0719066	-0.180809	-0.207361	-0.108903	-0.135455	-0.0265518	2.17147	2.17147	2.17147	2.17147	2.17147	2.17147	-4.0247	-9.52829	-10.5669	-5.68488	-6.97709	-1.31605	5.84169e-05	3.04645e-21	1.11975e-25	1.43188e-08	3.68544e-12	0.188257	0.000189986	1.55116e-20	3.81713e-25	5.11262e-08	9.5597e-12	0.241928	0.409695	36.7737	46.7359	8.72832	16.3011	-6.4626	-4.01912	-9.46113	-10.4755	-5.66953	-6.94875	-1.31575
ENSG00000196470	SIAH1	-0.0739216	0.0337771	-0.160662	0.107699	-0.0867403	-0.194439	3.95103	3.95103	3.95103	3.95103	3.95103	3.95103	-4.0247	1.74678	-8.15371	5.548	-4.46091	-9.67221	5.84784e-05	0.0807785	5.17103e-16	3.15067e-08	8.47364e-06	8.48568e-22	0.000190153	0.102419	1.27224e-15	1.08385e-07	1.51192e-05	1.38538e-20	0.423529	-6.46861	24.6823	7.96425	2.05719	38.569	-4.01887	1.74619	-8.10741	5.53285	-4.45285	-9.59385
ENSG00000130119	GNL3L	0.107276	-0.0936034	-0.0636886	-0.200879	-0.170964	0.0299148	3.27954	3.27954	3.27954	3.27954	3.27954	3.27954	4.02323	-3.30775	-2.19312	-7.06558	-5.98359	1.00851	5.88108e-05	0.000951128	0.0283714	1.98141e-12	2.44315e-09	0.313294	0.000191201	0.00154279	0.034797	1.07006e-11	5.47239e-09	0.377702	0.413276	-2.53288	-5.78381	17.3858	9.94122	-6.82284	4.01753	-3.3046	-2.19211	-7.03579	-5.96521	1.00833
ENSG00000087074	PPP1R15A	-0.0662938	-0.289399	-0.536036	-0.223105	-0.469742	-0.246637	6.24986	6.24986	6.24986	6.24986	6.24986	6.24986	-4.02284	-16.5882	-30.2303	-12.8907	-27.2966	-13.8749	5.90063e-05	4.02707e-59	5.36494e-175	5.68789e-37	1.53933e-145	2.26793e-42	0.000191803	1.09863e-57	4.99949e-173	5.07435e-35	5.08356e-143	2.41825e-40	0.441502	122.925	385.035	72.989	320.61	85.2714	-4.01675	-16.2138	-28.2031	-12.703	-25.6893	-13.6415
ENSG00000130479	MAP1S	-0.0936012	-0.352657	-0.503652	-0.259056	-0.41005	-0.150995	4.18342	4.18342	4.18342	4.18342	4.18342	4.18342	-4.02233	-14.3426	-20.0884	-10.5316	-16.6728	-5.93373	5.90853e-05	3.57855e-45	2.52295e-84	1.78684e-25	1.22978e-59	3.31727e-09	0.000192009	5.56716e-44	3.9709e-83	4.0919e-24	2.00081e-58	1.43583e-08	0.421278	91.3856	180.921	46.929	124.859	10.1008	-4.01643	-14.1042	-19.4574	-10.4312	-16.2865	-5.91507
ENSG00000090565	RAB11FIP3	-0.0693866	-0.21786	-0.247794	-0.148474	-0.178407	-0.0299336	2.35393	2.35393	2.35393	2.35393	2.35393	2.35393	-4.02223	-11.8925	-13.118	-8.05903	-9.57431	-1.5474	5.90898e-05	6.53786e-32	2.88123e-38	1.11118e-15	2.12804e-21	0.121878	0.000192009	5.59912e-31	1.4029e-37	8.58652e-15	8.58512e-21	0.164862	0.410842	61.0671	75.4638	24.7119	37.2646	-6.126	-4.01642	-11.7565	-12.9343	-8.01391	-9.49856	-1.54694
ENSG00000133872	SARAF	-0.0526871	0.0252513	-0.0367348	0.0779384	0.0159523	-0.0619861	8.80194	8.80194	8.80194	8.80194	8.80194	8.80194	-4.02211	1.83729	-2.64363	5.67134	1.16849	-4.40377	5.91171e-05	0.0662655	0.00824468	1.55515e-08	0.242704	1.10217e-05	0.000192064	0.0850758	0.0105886	5.53387e-08	0.275691	3.01954e-05	0.420262	-6.30311	-4.71036	8.64727	-7.17622	2.27981	-4.01631	1.83662	-2.64188	5.65537	1.16826	-4.39609
ENSG00000261143	ADAMTS7P3	0.286536	0.115249	0.328231	-0.171287	0.0416955	0.212983	-3.5121	-3.5121	-3.5121	-3.5121	-3.5121	-3.5121	4.02168	1.52704	4.22918	-2.26178	0.546216	2.69326	5.92252e-05	0.126854	2.41501e-05	0.023784	0.584959	0.0071165	0.000192382	0.156021	3.68128e-05	0.036408	0.619202	0.0125502	0.413552	-6.81865	0.735415	-4.73114	-7.68548	-3.71478	4.01588	1.52662	4.2226	-2.2606	0.546155	2.69134
ENSG00000134825	TMEM258	-0.0598511	0.11422	0.180136	0.174071	0.239988	0.0659169	6.28135	6.28135	6.28135	6.28135	6.28135	6.28135	-4.02107	7.27354	11.3022	11.1135	15.4073	4.09649	5.93993e-05	4.44339e-13	4.80242e-29	3.9797e-28	1.5714e-51	4.31024e-05	0.000192914	1.42661e-12	1.81673e-28	1.25065e-26	1.9158e-50	0.000108703	0.421534	18.2221	54.3287	52.9656	106.219	0.996838	-4.01518	7.24132	11.1855	10.9963	15.102	4.09019
ENSG00000227063	RPL41P1	0.12851	0.359761	0.553604	0.231251	0.425094	0.193843	8.22422	8.22422	8.22422	8.22422	8.22422	8.22422	4.01988	10.692	16.2478	6.87953	12.7367	5.6254	5.96933e-05	3.23238e-26	5.08505e-57	7.32508e-12	3.38196e-36	2.02684e-08	0.000193836	2.10614e-25	4.03716e-56	3.69473e-11	2.35089e-35	7.9486e-08	0.411763	48.1441	118.654	16.1085	71.2011	8.33851	4.01402	10.5924	15.9138	6.85117	12.5628	5.60969
ENSG00000130803	ZNF317	-0.0560201	-0.104728	-0.226174	-0.0487082	-0.170154	-0.121445	3.68061	3.68061	3.68061	3.68061	3.68061	3.68061	-4.01939	-7.10331	-15.0007	-3.28946	-11.4609	-7.8926	5.98025e-05	1.50809e-12	3.74124e-49	0.00101566	8.92929e-30	4.14928e-15	0.000194157	4.67682e-12	2.42845e-48	0.00196231	4.92629e-29	3.48999e-14	0.399071	17.0259	100.617	-1.90548	56.4834	23.4018	-4.01359	-7.07374	-14.7368	-3.28615	-11.3338	-7.85033
ENSG00000149131	SERPING1	-0.158293	-0.429729	-0.1137	-0.271436	0.0445924	0.316029	3.50701	3.50701	3.50701	3.50701	3.50701	3.50701	-4.01932	-10.4165	-2.70914	-6.57164	1.07431	7.38082	5.99106e-05	6.72082e-25	0.00679597	6.00907e-11	0.282785	2.12561e-13	0.000194475	4.10489e-24	0.00878321	2.78402e-10	0.318027	1.49747e-12	0.414288	45.1494	-4.52259	14.0502	-7.26149	19.5275	-4.01316	-10.3045	-2.70668	-6.54351	1.07408	7.34065
ENSG00000076108	BAZ2A	0.0594442	-0.0390587	-0.161625	-0.0985028	-0.221069	-0.122566	5.15184	5.15184	5.15184	5.15184	5.15184	5.15184	4.01877	-2.50132	-10.1798	-6.3175	-14.2294	-7.6323	5.99821e-05	0.0124261	5.90341e-24	3.07002e-10	1.8902e-44	3.11847e-14	0.000194673	0.0176788	1.90316e-23	1.32303e-09	1.78351e-43	2.39113e-13	0.410295	-4.85539	42.7296	12.4608	89.988	21.3977	4.01288	-2.49981	-10.0935	-6.2952	-13.9863	-7.59331
ENSG00000139914	FITM1	0.162189	0.00792643	0.250221	-0.154262	0.0880324	0.242295	-0.747501	-0.747501	-0.747501	-0.747501	-0.747501	-0.747501	4.01808	0.185945	5.66061	-3.57832	2.00648	5.33145	6.00557e-05	0.8525	1.64671e-08	0.000351138	0.0448943	1.04622e-07	0.00019487	0.871623	2.96713e-08	0.000725955	0.0565467	3.74481e-07	0.383524	-7.98749	7.74823	-0.926606	-5.82931	6.76958	4.01259	0.18593	5.64553	-3.57432	2.00564	5.31851
ENSG00000196792	STRN3	0.0913583	0.269734	0.290014	0.178375	0.198655	0.0202801	2.91473	2.91473	2.91473	2.91473	2.91473	2.91473	4.0183	11.1933	11.7111	7.35681	8.12972	0.79985	6.00636e-05	1.54857e-28	5.02761e-31	2.42799e-13	6.28125e-16	0.423863	0.00019487	1.13073e-27	2.01318e-30	1.45186e-12	1.98853e-15	0.489526	0.391988	53.4184	58.9433	19.4381	24.832	-7.00942	4.01256	11.0812	11.583	7.32283	8.08374	0.799738
ENSG00000184979	USP18	-0.150416	-0.0186588	0.267559	0.131757	0.417975	0.286218	0.315711	0.315711	0.315711	0.315711	0.315711	0.315711	-4.01827	-0.468528	6.494	3.30361	10.31	6.80726	6.01332e-05	0.639443	9.92386e-11	0.000966653	1.77211e-24	1.22166e-11	0.000195062	0.679091	1.97669e-10	0.00187397	7.99571e-24	7.05198e-11	0.410502	-7.85579	12.7586	-1.83853	44.24	15.5772	-4.01229	-0.468477	6.46811	3.30006	10.2109	6.77763
ENSG00000171314	PGAM1	-0.0538436	-0.113892	-0.229975	-0.0600479	-0.176131	-0.116083	6.12739	6.12739	6.12739	6.12739	6.12739	6.12739	-4.01779	-8.04598	-16.0067	-4.27372	-12.6041	-8.04894	6.02902e-05	1.23989e-15	2.71326e-55	1.98768e-05	1.88279e-35	1.232e-15	0.000195538	4.62998e-15	2.05201e-54	4.88556e-05	1.27259e-34	1.0934e-14	0.421639	23.9955	114.086	1.79815	69.2226	24.5524	-4.01167	-8.00043	-15.6629	-4.26627	-12.4262	-8.00121
ENSG00000128607	KLHDC10	0.0469045	-0.00575101	-0.00850312	-0.0526555	-0.0554076	-0.00275211	3.33744	3.33744	3.33744	3.33744	3.33744	3.33744	4.01697	-0.466067	-0.673142	-4.2456	-4.44497	-0.213119	6.04066e-05	0.641201	0.500908	2.24752e-05	9.1173e-06	0.831249	0.000195882	0.680727	0.530111	5.48591e-05	1.62185e-05	0.86345	0.389587	-7.88345	-7.96385	1.66533	1.9919	-7.31029	4.01122	-0.466021	-0.673062	-4.23877	-4.43711	-0.2131
ENSG00000236653	LINC01923	0.264579	0.619267	0.759727	0.354688	0.495148	0.14046	-3.37113	-3.37113	-3.37113	-3.37113	-3.37113	-3.37113	4.01582	8.86963	10.5837	5.06876	7.02049	1.9227	6.07172e-05	1.23066e-18	1.01086e-25	4.25621e-07	2.74885e-12	0.0546164	0.000196855	5.42147e-18	3.45092e-25	1.28478e-06	7.17277e-12	0.0802826	0.393484	30.7994	46.7529	5.46083	16.5753	-5.47992	4.01001	8.81188	10.4851	5.05713	6.99	1.92192
ENSG00000072609	CHFR	-0.0504614	-0.129648	-0.323427	-0.0791867	-0.272966	-0.193779	5.1154	5.1154	5.1154	5.1154	5.1154	5.1154	-4.01573	-9.75762	-23.9197	-5.97363	-20.6672	-14.1863	6.07556e-05	3.63246e-22	5.04178e-116	2.60521e-09	1.40373e-88	3.34915e-44	0.000196946	1.94475e-21	1.5584e-114	1.0147e-08	5.96474e-87	4.12055e-42	0.399525	38.8434	253.28	10.3845	191.426	89.6372	-4.00986	-9.68097	-22.8964	-5.95472	-19.9533	-13.9455
ENSG00000173848	NET1	0.101346	0.18053	0.325063	0.0791841	0.223717	0.144533	1.01451	1.01451	1.01451	1.01451	1.01451	1.01451	4.01457	6.77738	11.812	2.94677	8.17123	5.09908	6.10235e-05	1.48836e-11	2.1923e-31	0.00323786	4.5824e-16	3.65054e-07	0.00019778	4.32426e-11	8.91507e-31	0.00577885	1.46053e-15	1.21927e-06	0.378451	14.7753	59.9242	-2.96403	25.1371	5.57292	4.00882	6.74903	11.6539	2.9442	8.12209	5.08633
ENSG00000211779	TRAV5	-0.185897	-0.403049	-0.484215	-0.217151	-0.298318	-0.0811667	-1.01586	-1.01586	-1.01586	-1.01586	-1.01586	-1.01586	-4.01389	-8.23478	-9.56153	-4.39774	-5.94843	-1.56279	6.11633e-05	2.61231e-16	2.31988e-21	1.13182e-05	3.02516e-09	0.11821	0.000198199	1.01516e-15	6.90536e-21	2.86709e-05	6.73912e-09	0.160501	0.372905	25.5246	36.8597	2.31542	9.73741	-6.1078	-4.00828	-8.19	-9.48957	-4.39032	-5.93023	-1.56233
ENSG00000286825	AL096870.8	0.247903	0.647595	0.73781	0.399692	0.489907	0.0902147	-2.78957	-2.78957	-2.78957	-2.78957	-2.78957	-2.78957	4.01382	9.96112	11.0398	6.09138	7.38746	1.3153	6.11983e-05	5.02673e-23	8.41987e-28	1.26383e-09	1.94107e-13	0.188512	0.000198278	2.80864e-22	3.07947e-27	5.10303e-09	5.37887e-13	0.242222	0.36935	40.851	51.6363	11.0805	19.1881	-6.47644	4.00814	9.88112	10.9285	6.07193	7.35279	1.31499
ENSG00000163635	ATXN7	0.193865	0.0127262	-0.092557	-0.181139	-0.286422	-0.105283	-0.919976	-0.919976	-0.919976	-0.919976	-0.919976	-0.919976	4.013	0.247983	-1.73505	-3.49896	-5.44436	-1.927	6.1391e-05	0.804163	0.0828298	0.000473802	5.62329e-08	0.0540739	0.000198868	0.828684	0.0970671	0.00096243	1.15775e-07	0.0795722	0.367099	-7.9642	-6.67414	-1.19827	6.90484	-5.47056	4.0074	0.247963	-1.7345	-3.49515	-5.43038	-1.92624
ENSG00000261596	AC005632.3	0.0929763	0.244403	0.0916321	0.151427	-0.00134416	-0.152771	2.90541	2.90541	2.90541	2.90541	2.90541	2.90541	4.0132	9.88495	3.59938	6.13147	-0.0540633	-5.91429	6.14259e-05	1.07787e-22	0.000324165	9.91908e-10	0.956889	3.73548e-09	0.000198947	5.91024e-22	0.000460778	4.04938e-09	0.962102	1.60504e-08	0.38848	40.0171	-1.69793	11.326	-7.82094	10.0023	4.00726	9.8044	3.59518	6.11071	-0.0540585	-5.8955
ENSG00000074356	NCBP3	0.0611112	0.0363486	-0.119207	-0.0247626	-0.180318	-0.155555	3.30967	3.30967	3.30967	3.30967	3.30967	3.30967	4.0125	2.24844	-7.18647	-1.52538	-11.0553	-9.18714	6.15355e-05	0.0246178	8.26266e-13	0.127271	7.15492e-28	7.35139e-20	0.000199268	0.0336728	1.79086e-12	0.167359	3.6809e-27	1.01567e-18	0.371699	-5.46456	17.4249	-6.12202	52.0801	34.1726	4.00684	2.24735	-7.15673	-1.52495	-10.9433	-9.12235
ENSG00000166295	ANAPC16	0.0422909	0.126359	0.225838	0.0840685	0.183548	0.099479	7.3244	7.3244	7.3244	7.3244	7.3244	7.3244	4.01252	11.3528	19.9972	7.58724	16.6789	8.75145	6.15886e-05	2.81786e-29	1.10817e-83	4.38851e-14	1.10934e-59	3.5286e-18	0.000199396	2.13368e-28	1.71548e-82	2.84958e-13	1.80642e-58	4.04029e-17	0.391202	55.0421	179.168	21.1062	124.876	30.3197	4.00664	11.2327	19.3814	7.54893	16.2929	8.69304
ENSG00000149357	LAMTOR1	0.0602425	0.207019	0.248214	0.146777	0.187971	0.0411941	7.98101	7.98101	7.98101	7.98101	7.98101	7.98101	4.01249	13.1072	15.5245	9.32615	12.0255	2.55554	6.15961e-05	3.3666e-38	2.57721e-52	2.12745e-20	1.56741e-32	0.0106539	0.000199396	3.89508e-37	1.81156e-51	2.75049e-19	9.55159e-32	0.0181541	0.390916	75.3908	107.496	35.3811	62.6191	-4.09137	4.00661	12.9224	15.2207	9.25574	11.8765	2.55385
ENSG00000158485	CD1B	-0.243514	-0.464061	-0.494236	-0.220547	-0.250722	-0.0301752	-2.91926	-2.91926	-2.91926	-2.91926	-2.91926	-2.91926	-4.01206	-7.39326	-7.72622	-3.46669	-3.88308	-0.45504	6.1705e-05	2.01118e-13	1.77347e-14	0.000536191	0.000105693	0.649122	0.000199714	6.6059e-13	4.123e-14	0.0010803	0.00017266	0.703713	0.355843	19.0521	21.3309	-1.33759	-0.350066	-7.25689	-4.00619	-7.34805	-7.66607	-3.46199	-3.87714	-0.454982
ENSG00000141644	MBD1	-0.0521966	-0.0760963	-0.220744	-0.0238997	-0.168548	-0.144648	4.86126	4.86126	4.86126	4.86126	4.86126	4.86126	-4.01168	-5.5431	-15.8076	-1.73695	-12.284	-10.1883	6.17571e-05	3.21999e-08	3.1497e-54	0.0824997	7.19848e-34	5.49724e-24	0.000199848	7.56245e-08	2.31873e-53	0.113555	4.61841e-33	1.08243e-22	0.371323	7.29005	112.369	-5.78438	65.9003	43.5928	-4.00599	-5.52903	-15.5062	-1.73636	-12.1314	-10.1005
ENSG00000168003	SLC3A2	-0.0491323	-0.0258697	0.0722414	0.0232626	0.121374	0.0981112	4.90265	4.90265	4.90265	4.90265	4.90265	4.90265	-4.01173	-2.0038	5.50507	1.80339	9.43512	7.38231	6.17771e-05	0.0451815	4.00111e-08	0.07143	7.76393e-21	2.02479e-13	0.000199868	0.0595502	7.09667e-08	0.099482	3.06712e-20	1.4318e-12	0.382014	-5.97457	6.88416	-5.65775	35.9516	19.5586	-4.00592	-2.00296	5.4908	1.80273	9.36282	7.34715
ENSG00000187837	H1-2	-0.0984261	-0.0140344	0.248553	0.0843917	0.34698	0.262588	5.31478	5.31478	5.31478	5.31478	5.31478	5.31478	-4.01196	-0.54114	9.42856	3.27547	13.5235	9.91013	6.17845e-05	0.588453	8.27484e-21	0.00106785	2.13637e-40	9.00302e-23	0.000199868	0.631062	2.42248e-20	0.00205493	1.7349e-39	1.6079e-21	0.39643	-7.81408	35.5416	-1.93306	80.5103	40.7092	-4.00589	-0.54108	9.35608	3.27201	13.306	9.82256
ENSG00000254887	AC010247.1	-0.0900415	0.0482408	0.0148316	0.138282	0.104873	-0.0334092	1.06023	1.06023	1.06023	1.06023	1.06023	1.06023	-4.01105	2.02848	0.601515	5.75812	4.28601	-1.31635	6.19047e-05	0.042598	0.547544	9.37826e-09	1.87812e-05	0.188162	0.000200222	0.0563503	0.575679	3.41992e-08	3.25931e-05	0.241829	0.35968	-5.94132	-8.0005	9.13658	1.31665	-6.45445	-4.00543	2.02763	0.601445	5.74161	4.27891	-1.31604
ENSG00000134283	PPHLN1	-0.041849	-0.0624979	-0.121788	-0.0206489	-0.0799393	-0.0592905	4.2234	4.2234	4.2234	4.2234	4.2234	4.2234	-4.01081	-5.69831	-10.9163	-1.87613	-7.25979	-5.21262	6.20026e-05	1.32842e-08	3.23071e-27	0.060737	4.9548e-13	1.99361e-07	0.000200486	3.20099e-08	1.15993e-26	0.0858602	1.34646e-12	6.88582e-07	0.369241	8.14537	50.2428	-5.53349	18.2487	6.13249	-4.00506	-5.68237	-10.8058	-1.8754	-7.22653	-5.19993
ENSG00000237276	ANO7L1	0.159139	-0.00779501	0.210154	-0.166934	0.0510145	0.217949	2.65069	2.65069	2.65069	2.65069	2.65069	2.65069	4.01115	-0.183522	4.79805	-3.9493	1.1975	4.923	6.20075e-05	0.854401	1.68364e-06	8.03567e-05	0.231217	9.03152e-07	0.000200486	0.873425	2.74826e-06	0.000181284	0.263544	2.87664e-06	0.389409	-7.9346	3.31309	0.487866	-7.09519	4.71616	4.00504	-0.183506	4.7881	-3.94333	1.19723	4.91165
ENSG00000136770	DNAJC1	-0.07536	-0.0237368	0.0985497	0.0516232	0.17391	0.122286	4.7113	4.7113	4.7113	4.7113	4.7113	4.7113	-4.01042	-1.19357	4.8628	2.59652	8.7697	5.95523	6.21035e-05	0.23274	1.21482e-06	0.00946443	2.97931e-18	2.90576e-09	0.000200746	0.273238	1.9958e-06	0.0156115	1.05181e-17	1.26294e-08	0.37257	-7.2695	3.59021	-3.92455	30.1016	10.23	-4.00467	-1.19333	4.8532	2.59481	8.71224	5.93684
ENSG00000168734	PKIG	0.0862917	0.160429	0.2797	0.0741368	0.193409	0.119272	3.94318	3.94318	3.94318	3.94318	3.94318	3.94318	4.0109	6.98493	11.8959	3.26778	8.52588	5.0764	6.21157e-05	3.54739e-12	7.17213e-32	0.00109764	2.49899e-17	4.11147e-07	0.000200746	1.07236e-11	2.95164e-31	0.00210772	8.43786e-17	1.36594e-06	0.403477	16.2038	60.6792	-1.94239	27.9761	5.46596	4.00463	6.95413	11.7487	3.26422	8.46788	5.06372
ENSG00000122679	RAMP3	0.2455	0.129816	0.298314	-0.115684	0.052814	0.168498	-1.88044	-1.88044	-1.88044	-1.88044	-1.88044	-1.88044	4.01087	1.9971	4.47044	-1.79151	0.810766	2.50063	6.212e-05	0.0459146	8.14525e-06	0.073326	0.417573	0.0124585	0.000200746	0.0604319	1.27623e-05	0.101918	0.454963	0.0210029	0.397674	-5.95764	1.80452	-5.65473	-7.48092	-4.18925	4.00461	1.99618	4.46133	-1.7908	0.810639	2.49888
ENSG00000004779	NDUFAB1	-0.057497	0.0976304	0.162718	0.155127	0.220215	0.0650878	4.86741	4.86741	4.86741	4.86741	4.86741	4.86741	-4.00979	6.4639	10.6002	10.2622	14.6047	4.17775	6.22887e-05	1.1864e-10	8.42345e-26	2.70789e-24	1.17202e-46	3.03173e-05	0.000201257	3.27701e-10	2.88611e-25	5.29319e-23	1.20098e-45	7.82307e-05	0.369808	12.7481	46.9665	44.2679	95.1425	1.32808	-4.00397	6.44106	10.5024	10.1697	14.3434	4.17107
ENSG00000255833	TIFAB	-0.182065	-0.204774	-0.112943	-0.0227089	0.0691222	0.0918311	-0.974016	-0.974016	-0.974016	-0.974016	-0.974016	-0.974016	-4.00949	-4.29587	-2.29884	-0.471459	1.41137	1.81559	6.23331e-05	1.79834e-05	0.0215929	0.63735	0.158245	0.0695424	0.000201366	3.43674e-05	0.0267799	0.687337	0.184823	0.0998754	0.353524	1.18801	-5.55734	-7.17949	-6.8459	-5.69098	-4.0038	-4.28856	-2.29745	-0.471408	1.411	1.81488
ENSG00000255163	HSPE1P18	0.17834	-0.162039	-0.121489	-0.340379	-0.299829	0.04055	1.93661	1.93661	1.93661	1.93661	1.93661	1.93661	4.00838	-3.41219	-2.46698	-7.12023	-6.18438	0.803549	6.26154e-05	0.000652619	0.0136792	1.345e-12	7.09791e-10	0.421722	0.000202243	0.00107687	0.0172389	7.38143e-12	1.63559e-09	0.487264	0.351388	-2.18028	-5.13323	17.7644	11.1583	-6.99071	4.00273	-3.40875	-2.46558	-7.0896	-6.16389	0.803437
ENSG00000101997	CCDC22	-0.0587357	-0.070128	-0.0703616	-0.0113923	-0.0116259	-0.00023365	4.15067	4.15067	4.15067	4.15067	4.15067	4.15067	-4.00809	-4.52198	-4.44471	-0.733468	-0.748624	-0.0145239	6.27062e-05	6.35723e-06	9.10748e-06	0.463331	0.454144	0.988413	0.000202501	1.26033e-05	1.4232e-05	0.522636	0.491226	0.991151	0.360053	2.19837	1.65694	-7.01113	-7.566	-7.33424	-4.00239	-4.51415	-4.43735	-0.733373	-0.748524	-0.0145226
ENSG00000263218	AC127496.6	0.242568	-0.113718	0.247122	-0.356286	0.00455346	0.36084	-2.48886	-2.48886	-2.48886	-2.48886	-2.48886	-2.48886	4.00784	-1.78644	3.77113	-5.53432	0.0699001	5.35539	6.27346e-05	0.0741246	0.000165618	3.39215e-08	0.944278	9.18924e-08	0.000202559	0.0944508	0.000240314	1.16203e-07	0.951099	3.31059e-07	0.340158	-6.41906	-1.11188	7.8886	-7.84992	6.88681	4.00228	-1.78584	3.7664	-5.51989	0.0698942	5.34207
ENSG00000146576	C7orf26	-0.0647897	-0.22739	-0.341425	-0.1626	-0.276636	-0.114035	4.26726	4.26726	4.26726	4.26726	4.26726	4.26726	-4.00739	-13.3393	-19.67	-9.53263	-16.2232	-6.46956	6.29324e-05	1.8582e-39	5.44924e-81	3.16597e-21	1.1318e-56	1.1542e-10	0.000203162	2.29069e-38	8.00753e-80	4.46749e-20	1.66315e-55	5.90239e-10	0.362254	78.3158	173.427	37.2703	118.014	13.3647	-4.00154	-13.1433	-19.0598	-9.4571	-15.8636	-6.44524
ENSG00000130595	TNNT3	-0.180172	-0.320969	-0.381675	-0.140797	-0.201503	-0.0607059	0.202051	0.202051	0.202051	0.202051	0.202051	0.202051	-4.0071	-6.68024	-7.63177	-2.91765	-4.1026	-1.18859	6.2959e-05	2.81354e-11	3.06739e-14	0.00355332	4.19732e-05	0.234698	0.000203213	8.06242e-11	7.05701e-14	0.00629987	7.09823e-05	0.293845	0.355764	14.1522	20.6666	-3.03402	0.566596	-6.59584	-4.00144	-6.65601	-7.59544	-2.91531	-4.09634	-1.18834
ENSG00000183726	TMEM50A	-0.041644	-0.0499024	-0.129977	-0.00825835	-0.0883325	-0.0800742	6.89566	6.89566	6.89566	6.89566	6.89566	6.89566	-4.00745	-4.53321	-11.623	-0.758531	-8.16655	-7.17184	6.2989e-05	6.04716e-06	1.49528e-30	0.448198	4.78991e-16	9.48312e-13	0.000203275	1.20076e-05	5.91577e-30	0.508001	1.52512e-15	6.2109e-12	0.387364	2.27754	57.6675	-6.96906	25.0582	18.0454	-4.00132	-4.52473	-11.4892	-0.758422	-8.11671	-7.13781
ENSG00000004399	PLXND1	-0.0967769	-0.232864	-0.28829	-0.136087	-0.191513	-0.055426	3.48046	3.48046	3.48046	3.48046	3.48046	3.48046	-4.00651	-9.07494	-10.9591	-5.30005	-7.43371	-2.07384	6.31711e-05	2.00836e-19	1.95944e-27	1.24594e-07	1.38996e-13	0.0381842	0.000203828	9.22534e-19	7.08634e-27	3.9936e-07	3.88085e-13	0.0581443	0.357006	32.6057	50.666	6.64601	19.5077	-5.18146	-4.00064	-9.01281	-10.8516	-5.28663	-7.39729	-2.07287
ENSG00000177595	PIDD1	-0.116214	-0.12665	-0.10233	-0.0104362	0.0138835	0.0243197	2.72014	2.72014	2.72014	2.72014	2.72014	2.72014	-4.00611	-4.11162	-3.22403	-0.335904	0.442734	0.746151	6.31949e-05	4.02848e-05	0.00127671	0.736967	0.65799	0.455634	0.00020387	7.45498e-05	0.00173986	0.77631	0.688685	0.520725	0.335358	0.425169	-3.00561	-7.23226	-7.74811	-7.05388	-4.00055	-4.10584	-3.22117	-0.335873	0.44269	0.746055
ENSG00000103978	TMEM87A	0.0451739	0.110901	0.149164	0.0657272	0.10399	0.0382631	4.17383	4.17383	4.17383	4.17383	4.17383	4.17383	4.00576	9.3203	12.2979	5.50374	8.70669	3.09538	6.33314e-05	2.1479e-20	5.67925e-34	4.03693e-08	5.1262e-18	0.00198412	0.000204275	1.04287e-19	2.4787e-33	1.37051e-07	1.78497e-17	0.00387639	0.346193	34.8493	65.7253	7.72662	29.582	-2.57592	4.00004	9.25472	12.1508	5.48923	8.65053	3.0926
ENSG00000237854	LINC00674	-0.0747646	-0.0504312	-0.0792916	0.0243334	-0.00452695	-0.0288604	1.20618	1.20618	1.20618	1.20618	1.20618	1.20618	-4.00451	-2.53276	-3.83069	1.21347	-0.221852	-1.35998	6.36601e-05	0.0113656	0.000130341	0.225047	0.824444	0.173941	0.0002053	0.0162697	0.000190314	0.278051	0.843213	0.225578	0.337889	-4.78302	-0.851228	-6.54048	-7.79812	-6.38661	-3.99882	-2.53125	-3.82581	1.21322	-0.221832	-1.35965
ENSG00000152454	AC010326.1	-0.0962297	-0.0563448	-0.171667	0.0398848	-0.0754372	-0.115322	1.05701	1.05701	1.05701	1.05701	1.05701	1.05701	-4.00445	-2.21743	-6.52456	1.55418	-2.88467	-4.25495	6.36718e-05	0.0266697	8.08654e-11	0.120251	0.00394771	2.15987e-05	0.000205303	0.0363107	1.61765e-10	0.159207	0.00557394	5.6999e-05	0.333848	-5.54224	12.9448	-6.08071	-3.68083	1.67071	-3.99877	-2.21632	-6.49898	1.55372	-2.88231	-4.24769
ENSG00000240859	AC093627.4	0.0976044	0.406237	0.317471	0.308632	0.219866	-0.0887659	1.57648	1.57648	1.57648	1.57648	1.57648	1.57648	4.00459	15.5508	11.76	11.8895	8.36356	-3.24998	6.37646e-05	2.22105e-52	3.42868e-31	8.1662e-32	9.6387e-17	0.00116838	0.000205567	4.62488e-51	1.38263e-30	4.0241e-30	3.16869e-16	0.00237256	0.370823	107.436	59.1634	61.207	26.6581	-2.03571	3.99843	15.2304	11.6157	11.7377	8.30915	-3.24649
ENSG00000107929	LARP4B	0.0649545	0.126639	0.11839	0.0616848	0.0534355	-0.00824929	4.81654	4.81654	4.81654	4.81654	4.81654	4.81654	4.00355	7.39477	6.79426	3.59293	3.12101	-0.465486	6.38931e-05	1.80897e-13	1.29443e-11	0.000332221	0.00181942	0.641617	0.000205946	5.96046e-13	2.67528e-11	0.000689115	0.00265515	0.696729	0.338095	19.115	14.7227	-0.871401	-2.99802	-7.23717	3.99795	7.3622	6.76926	3.58879	3.11823	-0.465439
ENSG00000164366	CCDC127	-0.0541234	-0.110051	-0.0553869	-0.0559271	-0.0012635	0.0546636	3.04463	3.04463	3.04463	3.04463	3.04463	3.04463	-4.00319	-7.65544	-3.74822	-3.88011	-0.0871088	3.62959	6.40356e-05	2.56982e-14	0.000181385	0.000106732	0.930591	0.000288805	0.00020637	8.89562e-14	0.000262666	0.000237008	0.939122	0.000643293	0.339594	21.0186	-1.16902	0.202726	-7.82989	-0.773367	-3.99742	-7.61833	-3.74362	-3.87476	-0.0871012	3.62514
ENSG00000147121	KRBOX4	-0.0716495	0.0214894	-0.0281242	0.0931389	0.0435253	-0.0496136	2.28554	2.28554	2.28554	2.28554	2.28554	2.28554	-4.00268	1.12973	-1.43027	4.85096	2.23872	-2.4547	6.4103e-05	0.258673	0.152738	1.29007e-06	0.0252464	0.0141559	0.000206552	0.301018	0.173672	3.6867e-06	0.0326871	0.0236107	0.321372	-7.36271	-7.16674	4.38964	-5.33995	-4.32771	-3.99717	1.12953	-1.42993	4.84128	2.23761	-2.45328
ENSG00000128944	KNSTRN	-0.0592779	0.052263	0.00168208	0.111541	0.06096	-0.0505809	2.44177	2.44177	2.44177	2.44177	2.44177	2.44177	-4.00331	3.33069	0.104542	7.1311	3.86108	-3.09378	6.41197e-05	0.000878436	0.916748	1.2843e-12	0.00011562	0.0019976	0.00020657	0.0014303	0.924272	7.07098e-12	0.000188094	0.00390029	0.360349	-2.42839	-8.14981	17.8041	-0.391843	-2.54663	-3.99711	3.32682	0.104531	7.09599	3.85523	-3.09059
ENSG00000105376	ICAM5	0.193998	0.155899	-0.0159385	-0.0380988	-0.209936	-0.171837	-0.752481	-0.752481	-0.752481	-0.752481	-0.752481	-0.752481	4.00076	3.02955	-0.298682	-0.735202	-3.98737	-3.14676	6.46384e-05	0.00246905	0.765203	0.462273	6.84271e-05	0.00166727	0.000208206	0.00383098	0.784199	0.521644	0.000113577	0.00329533	0.324735	-3.40905	-8.12845	-7.0074	0.0918659	-2.39149	3.9952	3.02711	-0.298656	-0.735108	-3.98169	-3.14387
ENSG00000139428	MMAB	-0.0550356	0.0127272	0.165491	0.0677628	0.220527	0.152764	3.08685	3.08685	3.08685	3.08685	3.08685	3.08685	-4.00086	0.869594	11.0061	4.62989	14.9818	9.99993	6.47147e-05	0.384593	1.21787e-27	3.82474e-06	7.29785e-49	3.72296e-23	0.000208416	0.431287	4.43084e-27	1.02823e-05	8.07137e-48	6.87068e-22	0.337365	-7.59297	51.1157	3.36354	100.041	41.6231	-3.99493	0.869465	10.895	4.62069	14.6916	9.91116
ENSG00000120915	EPHX2	-0.0662856	-0.140427	-0.0848763	-0.0741413	-0.0185907	0.0555506	2.79299	2.79299	2.79299	2.79299	2.79299	2.79299	-4.00043	-7.96418	-4.69277	-4.23063	-1.05386	3.03844	6.48927e-05	2.4111e-15	2.83176e-06	2.40844e-05	0.29204	0.00240128	0.000208953	8.83521e-15	4.5595e-06	5.86273e-05	0.327673	0.00463092	0.35304	23.3479	2.81244	1.62501	-7.25776	-2.71152	-3.99427	-7.91813	-4.68266	-4.22321	-1.05366	3.03551
ENSG00000187650	VMAC	-0.0670883	-0.0548288	-0.0973788	0.0122594	-0.0302905	-0.0425499	2.10827	2.10827	2.10827	2.10827	2.10827	2.10827	-3.99971	-3.08708	-5.30908	0.683352	-1.66476	-2.2537	6.49188e-05	0.00203903	1.18024e-07	0.494437	0.0960651	0.0242872	0.000209001	0.00318951	2.04915e-07	0.552879	0.115703	0.0386102	0.310421	-3.24745	5.83633	-7.05522	-6.45696	-4.79957	-3.99418	-3.08449	-5.29653	0.683268	-1.66424	-2.25255
ENSG00000092529	CAPN3	0.174347	0.133885	-0.0503886	-0.0404621	-0.224736	-0.184274	0.216042	0.216042	0.216042	0.216042	0.216042	0.216042	3.99917	2.8873	-1.04282	-0.864108	-4.70642	-3.71378	6.50524e-05	0.00391155	0.297111	0.387596	2.63558e-06	0.000207897	0.000209396	0.00592795	0.325201	0.448302	4.87061e-06	0.000473669	0.310989	-3.83466	-7.63145	-6.90866	3.19652	-0.459362	3.99369	2.88521	-1.04265	-0.863985	-4.69735	-3.70922
ENSG00000128040	SPINK2	-0.114579	-0.077705	-0.212071	0.0368736	-0.0974927	-0.134366	0.75665	0.75665	0.75665	0.75665	0.75665	0.75665	-3.99875	-2.54671	-6.71289	1.20581	-3.1358	-4.16425	6.52577e-05	0.010925	2.29993e-11	0.227993	0.00173163	3.21897e-05	0.000210021	0.0156831	4.70945e-11	0.281315	0.00253096	8.2722e-05	0.330326	-4.73114	14.1813	-6.53765	-2.9098	1.30894	-3.99295	-2.54509	-6.68559	1.20554	-3.13277	-4.1574
ENSG00000219133	AL592114.1	0.162124	0.349385	0.567642	0.187262	0.405518	0.218256	-1.42432	-1.42432	-1.42432	-1.42432	-1.42432	-1.42432	3.99827	8.13594	12.7801	4.32967	9.25059	4.80378	6.53351e-05	5.83947e-16	1.78022e-36	1.54262e-05	4.18042e-20	1.63522e-06	0.000210231	2.2211e-15	8.3174e-36	3.84207e-05	1.59749e-19	5.0354e-06	0.313536	24.7361	71.405	2.0244	34.3307	4.12879	3.99266	8.09262	12.6135	4.32251	9.18331	4.79396
ENSG00000130935	NOL11	-0.0530328	-0.0408922	-0.0629624	0.0121406	-0.00992962	-0.0220702	3.32254	3.32254	3.32254	3.32254	3.32254	3.32254	-3.99844	-2.91511	-4.3844	0.862655	-0.702116	-1.50651	6.53452e-05	0.00358219	1.20403e-05	0.3884	0.482664	0.132048	0.000210231	0.00545472	1.86864e-05	0.449148	0.518589	0.176792	0.321024	-3.74518	1.39349	-6.90684	-7.593	-6.19775	-3.99263	-2.91279	-4.37686	0.862523	-0.702024	-1.50608
ENSG00000256006	AC084117.1	0.203976	0.310476	0.655223	0.1065	0.451247	0.344747	-0.168718	-0.168718	-0.168718	-0.168718	-0.168718	-0.168718	3.99793	5.70995	11.5615	1.94284	8.08164	5.93806	6.54152e-05	1.23415e-08	2.64528e-30	0.052128	9.22749e-16	3.21952e-09	0.00021042	2.98263e-08	1.03825e-29	0.07466	2.89884e-15	1.39512e-08	0.309398	8.21824	57.2893	-5.39836	24.4653	10.1534	3.99237	5.69494	11.4398	1.94208	8.03672	5.91999
ENSG00000179115	FARSA	-0.0668494	-0.123032	-0.0599427	-0.0561823	0.00690676	0.063089	4.35223	4.35223	4.35223	4.35223	4.35223	4.35223	-3.99764	-6.95472	-3.32226	-3.17073	0.390221	3.44111	6.55247e-05	4.29413e-12	0.00090318	0.00153612	0.696401	0.000587382	0.000210736	1.29064e-11	0.0012448	0.00288669	0.724762	0.00125007	0.317575	16.0006	-2.68154	-2.28345	-7.77251	-1.44995	-3.99198	-6.92715	-3.31907	-3.16777	0.390183	3.43737
ENSG00000213799	ZNF845	-0.0623211	0.00674775	0.0300185	0.0690689	0.0923396	0.0232707	2.93632	2.93632	2.93632	2.93632	2.93632	2.93632	-3.99759	0.408276	1.76877	4.16333	5.52553	1.34272	6.55659e-05	0.6831	0.0770347	3.22843e-05	3.58057e-08	0.17947	0.000210832	0.719688	0.090603	7.70437e-05	7.45747e-08	0.231896	0.316595	-7.90006	-6.61582	1.32821	7.33463	-6.42468	-3.99183	0.408237	1.76816	4.15672	5.51038	1.34239
ENSG00000210117	MT-TW	-0.139979	-0.14833	-0.022957	-0.00835073	0.117022	0.125373	5.84191	5.84191	5.84191	5.84191	5.84191	5.84191	-3.99765	-4.0084	-0.610646	-0.226954	3.1965	3.31575	6.55951e-05	6.26506e-05	0.541481	0.820476	0.00140653	0.00092563	0.00021089	0.000113835	0.569846	0.849167	0.00207562	0.00191011	0.336674	0.0393592	-7.98388	-7.24025	-2.74429	-1.86421	-3.99172	-4.0026	-0.610575	-0.226933	3.19331	3.31221
ENSG00000248791	AC010627.1	0.209126	0.0642335	0.129891	-0.144892	-0.079235	0.0656574	-0.459603	-0.459603	-0.459603	-0.459603	-0.459603	-0.459603	3.99715	1.15349	2.23902	-2.57916	-1.38544	1.10449	6.56268e-05	0.248797	0.0252243	0.00995097	0.166022	0.269472	0.000210956	0.290476	0.0310869	0.016351	0.193271	0.331281	0.304249	-7.32793	-5.66984	-3.97136	-6.87029	-6.70631	3.99161	1.15328	2.23795	-2.57753	-1.3851	1.10428
ENSG00000229754	CXCR2P1	-0.117587	-0.171296	-0.132601	-0.0537088	-0.0150135	0.0386953	3.88172	3.88172	3.88172	3.88172	3.88172	3.88172	-3.99679	-5.46872	-4.13454	-1.72479	-0.481825	1.19814	6.58395e-05	4.91431e-08	3.65573e-05	0.0846768	0.629968	0.230963	0.00021157	1.14178e-07	5.50965e-05	0.116262	0.662043	0.289785	0.33313	6.902	0.361749	-5.77844	-7.70852	-6.59773	-3.99084	-5.45438	-4.12823	-1.72417	-0.481772	1.19788
ENSG00000138032	PPM1B	0.0867153	0.259895	0.313825	0.173179	0.227109	0.0539301	5.14391	5.14391	5.14391	5.14391	5.14391	5.14391	3.99662	11.3727	13.5193	7.56636	9.95589	2.28758	6.58402e-05	2.24451e-29	1.72163e-40	5.12414e-14	5.55432e-23	0.0222338	0.00021157	1.70848e-28	8.89595e-40	3.30898e-13	2.37032e-22	0.0356225	0.314384	55.3793	80.6865	20.9696	40.9111	-4.74061	3.99084	11.2528	13.3221	7.52872	9.87112	2.28635
ENSG00000226245	ZNF32-AS1	0.278863	-0.0691756	0.490933	-0.348039	0.21207	0.560109	-3.69377	-3.69377	-3.69377	-3.69377	-3.69377	-3.69377	3.996	-0.938903	6.47938	-4.68517	2.82988	7.21616	6.59366e-05	0.347852	1.06483e-10	2.92002e-06	0.00468743	6.73332e-13	0.000211844	0.393721	2.11863e-10	7.96499e-06	0.00656812	4.49142e-12	0.298671	-7.56217	12.6607	3.60415	-3.85349	18.4077	3.99049	-0.938763	6.45745	-4.67637	2.82776	7.18474
ENSG00000237638	LINC02245	-0.0799781	0.0656973	0.157591	0.145675	0.237569	0.0918934	1.58476	1.58476	1.58476	1.58476	1.58476	1.58476	-3.99529	3.0907	7.16355	6.80414	10.9204	4.06925	6.61702e-05	0.00201493	9.8931e-13	1.228e-11	3.1151e-27	4.84364e-05	0.000212558	0.00315392	2.13809e-12	6.08151e-11	1.55747e-26	0.000121472	0.302281	-3.22243	17.254	15.5935	50.5669	0.909999	-3.98965	3.08802	7.13199	6.77688	10.8092	4.06305
ENSG00000204568	MRPS18B	-0.0502669	0.0226601	0.163964	0.072927	0.214231	0.141304	4.90457	4.90457	4.90457	4.90457	4.90457	4.90457	-3.99412	1.70008	12.0746	5.49264	16.1867	10.3204	6.6561e-05	0.0892204	8.19849e-33	4.31111e-08	1.99972e-56	1.54661e-24	0.000213776	0.112461	3.47195e-32	1.4601e-07	2.91578e-55	3.22407e-23	0.317452	-6.52513	62.8932	7.67059	117.342	44.7507	-3.98826	1.69952	11.9306	5.47761	15.8278	10.2241
ENSG00000135392	DNAJC14	-0.0717025	-0.155897	-0.319873	-0.0841946	-0.248171	-0.163976	2.47111	2.47111	2.47111	2.47111	2.47111	2.47111	-3.99371	-8.17634	-16.2554	-4.3774	-12.7598	-8.1129	6.65845e-05	4.18947e-16	3.94602e-57	1.2418e-05	2.40169e-36	7.12847e-16	0.000213816	1.60813e-15	3.1408e-56	3.12928e-05	1.68065e-35	6.50128e-15	0.287128	25.0858	119.138	2.22714	71.6355	25.1479	-3.98817	-8.13296	-15.9296	-4.37012	-12.5898	-8.0683
ENSG00000197122	SRC	0.080961	0.104206	0.267981	0.023245	0.18702	0.163775	3.29501	3.29501	3.29501	3.29501	3.29501	3.29501	3.99395	4.83092	12.1143	1.08181	8.66927	7.32212	6.66312e-05	1.42941e-06	5.50113e-33	0.27943	7.27547e-18	3.186e-13	0.000213929	2.98505e-06	2.3386e-32	0.337352	2.51706e-17	2.19682e-12	0.319569	3.64922	63.2426	-6.6767	29.1912	19.1236	3.98801	4.82086	11.9638	1.0816	8.61048	7.28629
ENSG00000164638	SLC29A4	0.247564	-0.121427	0.152629	-0.36899	-0.0949342	0.274056	-2.45655	-2.45655	-2.45655	-2.45655	-2.45655	-2.45655	3.99227	-1.85311	2.25877	-5.58214	-1.42061	3.95785	6.69914e-05	0.0639595	0.0239665	2.58691e-08	0.155534	7.73932e-05	0.000215049	0.0822948	0.0295969	8.99612e-08	0.181906	0.000188297	0.28376	-6.28681	-5.64464	8.15514	-6.83704	0.451287	3.98673	-1.85246	2.25767	-5.56732	-1.42025	3.95233
ENSG00000091483	FH	-0.0571132	-0.0996889	-0.0894455	-0.0425756	-0.0323323	0.0102433	3.14295	3.14295	3.14295	3.14295	3.14295	3.14295	-3.99156	-6.56925	-5.74199	-2.79249	-2.108	0.643611	6.72176e-05	5.91211e-11	1.02607e-08	0.0052641	0.0351159	0.519878	0.000215738	1.66079e-10	1.86778e-08	0.00905771	0.0447574	0.582268	0.288469	13.4267	8.20901	-3.40254	-5.62306	-7.12119	-3.98593	-6.54594	-5.72636	-2.79041	-2.10702	0.643534
ENSG00000161944	ASGR2	0.0542604	0.215513	0.309412	0.161252	0.255151	0.0938989	3.99189	3.99189	3.99189	3.99189	3.99189	3.99189	3.99189	15.1093	21.39	11.4083	18.0328	6.44152	6.73455e-05	2.85365e-49	3.00633e-92	2.09872e-29	1.98724e-68	1.42342e-10	0.000216112	5.27155e-48	5.67614e-91	7.59738e-28	4.50154e-67	7.19314e-10	0.328936	101.133	201.642	55.8712	144.74	13.1753	3.98547	14.7551	20.3713	11.2587	17.4814	6.41337
ENSG00000274008	AL442635.1	0.224676	-0.00738321	0.181669	-0.232059	-0.0430066	0.189052	-0.530495	-0.530495	-0.530495	-0.530495	-0.530495	-0.530495	3.99017	-0.123433	2.915	-3.83897	-0.69856	2.95557	6.75649e-05	0.901772	0.00358194	0.000126057	0.484882	0.00314523	0.000216779	0.915042	0.00472604	0.000277499	0.520763	0.00593424	0.272267	-7.99219	-3.9391	0.0364767	-7.58999	-2.97449	3.9847	-0.123423	2.91281	-3.83404	-0.698473	2.95318
ENSG00000198885	ITPRIPL1	-0.0799296	-0.0718032	0.0225304	0.0081264	0.10246	0.0943336	1.62695	1.62695	1.62695	1.62695	1.62695	1.62695	-3.98947	-3.38238	1.0305	0.382175	4.74948	4.22012	6.78868e-05	0.000728955	0.302875	0.702362	2.14615e-06	2.52486e-05	0.000217775	0.00119653	0.330972	0.745574	3.98688e-06	6.59562e-05	0.295611	-2.26646	-7.63141	-7.19133	3.40072	1.534	-3.98357	-3.37845	1.03029	0.382134	4.73915	4.21257
ENSG00000266236	NARF-IT1	0.201178	-0.0328366	-0.188339	-0.234015	-0.389517	-0.155502	-1.1225	-1.1225	-1.1225	-1.1225	-1.1225	-1.1225	3.9889	-0.61711	-3.42414	-4.35638	-7.14031	-2.7542	6.79446e-05	0.537208	0.000625196	1.36714e-05	1.17011e-12	0.00592029	0.000217923	0.582344	0.000871174	3.42357e-05	3.11587e-12	0.0105995	0.272063	-7.8098	-2.33959	2.134	17.4228	-3.55377	3.98337	-0.617041	-3.42044	-4.34907	-7.10885	-2.75216
ENSG00000185101	ANO9	-0.14363	-0.251057	-0.25161	-0.107427	-0.10798	-0.000553008	2.51837	2.51837	2.51837	2.51837	2.51837	2.51837	-3.98861	-6.54786	-6.35654	-2.78435	-2.77007	-0.0136421	6.80424e-05	6.79963e-11	2.36307e-10	0.00539736	0.00563946	0.989116	0.00021817	1.90301e-10	4.62779e-10	0.00926753	0.00784085	0.991751	0.272693	13.2917	11.891	-3.42426	-4.00817	-7.32021	-3.98303	-6.52501	-6.33567	-2.78231	-2.76804	-0.013641
ENSG00000279504	AD001527.2	0.195689	0.191192	0.572156	-0.00449671	0.376467	0.380964	-1.23216	-1.23216	-1.23216	-1.23216	-1.23216	-1.23216	3.98845	3.70004	10.7072	-0.0860162	7.08788	6.93213	6.8045e-05	0.000219262	2.78365e-26	0.931459	1.69258e-12	5.06583e-12	0.00021817	0.000379181	9.71078e-26	0.943438	4.47425e-12	3.05933e-11	0.264346	-1.18309	48.1709	-7.28982	17.0637	16.4346	3.98302	3.69572	10.6064	-0.0860091	7.05772	6.90372
ENSG00000167549	CORO6	-0.239257	-0.265924	-0.443256	-0.0266667	-0.203999	-0.177332	-1.442	-1.442	-1.442	-1.442	-1.442	-1.442	-3.98839	-4.18935	-6.73531	-0.415684	-3.13378	-2.62625	6.80643e-05	2.87252e-05	1.93297e-11	0.677671	0.00174231	0.00867644	0.000218195	5.37606e-05	3.96884e-11	0.723566	0.00254597	0.0150503	0.264381	0.741936	14.341	-7.20443	-2.94505	-3.89808	-3.98295	-4.18334	-6.711	-0.415644	-3.13097	-2.62455
ENSG00000147130	ZMYM3	-0.110976	-0.196969	-0.228881	-0.0859931	-0.117906	-0.0319126	1.4227	1.4227	1.4227	1.4227	1.4227	1.4227	-3.98796	-6.65875	-7.43877	-2.87302	-3.86791	-1.00676	6.81683e-05	3.22856e-11	1.29642e-13	0.00409331	0.000112064	0.314128	0.000218491	9.20546e-11	2.90799e-13	0.007175	0.00018256	0.378611	0.25874	14.012	19.2579	-3.18393	-0.381576	-6.81719	-3.98259	-6.63575	-7.40653	-2.87088	-3.86287	-1.0066
ENSG00000187961	KLHL17	-0.132694	-0.0179807	-0.0673351	0.114713	0.0653588	-0.0493545	1.9568	1.9568	1.9568	1.9568	1.9568	1.9568	-3.98761	-0.507939	-1.83426	3.20632	1.79973	-1.30624	6.8282e-05	0.611531	0.0667076	0.00135823	0.0720024	0.191569	0.000218818	0.652799	0.0790099	0.00257501	0.0881596	0.245513	0.258356	-7.87417	-6.50781	-2.17733	-6.22338	-6.4748	-3.98219	-0.50789	-1.83364	3.20338	1.7991	-1.30595
ENSG00000226239	AL031658.1	0.24745	0.0519082	-0.0909891	-0.195542	-0.338439	-0.142897	-2.62742	-2.62742	-2.62742	-2.62742	-2.62742	-2.62742	3.98767	0.799427	-1.36726	-2.97984	-5.09585	-2.08558	6.83216e-05	0.42411	0.171662	0.00290861	3.69904e-07	0.0371087	0.000218908	0.470972	0.193913	0.0052229	7.24038e-07	0.0567038	0.264371	-7.69214	-7.27453	-2.88161	5.06538	-5.17892	3.98206	0.799311	-1.36688	-2.97723	-5.08383	-2.08457
ENSG00000231760	AL355312.2	0.277838	-0.0385081	0.316245	-0.316346	0.0384074	0.354753	-2.5916	-2.5916	-2.5916	-2.5916	-2.5916	-2.5916	3.98601	-0.523395	4.16958	-4.25759	0.5113	4.5587	6.87604e-05	0.600736	3.13391e-05	2.12889e-05	0.609179	5.35204e-06	0.000220272	0.64255	4.74142e-05	5.20715e-05	0.642419	1.53204e-05	0.255849	-7.8698	0.46994	1.70979	-7.718	2.98405	3.98053	-0.523343	4.16351	-4.25093	0.511246	4.55049
ENSG00000122025	FLT3	0.151614	0.133209	0.0326618	-0.018405	-0.118952	-0.100547	0.00683582	0.00683582	0.00683582	0.00683582	0.00683582	0.00683582	3.98614	3.30744	0.78197	-0.45296	-2.8734	-2.34325	6.87708e-05	0.000952624	0.434297	0.650611	0.00409102	0.0191859	0.000220272	0.00154508	0.464026	0.699275	0.00576677	0.0311959	0.26424	-2.53675	-7.87196	-7.17706	-3.70983	-4.58338	3.9805	3.30416	0.781859	-0.452913	-2.87106	-2.3419
ENSG00000075218	GTSE1	0.225797	0.354869	0.362138	0.129072	0.13634	0.0072682	-1.80502	-1.80502	-1.80502	-1.80502	-1.80502	-1.80502	3.98502	5.93872	5.88001	2.14256	2.23492	0.115149	6.90567e-05	3.19496e-09	4.5626e-09	0.0322297	0.0254974	0.908335	0.000221151	8.03713e-09	8.45504e-09	0.0480701	0.033003	0.927164	0.259401	9.52492	8.99663	-5.00131	-5.34686	-7.32238	3.97951	5.92125	5.86239	2.14155	2.23378	0.115139
ENSG00000236782	AL391650.1	0.201681	0.213649	0.643643	0.0119678	0.441963	0.429995	-1.24327	-1.24327	-1.24327	-1.24327	-1.24327	-1.24327	3.98431	4.00605	11.6796	0.222049	8.07484	7.59347	6.92599e-05	6.32032e-05	7.70273e-31	0.824291	9.76341e-16	4.17017e-14	0.000221764	0.000114799	3.0726e-30	0.852477	3.06413e-15	3.15765e-13	0.251002	-0.0064609	58.6175	-7.26573	24.4042	21.139	3.97881	4.00052	11.5463	0.222029	8.0298	7.55557
ENSG00000183154	AC138356.1	0.246506	0.458076	0.312223	0.21157	0.0657171	-0.145853	-2.62923	-2.62923	-2.62923	-2.62923	-2.62923	-2.62923	3.98264	7.01672	4.64144	3.20831	0.985702	-2.11244	6.972e-05	2.7597e-12	3.60027e-06	0.0013489	0.324358	0.0347296	0.000223199	8.40322e-12	5.75456e-06	0.00255861	0.360794	0.0533803	0.242128	16.4245	2.5351	-2.1761	-7.3643	-5.11699	3.97724	6.98945	4.63322	3.20537	0.985542	-2.1115
ENSG00000129991	TNNI3	0.249909	0.324398	0.348731	0.0744896	0.0988226	0.0243331	-3.64996	-3.64996	-3.64996	-3.64996	-3.64996	-3.64996	3.98306	4.92173	5.18295	1.13104	1.48867	0.355333	6.97789e-05	9.14487e-07	2.37955e-07	0.258145	0.136696	0.722371	0.000223334	1.93942e-06	4.06246e-07	0.314254	0.161226	0.769331	0.275148	4.07312	5.18304	-6.63293	-6.72216	-7.25826	3.97704	4.9092	5.16694	1.13079	1.48821	0.355292
ENSG00000198522	GPN1	-0.0419228	-0.0356273	0.00740013	0.00629546	0.0493229	0.0430274	3.83716	3.83716	3.83716	3.83716	3.83716	3.83716	-3.98276	-3.20715	0.65272	0.56494	4.41757	3.72396	6.97858e-05	0.00135484	0.513988	0.572159	1.03546e-05	0.000199944	0.000223334	0.00216113	0.542977	0.626509	1.83294e-05	0.000456877	0.258091	-2.85815	-7.97681	-7.12218	1.86935	-0.443678	-3.97701	-3.2041	0.652641	0.564875	4.40963	3.71909
ENSG00000287387	AC010883.3	0.233383	-0.0655907	0.34563	-0.298974	0.112247	0.411221	0.593719	0.593719	0.593719	0.593719	0.593719	0.593719	3.98163	-1.05121	5.31236	-4.7425	1.74547	6.14984	7.00164e-05	0.29324	1.1567e-07	2.20706e-06	0.0810046	8.77543e-10	0.000224033	0.33714	2.00883e-07	6.11327e-06	0.0985988	4.06969e-09	0.239267	-7.44414	5.86892	3.87772	-6.30788	11.4146	3.97623	-1.05104	5.30021	-4.73348	1.74489	6.13023
ENSG00000281106	TMEM272	0.134748	0.112513	-0.268647	-0.0222354	-0.403395	-0.381159	1.26179	1.26179	1.26179	1.26179	1.26179	1.26179	3.98113	3.10184	-7.12813	-0.612228	-10.9338	-9.92672	7.02505e-05	0.00194088	1.26786e-12	0.540435	2.75007e-27	7.45076e-23	0.000224744	0.00304205	2.7285e-12	0.596841	1.37862e-26	1.33957e-21	0.258842	-3.16514	17.0176	-7.07169	50.6437	40.9203	3.97544	3.09913	-7.09777	-0.612155	-10.8206	-9.84161
ENSG00000232133	IMPDH1P10	0.25049	-0.172161	-0.0915242	-0.42265	-0.342014	0.0806366	-3.53719	-3.53719	-3.53719	-3.53719	-3.53719	-3.53719	3.98072	-2.59265	-1.34087	-6.31588	-5.06548	1.15358	7.03118e-05	0.00956835	0.180063	3.08344e-10	4.32259e-07	0.248766	0.000224902	0.0138411	0.202916	1.32851e-09	8.41887e-07	0.309073	0.240141	-4.64536	-7.29613	12.4542	4.91923	-6.67263	3.97523	-2.59105	-1.34056	-6.29452	-5.05417	1.15335
ENSG00000102900	NUP93	-0.0629335	-0.107857	-0.194189	-0.0449234	-0.131255	-0.0863319	2.4133	2.4133	2.4133	2.4133	2.4133	2.4133	-3.98055	-6.43251	-11.2361	-2.66026	-7.68493	-4.87018	7.03913e-05	1.45014e-10	9.89916e-29	0.00785026	2.07626e-14	1.17433e-06	0.000225118	3.98678e-10	3.71347e-28	0.0131249	6.08492e-14	3.68425e-06	0.241395	12.545	53.6796	-3.7616	21.3832	4.44503	-3.97496	-6.41053	-11.1211	-2.65844	-7.64582	-4.85992
ENSG00000285884	AL022345.4	-0.129377	-0.271351	-0.225829	-0.141975	-0.0964522	0.0455227	0.440521	0.440521	0.440521	0.440521	0.440521	0.440521	-3.97895	-7.80458	-6.27041	-4.09241	-2.7375	1.24418	7.09555e-05	8.28782e-15	4.16288e-10	4.39068e-05	0.00623079	0.21354	0.000226884	2.94303e-14	8.07108e-10	0.000102713	0.0086305	0.270231	0.261776	22.1273	11.3643	1.05845	-4.06488	-6.51737	-3.97306	-7.7631	-6.24779	-4.0859	-2.73538	1.24389
ENSG00000100181	TPTEP1	0.0880505	0.140221	0.220149	0.0521704	0.132098	0.0799277	2.04112	2.04112	2.04112	2.04112	2.04112	2.04112	3.97923	5.90908	9.0053	2.22332	5.57468	3.24897	7.09771e-05	3.87164e-09	4.0232e-19	0.0262787	2.7328e-08	0.00117292	0.000226915	9.69147e-09	1.10591e-18	0.0399283	5.73556e-08	0.00238153	0.280238	9.39114	31.7557	-4.77982	7.62777	-2.03645	3.97299	5.88959	8.93633	2.22207	5.55775	3.24538
ENSG00000102054	RBBP7	-0.051328	-0.150044	-0.193449	-0.0987161	-0.142121	-0.0434054	3.73396	3.73396	3.73396	3.73396	3.73396	3.73396	-3.97863	-10.9766	-13.8364	-7.2141	-10.3653	-3.05493	7.10039e-05	1.63309e-27	2.88207e-42	6.91485e-13	9.73452e-25	0.00227189	0.000226962	1.12482e-26	1.57298e-41	3.93962e-12	4.43365e-24	0.00440116	0.245835	51.0341	84.566	18.4098	44.8752	-2.68649	-3.9729	-10.8682	-13.624	-7.18111	-10.2689	-3.05218
ENSG00000188822	CNR2	-0.0740005	-0.260639	-0.451349	-0.186638	-0.377349	-0.190711	2.18579	2.18579	2.18579	2.18579	2.18579	2.18579	-3.97795	-13.1219	-22.0306	-9.41941	-18.8428	-9.16971	7.12798e-05	3.07993e-38	2.38129e-99	9.32909e-21	1.6137e-74	9.14445e-20	0.000227805	3.56999e-37	5.32367e-98	1.2499e-19	4.35816e-73	1.25098e-18	0.255368	75.3621	214.436	36.175	158.485	33.913	-3.97197	-12.9292	-21.157	-9.3434	-18.2636	-9.09867
ENSG00000287991	AL162151.3	0.245872	0.100032	0.437398	-0.14584	0.191526	0.337366	-4.13399	-4.13399	-4.13399	-4.13399	-4.13399	-4.13399	3.97615	1.53442	6.56392	-2.23994	2.92206	4.98362	7.18001e-05	0.125047	6.37516e-11	0.0251771	0.00350635	6.65048e-07	0.000229429	0.153979	1.2802e-10	0.0384	0.00498103	2.14916e-06	0.247455	-6.7943	13.189	-4.77198	-3.57004	4.99222	3.97024	1.53393	6.53467	-2.23868	2.91946	4.9713
ENSG00000172613	RAD9A	-0.0516505	-0.121925	-0.131986	-0.0702749	-0.0803354	-0.0100605	3.70583	3.70583	3.70583	3.70583	3.70583	3.70583	-3.97558	-8.86123	-9.37631	-5.08874	-5.80379	-0.700956	7.18717e-05	1.31009e-18	1.27311e-20	3.83061e-07	7.17599e-09	0.483386	0.000229618	5.76062e-18	3.70287e-20	1.16528e-06	1.56199e-08	0.547324	0.226195	30.7795	35.1745	5.55912	8.8902	-7.0892	-3.97	-8.80487	-9.31043	-5.07719	-5.78675	-0.700867
ENSG00000248863	AC097376.2	0.160944	0.178653	0.246996	0.0177085	0.0860517	0.0683432	1.56818	1.56818	1.56818	1.56818	1.56818	1.56818	3.9752	4.14098	5.50454	0.406242	1.94063	1.48059	7.19282e-05	3.54716e-05	3.99427e-08	0.684593	0.0523959	0.13882	0.00022976	6.59344e-05	7.08548e-08	0.729923	0.0653829	0.184962	0.210802	0.547015	6.89689	-7.20256	-5.9548	-6.22679	3.96982	4.13515	5.4911	0.406203	1.93987	1.4802
ENSG00000166188	ZNF319	0.0792399	-0.101326	-0.369031	-0.180566	-0.448271	-0.267705	3.65759	3.65759	3.65759	3.65759	3.65759	3.65759	3.97546	-4.79525	-17.0672	-8.54089	-21.1529	-12.1896	7.19455e-05	1.70368e-06	2.00256e-62	2.12606e-17	2.1779e-92	2.33895e-33	0.000229776	3.53509e-06	1.83348e-61	1.96277e-16	1.06209e-90	1.03596e-31	0.234957	3.46604	130.62	28.5949	200.116	64.8569	3.96976	-4.78573	-16.6747	-8.48669	-20.3871	-12.0346
ENSG00000176101	SSNA1	0.0610188	0.18846	0.329632	0.127441	0.268614	0.141173	6.39905	6.39905	6.39905	6.39905	6.39905	6.39905	3.97482	11.6192	20.0106	7.8835	16.7138	8.49867	7.21472e-05	1.46853e-30	8.52154e-84	4.48314e-15	6.51071e-60	3.03703e-17	0.000230382	1.17934e-29	1.3257e-82	3.25706e-14	1.06944e-58	3.1938e-16	0.238957	57.9902	179.603	23.3462	125.511	28.2091	3.96909	11.4907	19.3949	7.84062	16.3254	8.44513
ENSG00000105221	AKT2	0.0786002	-0.137184	-0.125342	-0.215784	-0.203942	0.0118421	5.74702	5.74702	5.74702	5.74702	5.74702	5.74702	3.97433	-6.57531	-5.91646	-10.3681	-9.84568	0.553435	7.22976e-05	5.70945e-11	3.66023e-09	9.44911e-25	1.62699e-22	0.580009	0.000230823	1.60482e-10	6.81371e-09	1.92402e-23	6.85004e-22	0.640357	0.236391	13.4663	9.20904	45.2782	39.7834	-7.18426	3.96859	-6.55115	-5.89886	-10.2717	-9.76274	0.553371
ENSG00000101665	SMAD7	-0.1258	-0.129195	-0.213511	-0.003395	-0.0877109	-0.0843159	1.0783	1.0783	1.0783	1.0783	1.0783	1.0783	-3.97369	-3.84038	-6.10192	-0.0998528	-2.53109	-2.3417	7.2406e-05	0.000125238	1.17717e-09	0.920468	0.0114222	0.019262	0.00023113	0.000221567	2.23942e-09	0.934064	0.0153855	0.0313116	0.207258	-0.646315	10.3239	-7.27863	-4.63525	-4.58842	-3.96824	-3.83564	-6.08332	-0.0998445	-2.52951	-2.34042
ENSG00000215788	TNFRSF25	-0.110937	-0.106867	-0.165395	0.00407024	-0.0544573	-0.0585275	5.15142	5.15142	5.15142	5.15142	5.15142	5.15142	-3.97301	-3.6188	-5.50312	0.138002	-1.85344	-1.92502	7.26609e-05	0.000300772	4.03501e-08	0.890248	0.0639196	0.0543233	0.000231904	0.00051242	7.15544e-08	0.908984	0.0787346	0.0799017	0.226588	-1.4504	6.87902	-7.26672	-6.13213	-5.4917	-3.9674	-3.61463	-5.48931	0.13799	-1.85274	-1.92425
ENSG00000234484	AL032821.1	0.308178	-0.476522	-0.331166	-0.7847	-0.639345	0.145355	-1.94298	-1.94298	-1.94298	-1.94298	-1.94298	-1.94298	3.97241	-5.80402	-3.90536	-9.48509	-7.63651	1.67509	7.28027e-05	7.11843e-09	9.60872e-05	4.7583e-21	2.99241e-14	0.0940214	0.000232317	1.74984e-08	0.000141308	6.58121e-20	8.69411e-14	0.131004	0.208921	8.74855	-0.579937	36.8996	21.028	-5.92947	3.96694	-5.78811	-3.90027	-9.41439	-7.59865	1.67456
ENSG00000169217	CD2BP2	-0.0416443	-0.124705	-0.155985	-0.0830609	-0.114341	-0.0312801	6.15279	6.15279	6.15279	6.15279	6.15279	6.15279	-3.97252	-11.2819	-13.9059	-7.52625	-10.4161	-2.75824	7.28412e-05	6.09854e-29	1.14551e-42	6.94192e-14	5.79663e-25	0.00584819	0.0002324	4.53035e-28	6.3105e-42	4.42066e-13	2.66461e-24	0.0104774	0.226393	54.3179	85.5205	20.6622	45.3936	-3.5559	-3.96681	-11.1643	-13.6912	-7.48896	-10.3188	-2.75617
ENSG00000150961	SEC24D	0.0564363	0.0343739	0.0831586	-0.0220624	0.0267223	0.0487847	3.63041	3.63041	3.63041	3.63041	3.63041	3.63041	3.97199	2.29033	5.42238	-1.46521	1.76923	3.1198	7.29777e-05	0.0220707	6.34695e-08	0.142971	0.0769604	0.00182758	0.000232797	0.0303875	1.11576e-07	0.18576	0.0939192	0.00359293	0.215537	-5.36881	6.43701	-6.21144	-6.28112	-2.49259	3.96636	2.28915	5.40874	-1.46482	1.7686	3.11691
ENSG00000020633	RUNX3	-0.107659	-0.383227	-0.302734	-0.275569	-0.195075	0.0804935	5.44177	5.44177	5.44177	5.44177	5.44177	5.44177	-3.97132	-13.3733	-10.388	-9.63388	-6.85001	2.73275	7.31814e-05	1.11512e-39	7.18102e-25	1.20434e-21	8.97428e-12	0.00631876	0.000233407	1.38372e-38	2.38363e-24	1.75332e-20	2.2841e-11	0.0112498	0.221454	78.8621	44.8222	38.2395	15.4096	-3.62152	-3.9657	-13.1819	-10.2982	-9.55767	-6.82206	2.73076
ENSG00000115652	UXS1	-0.0644069	-0.132489	-0.211883	-0.0680817	-0.147476	-0.0793941	3.63961	3.63961	3.63961	3.63961	3.63961	3.63961	-3.97117	-7.71255	-12.057	-3.95755	-8.55022	-4.44244	7.32499e-05	1.66475e-14	9.93884e-33	7.7557e-05	1.97054e-17	9.23229e-06	0.000233586	5.82475e-14	4.19294e-32	0.000175304	6.6847e-17	2.56061e-05	0.216005	21.4442	62.7564	0.501659	28.2296	2.46947	-3.96548	-7.67418	-11.9146	-3.95183	-8.49552	-4.43441
ENSG00000198121	LPAR1	0.088811	0.355078	0.358315	0.266267	0.269504	0.00323617	1.64007	1.64007	1.64007	1.64007	1.64007	1.64007	3.97039	15.1627	14.9471	11.3957	11.3502	0.132099	7.36876e-05	3.58596e-49	1.04705e-47	3.06663e-29	4.22345e-29	0.894919	0.000234942	6.61136e-48	6.55243e-47	1.10165e-27	2.27214e-28	0.916288	0.233108	101.907	98.7773	55.7475	54.9133	-7.29996	3.96405	14.7397	14.51	11.2252	11.1969	0.132083
ENSG00000168301	KCTD6	-0.0646939	0.0427614	0.04208	0.107455	0.106774	-0.000681352	2.13896	2.13896	2.13896	2.13896	2.13896	2.13896	-3.96853	2.47215	2.35541	6.16206	6.04204	-0.037136	7.39935e-05	0.0134837	0.0185649	8.14577e-10	1.71274e-09	0.970379	0.000235877	0.0190796	0.0231312	3.36116e-09	3.86811e-09	0.976709	0.191819	-4.94364	-5.41314	11.5095	10.2919	-7.32084	-3.96307	2.47073	2.35415	6.14206	6.02294	-0.0371328
ENSG00000140931	CMTM3	-0.0626427	-0.104134	-0.244682	-0.0414917	-0.182039	-0.140547	6.13878	6.13878	6.13878	6.13878	6.13878	6.13878	-3.96846	-6.23863	-14.425	-2.49762	-11.0185	-8.23158	7.40962e-05	5.03883e-10	1.15061e-45	0.0125592	1.11983e-27	2.78167e-16	0.000236165	1.33857e-09	6.84115e-45	0.0202392	5.71576e-27	2.64322e-15	0.217817	11.3448	92.2108	-4.16689	51.5385	26.0221	-3.96273	-6.21789	-14.184	-2.49603	-10.9026	-8.18243
ENSG00000149182	ARFGAP2	-0.0548866	-0.214461	-0.223124	-0.159574	-0.168238	-0.00866327	5.41437	5.41437	5.41437	5.41437	5.41437	5.41437	-3.96752	-14.7389	-15.1137	-10.951	-11.5892	-0.57787	7.43575e-05	1.55428e-47	8.1314e-50	2.23234e-27	2.15925e-30	0.563397	0.000236957	2.6598e-46	5.39342e-49	6.42533e-26	1.2133e-29	0.625059	0.200082	97.0357	102.1	51.3308	57.8607	-7.18039	-3.96189	-14.4829	-14.8395	-10.8397	-11.4574	-0.577804
ENSG00000136869	TLR4	0.0563161	-0.077681	-0.222807	-0.133997	-0.279123	-0.145126	7.02974	7.02974	7.02974	7.02974	7.02974	7.02974	3.9672	-5.15355	-14.5419	-9.02449	-18.9269	-9.53522	7.45972e-05	2.73407e-07	3.03409e-46	3.3597e-19	4.42142e-75	3.24016e-21	0.000237681	6.03071e-07	1.8406e-45	3.77345e-18	1.22036e-73	5.01998e-20	0.236539	5.2621	93.351	32.6439	159.461	37.1674	3.96113	-5.14091	-14.2772	-8.95623	-18.3341	-9.45468
ENSG00000121690	DEPDC7	-0.212301	-0.157237	-0.355337	0.0550639	-0.143036	-0.1981	-1.71153	-1.71153	-1.71153	-1.71153	-1.71153	-1.71153	-3.9639	-2.80212	-6.15875	0.970435	-2.48486	-3.33433	7.54323e-05	0.00511057	8.44459e-10	0.331911	0.0130164	0.000866183	0.000240301	0.00764838	1.61776e-09	0.391693	0.0174206	0.00179733	0.170027	-4.09247	10.6425	-6.8265	-4.76714	-1.81178	-3.95847	-2.79998	-6.13634	0.970271	-2.48332	-3.33073
ENSG00000184613	NELL2	-0.0725323	-0.185087	-0.221075	-0.112555	-0.148543	-0.0359884	3.57029	3.57029	3.57029	3.57029	3.57029	3.57029	-3.96428	-9.513	-11.1116	-5.83558	-7.68695	-1.79898	7.54978e-05	3.86673e-21	4.35853e-28	6.00178e-09	2.09982e-14	0.0721341	0.000240469	1.95665e-20	1.60746e-27	2.24384e-08	6.15206e-14	0.10329	0.214148	36.4753	52.1056	9.58502	21.354	-5.69479	-3.95826	-9.43616	-10.9881	-5.81671	-7.64436	-1.79827
ENSG00000105197	TIMM50	-0.0529317	-0.0828325	0.020471	-0.0299008	0.0734027	0.103304	4.20982	4.20982	4.20982	4.20982	4.20982	4.20982	-3.96327	-5.86492	1.42068	-2.11109	5.18447	7.04266	7.56525e-05	4.96673e-09	0.15551	0.034848	2.31189e-07	2.33363e-12	0.000240921	1.2331e-08	0.176611	0.0516072	4.58095e-07	1.46721e-11	0.1787	9.10704	-7.1838	-5.06624	5.51956	17.1852	-3.95777	-5.84828	1.42034	-2.11012	5.17233	7.01294
ENSG00000198689	SLC9A6	0.0674541	0.126602	0.155485	0.059148	0.0880311	0.028883	2.40591	2.40591	2.40591	2.40591	2.40591	2.40591	3.96278	7.01021	8.3421	3.24498	4.77302	1.50763	7.57864e-05	2.89875e-12	1.07808e-16	0.00118747	1.90243e-06	0.131754	0.000241306	8.81378e-12	2.71961e-16	0.00226887	3.54919e-06	0.176489	0.164151	16.3798	26.2469	-2.05308	3.49751	-6.19666	3.95735	6.98255	8.29585	3.24187	4.76352	1.50722
ENSG00000172367	PDZD3	0.196846	0.107857	0.019329	-0.0889892	-0.177517	-0.0885281	-1.12624	-1.12624	-1.12624	-1.12624	-1.12624	-1.12624	3.96274	2.04655	0.354327	-1.67901	-3.30259	-1.58859	7.58444e-05	0.040787	0.723118	0.0932562	0.000969697	0.112263	0.00024145	0.0541258	0.744312	0.126574	0.00145169	0.153323	0.177259	-5.89351	-8.10908	-5.87205	-2.3905	-6.05899	3.95717	2.04569	0.354294	-1.67847	-3.29917	-1.5881
ENSG00000108829	LRRC59	-0.0488719	-0.138358	-0.175555	-0.0894862	-0.126683	-0.0371965	4.36764	4.36764	4.36764	4.36764	4.36764	4.36764	-3.96267	-10.6092	-13.2019	-6.85395	-9.71353	-2.75462	7.58669e-05	7.55261e-26	9.33342e-39	8.72489e-12	5.6597e-22	0.00591249	0.000241481	4.8177e-25	4.61256e-38	4.37733e-11	2.3379e-21	0.0105866	0.181164	47.2714	76.6108	15.9348	38.5857	-3.56119	-3.95709	-10.5127	-13.0207	-6.82611	-9.63553	-2.7526
ENSG00000055609	KMT2C	0.0762671	0.207566	0.151592	0.131299	0.0753248	-0.055974	4.64968	4.64968	4.64968	4.64968	4.64968	4.64968	3.96212	10.2297	7.34365	6.45461	3.7099	-2.66571	7.60423e-05	3.56543e-24	2.64616e-13	1.26521e-10	0.000211207	0.00772474	0.000241998	2.10262e-23	5.85603e-13	5.65796e-10	0.000336586	0.0135289	0.175795	43.4799	18.5395	13.3265	-0.994309	-3.80804	3.95654	10.1429	7.31128	6.4313	3.70522	-2.66387
ENSG00000198492	YTHDF2	0.0468784	0.0969633	0.166151	0.0500849	0.119273	0.069188	4.44698	4.44698	4.44698	4.44698	4.44698	4.44698	3.96036	7.78074	13.1052	4.00577	9.54738	5.35761	7.65911e-05	9.78809e-15	3.22643e-38	6.33441e-05	2.70409e-21	9.08585e-08	0.000243704	3.46271e-14	1.56815e-37	0.000144883	1.08648e-20	3.27522e-07	0.168084	21.9749	75.4559	0.683017	37.0448	6.8907	3.95482	7.74198	12.9256	3.99999	9.47358	5.34412
ENSG00000165646	SLC18A2	0.114246	0.339123	0.502515	0.224877	0.388269	0.163392	0.834357	0.834357	0.834357	0.834357	0.834357	0.834357	3.95962	11.0739	15.8645	7.31145	12.4091	5.03602	7.68712e-05	6.11848e-28	2.78769e-54	3.43266e-13	1.89139e-34	5.06252e-07	0.000244554	4.32823e-27	2.05464e-53	2.02053e-12	1.23752e-33	1.66138e-06	0.171444	51.9619	112.188	19.0867	67.0009	5.26651	3.95395	10.9575	15.514	7.27623	12.2404	5.02393
ENSG00000101216	GMEB2	-0.0778489	-0.260021	-0.434815	-0.182172	-0.356967	-0.174794	3.39211	3.39211	3.39211	3.39211	3.39211	3.39211	-3.95909	-12.4612	-20.3217	-8.70255	-16.9822	-8.01391	7.70026e-05	8.33456e-35	2.78568e-86	5.31868e-18	9.47413e-62	1.5912e-15	0.000244901	8.22705e-34	4.56775e-85	5.25007e-17	1.64978e-60	1.3977e-14	0.163032	67.7464	185.799	29.978	129.983	24.3365	-3.95354	-12.3067	-19.687	-8.64632	-16.5816	-7.96965
ENSG00000104763	ASAH1	0.043037	0.106494	0.0237085	0.0634572	-0.0193285	-0.0827857	8.37798	8.37798	8.37798	8.37798	8.37798	8.37798	3.95962	9.2715	2.03803	5.60387	-1.71961	-7.14941	7.70065e-05	3.61936e-20	0.0416449	2.31208e-08	0.0856208	1.12393e-12	0.000244901	1.73449e-19	0.0503839	8.08569e-08	0.103788	7.29799e-12	0.207493	34.2824	-6.07535	8.28207	-6.34887	17.8809	3.95353	9.19881	2.03705	5.58686	-1.71896	-7.11441
ENSG00000101972	STAG2	0.0727755	0.187097	0.184626	0.114321	0.11185	-0.00247135	6.60479	6.60479	6.60479	6.60479	6.60479	6.60479	3.95863	9.6804	9.43056	5.90901	5.81422	-0.124425	7.71535e-05	7.5055e-22	7.76043e-21	3.83767e-09	6.74938e-09	0.900987	0.000245327	3.94426e-21	2.27472e-20	1.46681e-08	1.47236e-08	0.921449	0.164939	38.1799	35.6661	10.0063	8.93918	-7.34279	3.95307	9.6065	9.36286	5.89104	5.79704	-0.124414
ENSG00000262831	AC145207.3	0.176962	-0.237107	0.126164	-0.414068	-0.0507976	0.363271	0.511963	0.511963	0.511963	0.511963	0.511963	0.511963	3.95558	-4.99479	2.55293	-8.62491	-1.03695	7.14228	7.80602e-05	6.20566e-07	0.0107296	1.01384e-17	0.299843	1.148e-12	0.000248168	1.33032e-06	0.0136469	9.6435e-17	0.335647	7.44914e-12	0.135481	4.41723	-4.92788	29.3412	-7.29471	17.893	3.95028	-4.9847	2.55138	-8.57236	-1.03677	7.11149
ENSG00000241878	PISD	-0.0497499	-0.136349	-0.397433	-0.0865992	-0.347683	-0.261084	6.93052	6.93052	6.93052	6.93052	6.93052	6.93052	-3.95599	-10.2139	-29.2904	-6.58173	-26.6022	-19.3551	7.8154e-05	4.50534e-24	7.49125e-165	5.56837e-11	1.27927e-138	3.11491e-78	0.000248414	2.64448e-23	6.1311e-163	2.59132e-10	3.64862e-136	3.90901e-75	0.19137	43.133	361.087	14.1289	303.784	166.63	-3.94999	-10.12	-27.3634	-6.55489	-25.0624	-18.7247
ENSG00000142192	APP	0.0620281	0.000661239	0.024097	-0.0613669	-0.0379311	0.0234358	3.56795	3.56795	3.56795	3.56795	3.56795	3.56795	3.95561	0.0398175	1.41857	-3.69388	-2.27642	1.35791	7.81689e-05	0.968241	0.156131	0.00022502	0.0228952	0.174601	0.000248414	0.972737	0.177262	0.000478511	0.029809	0.22634	0.158353	-7.97507	-7.1696	-0.495173	-5.24952	-6.40573	3.94995	0.0398142	1.4182	-3.68913	-2.27518	1.35757
ENSG00000067798	NAV3	-0.247229	-0.14205	-0.247602	0.105178	-0.000373039	-0.105551	-3.40674	-3.40674	-3.40674	-3.40674	-3.40674	-3.40674	-3.95559	-2.15821	-3.67392	1.59343	-0.00560433	-1.53488	7.81771e-05	0.0309969	0.000243665	0.111178	0.995529	0.12493	0.000248414	0.041863	0.0003496	0.148364	0.996058	0.168338	0.156637	-5.65749	-1.45101	-6.01222	-7.83405	-6.15239	-3.94992	-2.15711	-3.66883	1.59292	-0.00560382	-1.53441
ENSG00000163472	TMEM79	-0.0912071	-0.191481	-0.315347	-0.100274	-0.22414	-0.123866	2.4734	2.4734	2.4734	2.4734	2.4734	2.4734	-3.95476	-7.8013	-12.4429	-4.05768	-8.97356	-4.76931	7.83584e-05	8.26924e-15	9.83195e-35	5.08246e-05	4.96489e-19	1.93707e-06	0.000248948	2.93698e-14	4.39821e-34	0.000117866	1.81615e-18	5.89927e-06	0.138046	22.1385	67.4466	0.895885	31.8963	3.96785	-3.94937	-7.76338	-12.2934	-4.0518	-8.91305	-4.75988
ENSG00000197043	ANXA6	-0.071754	-0.287961	-0.305482	-0.216207	-0.233728	-0.0175216	5.83315	5.83315	5.83315	5.83315	5.83315	5.83315	-3.95331	-15.03	-15.699	-11.3171	-12.2949	-0.892093	7.89207e-05	2.81158e-49	1.88258e-53	4.44107e-29	6.84855e-34	0.372418	0.000250693	5.20406e-48	1.36299e-52	1.56552e-27	4.3999e-33	0.438781	0.154319	100.741	110.088	55.1247	65.7642	-6.93962	-3.94765	-14.7561	-15.3909	-11.1924	-12.1355	-0.891953
ENSG00000100314	CABP7	0.224694	-0.0816594	0.235438	-0.306353	0.0107441	0.317097	-1.9084	-1.9084	-1.9084	-1.9084	-1.9084	-1.9084	3.95295	-1.3661	3.82267	-5.06995	0.175465	5.00856	7.89583e-05	0.172007	0.000134771	4.22438e-07	0.860727	5.81264e-07	0.00025077	0.206892	0.00019663	1.2766e-06	0.876227	1.89205e-06	0.125895	-7.0768	-0.913226	5.45576	-7.83214	5.11085	3.94754	-1.36578	3.81757	-5.05856	0.175449	4.99734
ENSG00000148291	SURF2	-0.0565472	-0.00422688	0.0985301	0.0523203	0.155077	0.102757	4.12859	4.12859	4.12859	4.12859	4.12859	4.12859	-3.95295	-0.279577	6.38782	3.45317	10.234	6.54954	7.89849e-05	0.779821	1.9342e-10	0.00056185	3.53726e-24	6.78592e-11	0.000250812	0.806957	3.80572e-10	0.00112886	1.57769e-23	3.56711e-10	0.141235	-7.94772	12.0747	-1.35532	43.6132	13.8861	-3.94746	-0.279552	6.36648	3.44939	10.1436	6.52531
ENSG00000279035	AC022211.5	0.114607	0.0641645	0.247812	-0.050443	0.133205	0.183648	0.119073	0.119073	0.119073	0.119073	0.119073	0.119073	3.95248	2.09439	7.77783	-1.62485	4.20199	5.58935	7.9054e-05	0.036304	1.00054e-14	0.104297	2.72264e-05	2.48317e-08	0.000250989	0.0485705	2.34839e-14	0.140065	4.66766e-05	9.64175e-08	0.119154	-5.81939	21.7802	-5.97812	0.956986	8.16258	3.94725	2.09351	7.73919	-1.62437	4.19551	5.57445
ENSG00000213190	MLLT11	-0.0791523	-0.0440536	0.00320201	0.0350987	0.0823543	0.0472556	1.06429	1.06429	1.06429	1.06429	1.06429	1.06429	-3.95208	-2.09482	0.147379	1.64727	3.78595	2.10143	7.92661e-05	0.0362804	0.882845	0.0996178	0.000156393	0.0356995	0.00025162	0.0485458	0.893141	0.134404	0.000252006	0.0547326	0.119878	-5.82091	-8.1902	-5.94411	-0.698806	-5.13341	-3.94661	-2.09377	0.147363	1.64671	3.78069	2.10033
ENSG00000057252	SOAT1	0.0640844	0.158106	0.157551	0.0940216	0.093467	-0.000554583	5.08432	5.08432	5.08432	5.08432	5.08432	5.08432	3.95098	9.22381	9.03457	5.49888	5.48573	-0.0314835	7.96715e-05	5.24025e-20	2.85771e-19	4.15618e-08	4.47498e-08	0.974886	0.000252864	2.4797e-19	7.90153e-19	1.40915e-07	9.27006e-08	0.980093	0.144516	33.9221	32.0552	7.70245	7.10943	-7.33249	3.94539	9.15895	8.97406	5.48408	5.471	-0.0314808
ENSG00000138614	INTS14	-0.0823913	-0.114442	-0.175026	-0.0320506	-0.0926346	-0.060584	2.17476	2.17476	2.17476	2.17476	2.17476	2.17476	-3.94922	-5.15843	-7.6293	-1.43328	-4.08927	-2.57308	8.01894e-05	2.64418e-07	3.10811e-14	0.151882	4.44226e-05	0.0101277	0.000254465	5.83928e-07	7.14896e-14	0.196052	7.49579e-05	0.0173313	0.11492	5.24705	20.6536	-6.2589	0.494458	-4.02648	-3.94383	-5.14719	-7.59374	-1.43292	-4.08319	-2.57144
ENSG00000111450	STX2	0.0890724	0.308167	0.37354	0.219095	0.284468	0.065373	2.15536	2.15536	2.15536	2.15536	2.15536	2.15536	3.94822	12.8261	15.0471	9.08026	11.6464	2.57584	8.05851e-05	1.03442e-36	2.15528e-49	1.95682e-19	1.16744e-30	0.0100494	0.000255677	1.11459e-35	1.41019e-48	2.26817e-18	6.64929e-30	0.0172129	0.121433	71.9879	100.837	33.2053	58.3922	-4.01038	3.94265	12.6562	14.774	9.01566	11.5105	2.57412
ENSG00000179088	C12orf42	-0.129915	-0.203323	-0.213658	-0.0734076	-0.083743	-0.0103354	-0.256634	-0.256634	-0.256634	-0.256634	-0.256634	-0.256634	-3.94759	-5.8664	-5.9639	-2.09698	-2.34783	-0.280185	8.0743e-05	4.96849e-09	2.80074e-09	0.0360839	0.0189515	0.779356	0.000256135	1.23338e-08	5.23963e-09	0.0532698	0.0249436	0.819587	0.110864	9.09744	9.48462	-5.09731	-5.08276	-7.28413	-3.94218	-5.84822	-5.94287	-2.09598	-2.34648	-0.280158
ENSG00000181191	PJA1	-0.0682844	-0.17624	-0.208003	-0.107956	-0.139719	-0.0317631	2.03029	2.03029	2.03029	2.03029	2.03029	2.03029	-3.94738	-9.55188	-10.8971	-5.82909	-7.4479	-1.62868	8.08625e-05	2.52672e-21	3.7749e-27	6.18854e-09	1.24889e-13	0.10349	0.000256471	1.29494e-20	1.35402e-26	2.30954e-08	3.49266e-13	0.142833	0.119215	36.9071	50.0062	9.54744	19.6188	-5.98706	-3.94183	-9.48066	-10.7915	-5.81158	-7.41149	-1.62816
ENSG00000223855	AC147651.1	0.129891	0.295616	0.535578	0.165725	0.405687	0.239962	3.83998	3.83998	3.83998	3.83998	3.83998	3.83998	3.94736	8.44411	14.9467	4.7608	11.6442	6.64703	8.09534e-05	4.76983e-17	9.93139e-49	2.02753e-06	1.2648e-30	3.59225e-11	0.000256716	1.92429e-16	6.38267e-48	5.64254e-06	7.18858e-30	1.95718e-10	0.138534	27.1986	99.0816	3.97549	58.2282	14.5104	3.94156	8.39224	14.6707	4.75066	11.5036	6.61999
ENSG00000171202	TMEM126A	-0.0640427	0.144476	0.234753	0.208519	0.298796	0.0902773	3.85496	3.85496	3.85496	3.85496	3.85496	3.85496	-3.94658	8.41788	13.3907	12.1309	17.3568	5.06445	8.1155e-05	5.86715e-17	9.34423e-40	4.64075e-33	3.19697e-64	4.35752e-07	0.000257312	2.35587e-16	4.74496e-39	2.67148e-31	6.02828e-63	1.44285e-06	0.119037	27.0088	78.8648	64.2404	135.541	5.3896	-3.94096	8.36787	13.1953	11.9779	16.9201	5.05264
ENSG00000007168	PAFAH1B1	0.0294863	-0.0227658	-0.0866061	-0.052252	-0.116092	-0.0638404	5.76737	5.76737	5.76737	5.76737	5.76737	5.76737	3.94588	-2.87835	-10.7687	-6.65068	-14.8508	-7.9038	8.1451e-05	0.00402687	1.51461e-26	3.50293e-11	4.69405e-48	3.87754e-15	0.000258207	0.00609192	5.32121e-26	1.66471e-10	5.05497e-47	3.2746e-14	0.134341	-3.82811	48.5943	14.5767	98.0808	23.4356	3.94009	-2.87605	-10.6631	-6.62371	-14.5649	-7.85882
ENSG00000286128	AC022413.3	0.268946	-0.0802306	0.278121	-0.349177	0.00917517	0.358352	-3.62591	-3.62591	-3.62591	-3.62591	-3.62591	-3.62591	3.94519	-1.11452	3.75635	-4.81147	0.125319	4.72533	8.15338e-05	0.26514	0.000175541	1.57163e-06	0.900279	2.40315e-06	0.000258426	0.307668	0.000254348	4.43278e-06	0.911808	7.21022e-06	0.0985624	-7.3814	-1.15786	4.19778	-7.83976	3.74938	3.93985	-1.11432	3.75184	-4.80191	0.125308	4.71618
ENSG00000273033	LINC02035	0.110035	0.168273	-0.0326771	0.0582383	-0.142712	-0.20095	2.56199	2.56199	2.56199	2.56199	2.56199	2.56199	3.94467	5.66029	-1.065	1.95019	-4.73277	-6.4087	8.17573e-05	1.6501e-08	0.286957	0.0512493	2.32083e-06	1.70617e-10	0.000259091	3.94834e-08	0.314912	0.0735022	4.30416e-06	8.53948e-10	0.104117	7.94185	-7.60643	-5.38226	3.31447	13.0036	3.93919	5.64518	-1.06482	1.94939	-4.72327	-6.3857
ENSG00000282978	AC110994.3	0.167867	0.307479	0.421342	0.139612	0.253475	0.113863	-1.80362	-1.80362	-1.80362	-1.80362	-1.80362	-1.80362	3.94445	6.82007	9.03576	3.07224	5.50887	2.38609	8.17808e-05	1.08486e-11	2.77442e-19	0.00214346	3.9187e-08	0.0170903	0.000259122	3.18141e-11	7.67461e-19	0.00393145	8.14101e-08	0.0280796	0.0977981	15.0822	32.1309	-2.59145	7.24889	-4.49243	3.93912	6.79477	8.97732	3.0696	5.49448	2.38476
ENSG00000180900	SCRIB	-0.127814	-0.320048	-0.399386	-0.192235	-0.271572	-0.0793375	2.24356	2.24356	2.24356	2.24356	2.24356	2.24356	-3.94331	-9.2876	-11.2042	-5.52485	-7.70548	-2.16454	8.21529e-05	2.82969e-20	1.31489e-28	3.57417e-08	1.7546e-14	0.0305002	0.000260257	1.363e-19	4.91786e-28	1.22106e-07	5.16152e-14	0.0474571	0.0857559	34.5886	53.4868	7.84491	21.5688	-4.99426	-3.93803	-9.22522	-11.0958	-5.5107	-7.66744	-2.16353
ENSG00000099875	MKNK2	-0.0708187	-0.319387	-0.553539	-0.248568	-0.482721	-0.234153	7.51619	7.51619	7.51619	7.51619	7.51619	7.51619	-3.94363	-16.8502	-28.803	-13.2116	-25.8343	-12.147	8.22181e-05	7.72242e-61	1.33043e-160	1.09205e-38	5.55299e-132	4.12374e-33	0.00026042	2.24678e-59	1.01393e-158	1.22362e-36	1.22976e-129	1.7886e-31	0.128037	126.918	353.439	76.9209	290.028	64.2189	-3.93784	-16.455	-27.0039	-13.0087	-24.446	-11.9877
ENSG00000127311	HELB	0.0648955	0.0792759	0.120571	0.0143804	0.055676	0.0412956	3.01259	3.01259	3.01259	3.01259	3.01259	3.01259	3.94204	4.53525	6.71283	0.819579	3.15192	2.25242	8.26634e-05	5.97435e-06	2.26451e-11	0.412523	0.00163855	0.0243698	0.000261786	1.18667e-05	4.63793e-11	0.472987	0.00240125	0.0387382	0.096134	2.25764	14.1787	-6.94168	-2.88282	-4.7981	3.93654	4.5273	6.68786	0.819462	3.14896	2.25125
ENSG00000267601	AC022966.2	0.200959	-0.380647	-0.165515	-0.581605	-0.366474	0.215132	0.687448	0.687448	0.687448	0.687448	0.687448	0.687448	3.93934	-7.02681	-2.94026	-10.6378	-6.57585	3.71845	8.35368e-05	2.58298e-12	0.00330427	5.74763e-26	5.70628e-11	0.000204209	0.000264508	7.88295e-12	0.0043744	1.38888e-24	1.39627e-10	0.000465887	0.0775579	16.4825	-3.86121	48.0548	13.6188	-0.442924	3.93402	-6.99873	-2.93792	-10.5384	-6.55124	3.71375
ENSG00000158042	MRPL17	-0.0559706	0.0913082	0.177906	0.147279	0.233876	0.0865973	4.02617	4.02617	4.02617	4.02617	4.02617	4.02617	-3.93899	6.06967	11.5807	9.79046	15.5405	5.55671	8.37674e-05	1.44439e-09	2.27585e-30	2.7804e-22	2.56664e-52	3.00586e-08	0.000265193	3.71792e-09	8.95684e-30	4.31122e-21	3.22741e-51	1.15568e-07	0.092459	10.314	57.373	39.6832	108.095	7.96976	-3.93336	6.05045	11.4528	9.70826	15.221	5.5411
ENSG00000105771	SMG9	-0.0678322	-0.124849	-0.150613	-0.0570172	-0.082781	-0.0257638	3.00029	3.00029	3.00029	3.00029	3.00029	3.00029	-3.93745	-6.82974	-8.01533	-3.09914	-4.46773	-1.33903	8.42187e-05	1.01854e-11	1.53442e-15	0.00195893	8.20173e-06	0.180662	0.000266577	2.9911e-11	3.71212e-15	0.00361866	1.46452e-05	0.233281	0.0703713	15.1508	23.6201	-2.50906	2.09549	-6.4369	-3.93207	-6.80386	-7.97414	-3.09639	-4.45985	-1.33872
ENSG00000167685	ZNF444	-0.0842276	-0.301017	-0.314329	-0.21679	-0.230101	-0.0133116	2.83034	2.83034	2.83034	2.83034	2.83034	2.83034	-3.93738	-13.2614	-13.4633	-9.49635	-9.99685	-0.557142	8.42549e-05	4.46098e-39	3.43446e-40	4.33665e-21	3.6866e-23	0.577473	0.000266647	5.38291e-38	1.76255e-39	6.02904e-20	1.58259e-22	0.638057	0.0734131	77.5311	79.9231	36.9884	41.3021	-7.17053	-3.93196	-13.0769	-13.2705	-9.42413	-9.91214	-0.55708
ENSG00000214309	MBLAC1	-0.110407	-0.0999934	0.0212591	0.0104138	0.131666	0.121252	0.355048	0.355048	0.355048	0.355048	0.355048	0.355048	-3.93714	-3.39448	0.696954	0.34864	4.31363	3.84264	8.42754e-05	0.000696827	0.485893	0.727385	1.65976e-05	0.000124436	0.000266667	0.0011473	0.515351	0.767807	2.89344e-05	0.00029379	0.0594129	-2.26727	-7.95817	-7.2354	1.42499	0.00595118	-3.93191	-3.39082	0.696855	0.348606	4.30634	3.83722
ENSG00000125246	CLYBL	-0.0852871	-0.164435	-0.128813	-0.0791479	-0.0435257	0.0356222	0.988819	0.988819	0.988819	0.988819	0.988819	0.988819	-3.93666	-7.1464	-5.4065	-3.42069	-1.84887	1.45845	8.45112e-05	1.11617e-12	6.96571e-08	0.000633287	0.06458	0.144829	0.000267368	3.49713e-12	1.22236e-07	0.00126389	0.0794805	0.191855	0.0774876	17.3077	6.3671	-1.45728	-6.11349	-6.24772	-3.93123	-7.11537	-5.39205	-3.41694	-1.84815	1.45804
ENSG00000249898	MCPH1-AS1	-0.125654	-0.144695	-0.214315	-0.0190414	-0.0886614	-0.06962	0.149528	0.149528	0.149528	0.149528	0.149528	0.149528	-3.93618	-4.26127	-6.07098	-0.556623	-2.54445	-1.92411	8.46607e-05	2.09307e-05	1.43002e-09	0.577827	0.0109963	0.0544379	0.000267796	3.97377e-05	2.70866e-09	0.631467	0.014832	0.0800513	0.0697829	1.05929	10.1405	-7.11976	-4.59273	-5.46607	-3.93081	-4.25472	-6.05206	-0.556561	-2.54281	-1.92334
ENSG00000196810	CTBP1-DT	-0.107619	-0.044451	-0.155278	0.0631678	-0.0476595	-0.110827	1.30682	1.30682	1.30682	1.30682	1.30682	1.30682	-3.93429	-1.52699	-5.13313	2.1503	-1.59385	-3.56546	8.53e-05	0.126863	3.02381e-07	0.0316106	0.111077	0.000368932	0.000269773	0.156022	5.13581e-07	0.0472515	0.132765	0.000808001	0.0558644	-6.82842	4.93865	-4.97948	-6.56065	-0.99573	-3.929	-1.52659	-5.12196	2.1493	-1.59337	-3.56137
ENSG00000114520	SNX4	-0.0468134	0.00286483	0.00899225	0.0496783	0.0558057	0.00612742	3.32039	3.32039	3.32039	3.32039	3.32039	3.32039	-3.93365	0.227362	0.696431	3.92479	4.38728	0.464627	8.56079e-05	0.820158	0.486212	8.88279e-05	1.18915e-05	0.642233	0.000270701	0.843043	0.51566	0.000199201	2.09692e-05	0.697278	0.061185	-7.96378	-7.94455	0.369093	1.74074	-7.22294	-3.92813	0.227342	0.696346	3.91924	4.37957	0.464578
ENSG00000156735	BAG4	0.0583368	0.121503	0.151397	0.0631657	0.0930604	0.0298947	2.946	2.946	2.946	2.946	2.946	2.946	3.93329	7.73405	9.38064	3.9934	5.83823	1.8077	8.56872e-05	1.39816e-14	1.22693e-20	6.67122e-05	5.85113e-09	0.0707544	0.000270906	4.90842e-14	3.56966e-20	0.00015207	1.28087e-08	0.101438	0.0543663	21.6218	35.2151	0.635585	9.09139	-5.70391	3.92791	7.69653	9.31436	3.98772	5.82096	1.80705
ENSG00000243953	AC073359.1	-0.243555	-0.213927	-0.601688	0.0296277	-0.358133	-0.387761	-2.78691	-2.78691	-2.78691	-2.78691	-2.78691	-2.78691	-3.9333	-3.27608	-8.96854	0.450907	-5.39747	-5.64952	8.57032e-05	0.00106457	5.26081e-19	0.65209	7.30814e-08	1.76731e-08	0.000270911	0.00171688	1.44064e-18	0.700545	1.49304e-07	6.99051e-08	0.0598397	-2.64018	31.4906	-7.18126	6.64024	8.48398	-3.92787	-3.27288	-8.90663	0.45086	-5.38343	-5.63336
ENSG00000066044	ELAVL1	-0.0461874	-0.0840017	-0.0722209	-0.0378143	-0.0260335	0.0117808	3.58183	3.58183	3.58183	3.58183	3.58183	3.58183	-3.93308	-6.77468	-5.69747	-3.03271	-2.08042	0.908955	8.57648e-05	1.48709e-11	1.33014e-08	0.00244466	0.0375727	0.363448	0.000271061	4.32124e-11	2.40756e-08	0.00444492	0.0477272	0.429907	0.0559437	14.7771	7.949	-2.714	-5.68972	-6.92699	-3.92769	-6.74915	-5.68215	-3.03011	-2.07949	0.908815
ENSG00000197008	ZNF138	-0.0840081	0.0981294	0.115998	0.182137	0.200006	0.0178689	2.49517	2.49517	2.49517	2.49517	2.49517	2.49517	-3.93254	4.32908	4.9747	8.01295	8.71197	0.750468	8.60142e-05	1.5477e-05	6.92474e-07	1.62168e-15	5.00941e-18	0.453036	0.000271803	2.97194e-05	1.15386e-06	1.22892e-14	1.74592e-17	0.518196	0.0650667	1.35514	4.14406	24.3303	29.5717	-7.03346	-3.92699	4.32179	4.96346	7.96731	8.65316	0.750363
ENSG00000018280	SLC11A1	0.0571266	-0.0124676	-0.165194	-0.0695942	-0.222321	-0.152726	8.65989	8.65989	8.65989	8.65989	8.65989	8.65989	3.93174	-0.81366	-10.6509	-4.59341	-14.7796	-9.85602	8.6424e-05	0.415911	5.74568e-26	4.56339e-06	1.44859e-47	1.57434e-22	0.000273052	0.462795	1.98416e-25	1.21535e-05	1.52849e-46	2.76192e-21	0.0923818	-7.61853	47.3121	3.20245	96.8309	40.1551	3.92585	-0.813536	-10.5384	-4.58392	-14.4877	-9.76607
ENSG00000160224	AIRE	-0.215406	-0.470431	-0.410853	-0.255024	-0.195447	0.0595773	-1.95386	-1.95386	-1.95386	-1.95386	-1.95386	-1.95386	-3.93129	-8.22559	-7.01944	-4.42243	-3.3435	0.989304	8.64587e-05	3.09581e-16	2.95511e-12	1.01659e-05	0.000838675	0.32261	0.000273116	1.19785e-15	6.27137e-12	2.59018e-05	0.00126227	0.387618	0.0515115	25.4104	16.2168	2.41447	-2.27121	-6.84995	-3.92575	-8.16953	-6.97984	-4.41361	-3.3397	0.989108
ENSG00000174292	TNK1	-0.135793	-0.10388	-0.121937	0.0319136	0.013856	-0.0180576	0.644763	0.644763	0.644763	0.644763	0.644763	0.644763	-3.93087	-2.81677	-3.17483	0.859662	0.366421	-0.4591	8.65474e-05	0.00488132	0.00151401	0.390045	0.714078	0.646196	0.00027335	0.00731809	0.00205063	0.450691	0.741534	0.700974	0.0493867	-4.02298	-3.13373	-6.90314	-7.75228	-7.19886	-3.92551	-2.81476	-3.17199	0.859536	0.366385	-0.459052
ENSG00000100429	HDAC10	-0.107246	-0.211576	-0.190143	-0.10433	-0.0828971	0.0214333	1.47372	1.47372	1.47372	1.47372	1.47372	1.47372	-3.93027	-7.28853	-6.2976	-3.55365	-2.77362	0.689407	8.6692e-05	3.91554e-13	3.43358e-10	0.000385593	0.00557736	0.490619	0.000273761	1.26234e-12	6.68186e-10	0.000792056	0.00775909	0.554383	0.032643	18.3425	11.5265	-1.01132	-3.99867	-7.08394	-3.9251	-7.25845	-6.27782	-3.54975	-2.77165	0.689324
ENSG00000181588	MEX3D	-0.226299	-0.416901	-0.569205	-0.190602	-0.342906	-0.152304	-0.939328	-0.939328	-0.939328	-0.939328	-0.939328	-0.939328	-3.92919	-6.84985	-9.00204	-3.09281	-5.46795	-2.34248	8.67648e-05	8.59562e-12	3.44058e-19	0.0019972	4.8479e-08	0.0192079	0.000273945	2.53452e-11	9.48389e-19	0.00368364	1.00238e-07	0.031229	0.0277812	15.2842	31.8708	-2.53769	7.02775	-4.60021	-3.9249	-6.82825	-8.95361	-3.09065	-5.4568	-2.34147
ENSG00000254826	AP001922.3	0.278695	-0.15265	-0.372251	-0.431345	-0.650945	-0.219601	-3.23314	-3.23314	-3.23314	-3.23314	-3.23314	-3.23314	3.92939	-2.02948	-4.8017	-5.70199	-8.53046	-2.77409	8.70588e-05	0.042493	1.64646e-06	1.29887e-08	2.28349e-17	0.00557007	0.000274827	0.0562272	2.68874e-06	4.6669e-08	7.71851e-17	0.0100221	0.0419876	-5.93491	3.3	8.82506	28.1065	-3.4985	3.92409	-2.02866	-4.79258	-5.68621	-8.47838	-2.77207
ENSG00000166484	MAPK7	-0.115894	-0.160093	-0.332395	-0.0441987	-0.216501	-0.172302	2.04967	2.04967	2.04967	2.04967	2.04967	2.04967	-3.92824	-5.10614	-10.2333	-1.39445	-6.73253	-5.15214	8.71128e-05	3.45114e-07	2.91338e-24	0.163264	1.92129e-11	2.70756e-07	0.000274952	7.56277e-07	9.4865e-24	0.209052	4.81641e-11	9.20814e-07	0.0241249	4.97527	43.4218	-6.32205	14.6563	5.8457	-3.92394	-5.09698	-10.1626	-1.39418	-6.71188	-5.14274
ENSG00000138829	FBN2	0.128805	0.492497	0.592148	0.363692	0.463343	0.099651	1.26865	1.26865	1.26865	1.26865	1.26865	1.26865	3.92922	14.0457	16.2933	10.3723	13.0161	2.69303	8.72414e-05	2.00743e-43	3.5992e-57	9.24403e-25	1.23561e-37	0.00712338	0.000275311	2.93384e-42	2.86839e-56	1.88731e-23	9.13555e-37	0.0125612	0.0597854	87.1458	118.374	45.2444	74.232	-3.68638	3.92358	13.8172	15.9354	10.2739	12.8219	2.69102
ENSG00000134152	KATNBL1	0.0704086	0.173267	-0.0222082	0.102858	-0.0926168	-0.195475	5.88007	5.88007	5.88007	5.88007	5.88007	5.88007	3.92926	9.12649	-1.1504	5.46851	-4.95014	-10.1151	8.72975e-05	1.30502e-19	0.250077	4.95165e-08	7.87093e-07	1.23994e-23	0.000275442	6.05515e-19	0.276632	1.66327e-07	1.50924e-06	2.38901e-22	0.0757392	33.0136	-7.49631	7.5431	4.35113	42.6667	3.92343	9.05996	-1.15016	5.45304	-4.93854	-10.0204
ENSG00000278970	HEIH	-0.0443641	0.0198828	0.036516	0.0642468	0.08088	0.0166332	5.68345	5.68345	5.68345	5.68345	5.68345	5.68345	-3.92833	1.66185	2.99948	5.405	6.83792	1.36031	8.7544e-05	0.0966487	0.0027266	7.01888e-08	9.80357e-12	0.173841	0.000276174	0.12111	0.0036293	2.30962e-07	2.48944e-11	0.225464	0.0646637	-6.58229	-3.67647	7.20159	15.3201	-6.40465	-3.92275	1.66132	2.99699	5.39069	6.80936	1.35997
ENSG00000243449	C4orf48	-0.0716904	0.0576993	0.157241	0.12939	0.228932	0.099542	5.24833	5.24833	5.24833	5.24833	5.24833	5.24833	-3.9277	2.99626	8.0341	6.72339	11.9409	5.02311	8.77212e-05	0.00275509	1.32892e-15	2.12642e-11	4.00702e-32	5.39003e-07	0.000276686	0.00425195	3.22365e-15	1.03005e-10	2.40677e-31	1.76118e-06	0.0486833	-3.50287	23.738	15.061	61.7561	5.17702	-3.92226	2.99382	7.99188	6.69707	11.7978	5.01188
ENSG00000231503	PTMAP4	-0.102869	-0.0944304	-0.116825	0.00843841	-0.0139567	-0.0223951	-0.377933	-0.377933	-0.377933	-0.377933	-0.377933	-0.377933	-3.92737	-3.38279	-4.01788	0.300037	-0.487565	-0.752525	8.77782e-05	0.000726202	6.01065e-05	0.76417	0.625894	0.451795	0.00027682	0.00119243	8.93857e-05	0.80013	0.658203	0.516965	0.0330122	-2.28027	-0.12045	-7.23062	-7.70589	-7.02758	-3.92211	-3.37949	-4.01239	0.30001	-0.487514	-0.752426
ENSG00000259494	MRPL46	-0.0800842	0.0539106	0.0568735	0.133995	0.136958	0.00296286	1.4826	1.4826	1.4826	1.4826	1.4826	1.4826	-3.92656	2.4919	2.53243	6.12193	6.14596	0.128017	8.80495e-05	0.0127563	0.0113758	1.04205e-09	8.99565e-10	0.898144	0.000277629	0.0181212	0.0144346	4.24336e-09	2.06053e-09	0.918885	0.0188374	-4.90487	-4.98665	11.2696	10.9235	-7.31522	-3.92136	2.4905	2.53094	6.10283	6.12628	0.128006
ENSG00000163737	PF4	0.122417	0.291807	0.515437	0.16939	0.393019	0.22363	8.21077	8.21077	8.21077	8.21077	8.21077	8.21077	3.92682	8.8369	15.3669	5.17973	12.1058	6.67104	8.81416e-05	1.67127e-18	2.58646e-51	2.38171e-07	6.58186e-33	3.05727e-11	0.000277873	7.30946e-18	1.78082e-50	7.41414e-07	4.07287e-32	1.6798e-10	0.0657359	30.5027	104.96	6.02884	63.4293	14.6577	3.92111	8.77751	15.0691	5.16677	11.9489	6.64379
ENSG00000240429	LRRFIP1P1	0.226749	0.288038	0.372866	0.0612891	0.146117	0.0848276	-1.69779	-1.69779	-1.69779	-1.69779	-1.69779	-1.69779	3.92589	4.70472	5.87803	0.991969	2.33392	1.30536	8.83367e-05	2.65119e-06	4.5885e-09	0.321293	0.0196666	0.191873	0.000278441	5.41868e-06	8.50053e-09	0.381001	0.0258414	0.245852	0.0213202	3.02378	8.99807	-6.79721	-5.12251	-6.47875	3.92058	4.69614	5.86145	0.991805	2.33265	1.30506
ENSG00000104343	UBE2W	0.0689729	0.165178	0.0497525	0.0962052	-0.0192203	-0.115425	5.74508	5.74508	5.74508	5.74508	5.74508	5.74508	3.92594	8.9065	2.64081	5.19492	-1.04292	-6.0588	8.83603e-05	8.85006e-19	0.00831242	2.18858e-07	0.297074	1.54692e-09	0.000278469	3.92724e-18	0.010672	6.83894e-07	0.332923	6.98133e-09	0.0429516	31.149	-4.70434	6.09902	-7.30562	10.8369	3.92051	8.84876	2.63911	5.18256	-1.04273	-6.0394
ENSG00000108384	RAD51C	-0.0596767	0.0542979	0.0984207	0.113975	0.158097	0.0441228	2.46405	2.46405	2.46405	2.46405	2.46405	2.46405	-3.9258	3.35583	5.91308	7.05762	9.70044	2.6096	8.85132e-05	0.000801661	3.76955e-09	2.13614e-12	6.75221e-22	0.00911476	0.000278904	0.00130994	7.01236e-09	1.14887e-11	2.77883e-21	0.0157366	0.0501044	-2.34634	9.20553	17.3021	38.354	-3.91629	-3.9201	3.35222	5.894	7.0253	9.61739	2.60772
ENSG00000072736	NFATC3	-0.0670939	-0.234503	-0.17384	-0.167409	-0.106747	0.0606622	4.15954	4.15954	4.15954	4.15954	4.15954	4.15954	-3.92533	-12.95	-9.40036	-9.23727	-5.89187	3.23102	8.85684e-05	2.18511e-37	1.01915e-20	4.69984e-20	4.25158e-09	0.00124707	0.000279031	2.42526e-36	2.97111e-20	5.81273e-19	9.38569e-09	0.00252064	0.0353443	73.6431	35.3724	34.6325	9.39737	-2.14134	-3.91995	-12.7777	-9.33404	-9.17069	-5.8741	3.22789
ENSG00000212283	SNORD89	0.120859	0.0225412	0.134167	-0.0983182	0.0133072	0.111625	0.755628	0.755628	0.755628	0.755628	0.755628	0.755628	3.92423	0.683981	3.90837	-2.96907	0.394749	3.18129	8.89807e-05	0.494039	9.49414e-05	0.00301135	0.693058	0.0014818	0.000280283	0.540308	0.000139667	0.00539813	0.721697	0.00295733	0.0272844	-7.74126	-0.541391	-2.88453	-7.73718	-2.26807	3.91883	0.683899	3.90317	-2.96658	0.394709	3.17822
ENSG00000053524	MCF2L2	0.227687	0.0138558	0.258426	-0.213831	0.0307396	0.244571	-2.00824	-2.00824	-2.00824	-2.00824	-2.00824	-2.00824	3.92365	0.225994	4.08395	-3.45773	0.491118	3.77207	8.91379e-05	0.821221	4.5393e-05	0.000552255	0.623379	0.000165039	0.000280731	0.843998	6.80046e-05	0.00111076	0.655704	0.000382033	0.0153926	-7.97409	0.125042	-1.34517	-7.72115	-0.258765	3.9184	0.225975	4.07816	-3.45404	0.491067	3.76728
ENSG00000235304	LINC01281	-0.234733	-0.16616	-0.166226	0.0685733	0.0685074	-6.59007e-05	-2.71038	-2.71038	-2.71038	-2.71038	-2.71038	-2.71038	-3.92358	-2.64827	-2.58416	1.08331	1.07031	-0.000997277	8.92066e-05	0.00813521	0.00981456	0.278762	0.284569	0.999204	0.000280901	0.0118702	0.0125288	0.336612	0.319881	0.999354	0.0168239	-4.50409	-4.86697	-6.70689	-7.27481	-7.33866	-3.91822	-2.64641	-2.5823	1.0831	1.07011	-0.000997187
ENSG00000021300	PLEKHB1	-0.115899	-0.458933	-0.487556	-0.343033	-0.371656	-0.0286229	2.0516	2.0516	2.0516	2.0516	2.0516	2.0516	-3.92263	-14.5813	-14.996	-10.868	-11.6288	-0.86218	8.96014e-05	1.38879e-46	4.73786e-49	5.44439e-27	1.43286e-30	0.388661	0.000282097	2.28319e-45	3.06479e-48	1.48745e-25	8.11925e-30	0.454872	0.0259129	94.4303	99.9696	50.3254	58.1396	-6.93647	-3.91715	-14.3316	-14.7208	-10.7578	-11.4929	-0.862048
ENSG00000262246	CORO7	-0.0690157	-0.138134	-0.197425	-0.0691187	-0.128409	-0.0592903	4.96507	4.96507	4.96507	4.96507	4.96507	4.96507	-3.92242	-7.45255	-10.482	-3.72622	-6.94224	-3.10223	8.96753e-05	1.19029e-13	2.8241e-25	0.000198091	4.74988e-12	0.00193932	0.000282282	3.96356e-13	9.48116e-25	0.000423782	1.22415e-11	0.00379636	0.025585	19.5163	45.7707	-0.384001	16.0335	-2.55528	-3.91695	-7.41786	-10.3876	-3.72144	-6.91286	-3.09937
ENSG00000280486	AC005329.3	0.138574	0.057848	0.45261	-0.080726	0.314036	0.394762	0.404645	0.404645	0.404645	0.404645	0.404645	0.404645	3.92112	1.53987	11.5704	-2.12781	8.11656	9.82192	9.00844e-05	0.123691	2.43969e-30	0.0334344	6.98273e-16	1.99622e-22	0.000283523	0.152469	9.58361e-30	0.0496896	2.20542e-15	3.47612e-21	0.00407689	-6.81031	57.386	-5.02816	24.7405	40.0233	3.91585	1.53946	11.4468	-2.12683	8.07082	9.74198
ENSG00000174990	CA5A	0.26126	0.471058	0.689413	0.209798	0.428153	0.218355	-3.30315	-3.30315	-3.30315	-3.30315	-3.30315	-3.30315	3.9208	6.75953	9.68279	2.99026	6.04004	2.98789	9.03032e-05	1.70936e-11	9.21188e-22	0.00281342	1.75347e-09	0.00283586	0.000284164	4.95108e-11	2.77758e-21	0.00506356	3.9577e-09	0.0053988	0.0125252	14.6501	37.9134	-2.8428	10.2609	-2.89768	3.91527	6.72891	9.58538	2.98742	6.01914	2.98499
ENSG00000117682	DHDDS	-0.0539249	-0.156178	-0.1742	-0.102253	-0.120275	-0.0180215	2.43798	2.43798	2.43798	2.43798	2.43798	2.43798	-3.91943	-10.7276	-11.6199	-6.96547	-8.09859	-1.17008	9.07307e-05	2.20681e-26	1.45498e-30	4.01633e-12	8.06825e-16	0.242065	0.000285461	1.44692e-25	5.75873e-30	2.08849e-11	2.54187e-15	0.301724	-0.000980879	48.4887	57.9087	16.6881	24.5831	-6.64573	-3.91413	-10.628	-11.4915	-6.93661	-8.05316	-1.16984
ENSG00000171631	P2RY6	-0.159825	-0.108434	0.154045	0.0513909	0.313869	0.262479	-0.537044	-0.537044	-0.537044	-0.537044	-0.537044	-0.537044	-3.91935	-2.52781	3.47678	1.18565	7.11165	5.75335	9.07507e-05	0.0115307	0.000515652	0.235857	1.44335e-12	9.70769e-09	0.000285476	0.0164872	0.000723026	0.289836	3.82941e-12	3.97688e-08	-0.000808145	-4.81283	-2.16182	-6.58766	17.2148	9.07023	-3.91408	-2.52619	3.47249	1.1854	7.07983	5.73576
ENSG00000241468	ATP5MF	0.067805	0.28569	0.453074	0.217885	0.385269	0.167384	6.88672	6.88672	6.88672	6.88672	6.88672	6.88672	3.91949	15.6691	24.5076	11.9731	21.3042	8.96179	9.07696e-05	2.90776e-53	2.86364e-121	2.81161e-32	1.16501e-93	5.60089e-19	0.000285488	6.26984e-52	9.8188e-120	1.45801e-30	5.94314e-92	7.01472e-18	0.0190265	110.033	266.045	62.47	203.584	32.148	3.91403	15.3628	23.4171	11.8276	20.5299	8.89968
ENSG00000249115	HAUS5	-0.0869867	-0.136472	-0.187499	-0.049485	-0.100512	-0.051027	1.57245	1.57245	1.57245	1.57245	1.57245	1.57245	-3.91907	-5.78683	-7.67654	-2.08256	-4.16235	-2.03493	9.0872e-05	7.89532e-09	2.19736e-14	0.037377	3.24139e-05	0.0419489	0.000285763	1.93518e-08	5.08645e-14	0.0549976	5.5283e-05	0.063339	0.00146515	8.65024	20.9939	-5.11908	0.800004	-5.2527	-3.91375	-5.77068	-7.63852	-2.08162	-4.15581	-2.03403
ENSG00000189136	UBE2Q2P1	0.214952	0.292458	0.574848	0.0775058	0.359895	0.28239	-1.10149	-1.10149	-1.10149	-1.10149	-1.10149	-1.10149	3.91858	5.01176	9.48901	1.31978	6.03965	4.56305	9.10463e-05	5.69156e-07	4.48096e-21	0.187009	1.73865e-09	5.24774e-06	0.000286263	1.22429e-06	1.32272e-20	0.235437	3.92614e-09	1.50539e-05	0.000813534	4.5128	36.2058	-6.4093	10.2843	3.02057	3.91329	5.0014	9.4207	1.31948	6.02051	4.55463
ENSG00000287549	AC092268.2	0.236076	0.259658	0.062568	0.0235822	-0.173508	-0.19709	-2.66937	-2.66937	-2.66937	-2.66937	-2.66937	-2.66937	3.91829	4.12539	0.970275	0.370281	-2.69055	-2.96405	9.116e-05	3.81011e-05	0.332003	0.711201	0.00717527	0.00306255	0.000286572	7.06477e-05	0.360728	0.753343	0.00988563	0.00579164	-0.011254	0.464465	-7.74403	-7.23268	-4.24396	-2.97788	3.91299	4.1187	0.970088	0.370243	-2.6886	-2.96139
ENSG00000103253	HAGHL	-0.075485	-0.0233068	0.0591376	0.0521782	0.134623	0.0824444	2.48355	2.48355	2.48355	2.48355	2.48355	2.48355	-3.91837	-1.1308	2.78062	2.53977	6.49414	3.82664	9.126e-05	0.258232	0.00546034	0.0111466	9.87119e-11	0.000132794	0.000286839	0.30056	0.00710532	0.0181508	2.38186e-10	0.00031223	0.0214515	-7.31675	-4.28719	-4.04785	13.0837	-0.0262356	-3.91273	-1.13058	2.77854	2.53807	6.46891	3.82122
ENSG00000037757	MRI1	-0.0889377	-0.0943792	-0.21915	-0.00544149	-0.130212	-0.124771	2.87122	2.87122	2.87122	2.87122	2.87122	2.87122	-3.91743	-3.91362	-8.83758	-0.224853	-5.33993	-4.92973	9.15038e-05	9.28955e-05	1.61568e-18	0.822109	1.0013e-07	8.69486e-07	0.000287557	0.000166318	4.356e-18	0.850483	2.03065e-07	2.7774e-06	0.00151548	-0.349187	30.3584	-7.2489	6.33958	4.7341	-3.91208	-3.90844	-8.78132	-0.224833	-5.32649	-4.91909
ENSG00000155893	PXYLP1	0.0779446	0.233129	0.0795924	0.155184	0.0016478	-0.153537	2.16816	2.16816	2.16816	2.16816	2.16816	2.16816	3.91736	10.9581	3.62576	7.322	0.0769341	-6.90081	9.16659e-05	2.1034e-27	0.000293182	3.19322e-13	0.938682	6.40892e-12	0.000288018	1.44295e-26	0.000418096	1.8843e-12	0.94612	3.82503e-11	0.0208098	50.6933	-1.58893	19.1598	-7.80508	16.2027	3.91165	10.8451	3.62125	7.28599	0.076927	-6.87025
ENSG00000133030	MPRIP	-0.054409	-0.112037	-0.193657	-0.057628	-0.139248	-0.0816202	4.57544	4.57544	4.57544	4.57544	4.57544	4.57544	-3.91671	-7.62233	-12.9283	-3.92933	-9.51371	-5.39008	9.1838e-05	3.32454e-14	2.99568e-37	8.72051e-05	3.78403e-21	7.61949e-08	0.000288468	1.14429e-13	1.42581e-36	0.000195889	1.51329e-20	2.77212e-07	0.0103874	20.7652	73.0312	0.394429	36.6683	7.06824	-3.9112	-7.58501	-12.7531	-3.92368	-9.43843	-5.37591
ENSG00000167283	ATP5MG	0.0984494	0.422433	0.5492	0.323984	0.450751	0.126768	7.18346	7.18346	7.18346	7.18346	7.18346	7.18346	3.91661	15.9937	20.5421	12.269	17.1766	4.68184	9.18396e-05	2.46859e-55	6.35379e-88	8.93567e-34	4.65233e-63	2.97347e-06	0.000288468	5.79411e-54	1.08731e-86	5.62559e-32	8.44508e-62	8.82291e-06	0.00435926	114.92	189.821	65.9282	133.04	3.53239	3.9112	15.6689	19.8777	12.1137	16.7617	4.67264
ENSG00000213261	EEF1B2P6	0.151078	0.442042	0.561306	0.290964	0.410228	0.119265	-0.79112	-0.79112	-0.79112	-0.79112	-0.79112	-0.79112	3.91613	10.7846	13.1872	7.04616	9.77656	2.73832	9.19763e-05	1.18351e-26	1.12604e-38	2.27491e-12	3.09977e-22	0.00621276	0.000288849	7.86668e-26	5.55031e-38	1.21968e-11	1.29036e-21	0.01108	-0.0100491	49.0782	76.4401	17.2462	39.1979	-3.58527	3.91084	10.686	13.0063	7.0165	9.69717	2.73634
ENSG00000246334	PRR7-AS1	0.200137	0.142863	0.280465	-0.0572739	0.0803279	0.137602	-1.60248	-1.60248	-1.60248	-1.60248	-1.60248	-1.60248	3.91515	2.63608	5.00365	-1.04999	1.4541	2.40224	9.23579e-05	0.00842859	5.94049e-07	0.293806	0.146025	0.0163569	0.000289999	0.0122783	9.9337e-07	0.352515	0.171456	0.0269711	-0.0121643	-4.52164	4.28561	-6.7301	-6.77743	-4.44928	3.90984	2.6344	4.99314	-1.04981	1.45372	2.40085
ENSG00000139083	ETV6	0.0665871	-0.0250062	-0.0232008	-0.0915933	-0.0897879	0.00180539	5.3787	5.3787	5.3787	5.3787	5.3787	5.3787	3.91507	-1.39139	-1.26954	-5.10877	-5.02924	0.0978121	9.24633e-05	0.164212	0.204348	3.45621e-07	5.22972e-07	0.922088	0.000290282	0.198174	0.228681	1.05633e-06	1.01291e-06	0.938592	0.00351471	-7.00825	-7.37486	5.66212	4.73386	-7.33007	3.90956	-1.39105	-1.26926	-5.0967	-5.01769	0.0978035
ENSG00000179010	MRFAP1	-0.0428309	-0.0613603	-0.125482	-0.0185295	-0.0826508	-0.0641213	7.47788	7.47788	7.47788	7.47788	7.47788	7.47788	-3.91454	-5.32044	-10.7341	-1.6111	-7.23576	-5.43651	9.26342e-05	1.1106e-07	2.06105e-26	0.107267	5.90036e-13	5.88505e-08	0.00029077	2.51425e-07	7.21406e-26	0.143654	1.59627e-12	2.17557e-07	0.00169419	6.09862	48.3351	-5.98483	18.075	7.30882	-3.90912	-5.30763	-10.6344	-1.6106	-7.20277	-5.42226
ENSG00000213613	RPL11P3	0.209628	0.0958049	0.429589	-0.113823	0.219961	0.333784	1.31574	1.31574	1.31574	1.31574	1.31574	1.31574	3.91413	1.67809	7.22567	-1.97361	3.74534	5.45999	9.26875e-05	0.0934261	6.21226e-13	0.0485157	0.00018353	5.14726e-08	0.000290889	0.117366	1.35378e-12	0.0699816	0.000293948	1.91827e-07	-0.0272288	-6.59076	17.7201	-5.34473	-0.840594	7.46661	3.90898	1.6776	7.19574	-1.97282	3.74067	5.44615
ENSG00000185499	MUC1	0.212214	0.531571	0.945151	0.319358	0.732937	0.41358	-1.68509	-1.68509	-1.68509	-1.68509	-1.68509	-1.68509	3.91417	9.27505	15.961	5.5253	12.517	6.81775	9.27038e-05	3.20687e-20	3.62175e-55	3.57e-08	4.58325e-35	1.11598e-11	0.000290891	1.54113e-19	2.72921e-54	1.21985e-07	3.05291e-34	6.47571e-11	-0.0205429	34.4281	114.441	7.84321	68.5948	15.6595	3.90894	9.2118	15.6445	5.5109	12.3549	6.79069
ENSG00000175970	UNC119B	-0.0734069	-0.227653	-0.428594	-0.154246	-0.355187	-0.200941	3.17154	3.17154	3.17154	3.17154	3.17154	3.17154	-3.91354	-11.423	-20.9364	-7.71035	-17.6563	-9.61936	9.30013e-05	1.26533e-29	3.96451e-91	1.70803e-14	2.365e-66	1.38233e-21	0.000291776	9.76574e-29	7.26659e-90	1.15447e-13	4.80764e-65	2.21455e-20	-0.016495	55.9029	197.069	22.0436	140.686	38.0999	-3.90816	-11.3032	-20.2446	-7.67089	-17.2067	-9.54339
ENSG00000239653	PSMD6-AS2	0.164129	0.0483337	-0.319726	-0.115795	-0.483854	-0.368059	-0.193671	-0.193671	-0.193671	-0.193671	-0.193671	-0.193671	3.91176	1.08746	-6.92398	-2.57877	-10.5739	-7.75595	9.36089e-05	0.276916	5.32993e-12	0.00996201	1.12323e-25	1.19695e-14	0.000293585	0.319835	1.11976e-11	0.0163663	5.29386e-25	9.62055e-14	-0.0321591	-7.40701	15.6021	-3.97608	47.0557	22.3614	3.90659	1.08727	-6.8965	-2.57715	-10.4752	-7.71636
ENSG00000117013	KCNQ4	0.25402	0.193618	0.331847	-0.0604022	0.0778273	0.138229	-3.04554	-3.04554	-3.04554	-3.04554	-3.04554	-3.04554	3.91194	2.83171	4.72937	-0.877575	1.11997	1.92407	9.3609e-05	0.00466146	2.36312e-06	0.380248	0.262821	0.0544459	0.000293585	0.00700522	3.82652e-06	0.440913	0.297031	0.0800513	-0.0241869	-3.99438	2.94681	-6.90111	-7.21543	-5.48945	3.90659	2.82954	4.7196	-0.87744	1.11975	1.92327
ENSG00000160200	CBS	0.228899	0.159085	-0.0910179	-0.0698138	-0.319917	-0.250103	-2.99554	-2.99554	-2.99554	-2.99554	-2.99554	-2.99554	3.91152	2.58957	-1.45113	-1.13753	-5.16685	-3.91664	9.39305e-05	0.00966649	0.146885	0.255424	2.56295e-07	9.22303e-05	0.000294544	0.0139724	0.16731	0.311324	5.06828e-07	0.0002219	-0.00377529	-4.62623	-7.12115	-6.62507	5.43678	0.297306	3.90576	2.58754	-1.45062	-1.13727	-5.15304	-3.91017
ENSG00000188917	TRMT2B	-0.0674525	-0.162544	-0.266713	-0.0950918	-0.199261	-0.104169	2.81104	2.81104	2.81104	2.81104	2.81104	2.81104	-3.91072	-8.8905	-14.1839	-5.16438	-10.7288	-5.40408	9.40633e-05	1.01108e-18	2.71875e-44	2.57196e-07	2.28257e-26	7.03383e-08	0.000294911	4.47405e-18	1.56316e-43	7.97078e-07	1.09918e-25	2.57347e-07	-0.0341423	31.0303	89.4289	5.94046	48.6668	7.15204	-3.90542	-8.83388	-13.9604	-5.15238	-10.6249	-5.3903
ENSG00000159176	CSRP1	-0.0512916	-0.0902994	-0.0568729	-0.0390078	-0.00558121	0.0334266	5.14827	5.14827	5.14827	5.14827	5.14827	5.14827	-3.90904	-6.51005	-4.02985	-2.81888	-0.404825	2.34465	9.47796e-05	8.77405e-11	5.71826e-05	0.00485229	0.685637	0.019113	0.000297104	2.44432e-10	8.51552e-05	0.00839981	0.714641	0.0310855	-0.0199129	13.0478	-0.0849804	-3.32261	-7.76152	-4.59804	-3.90358	-6.48669	-4.02415	-2.81668	-0.404784	2.34332
ENSG00000171488	LRRC8C	-0.0610932	-0.0572621	-0.00282529	0.00383106	0.0582679	0.0544368	3.0337	3.0337	3.0337	3.0337	3.0337	3.0337	-3.90897	-3.44298	-0.165208	0.229916	3.47506	3.12622	9.47943e-05	0.000583146	0.868791	0.818173	0.000518326	0.00178838	0.000297104	0.000967149	0.879964	0.847203	0.000795384	0.00352103	-0.0287215	-2.06658	-8.15725	-7.24468	-1.81302	-2.45838	-3.90354	-3.43933	-0.165194	0.229895	3.4711	3.1233
ENSG00000144028	SNRNP200	-0.059927	-0.167197	-0.263207	-0.10727	-0.20328	-0.0960104	5.05908	5.05908	5.05908	5.05908	5.05908	5.05908	-3.90815	-10.3358	-16.0036	-6.62455	-12.5958	-5.75243	9.50795e-05	1.22384e-24	1.8607e-55	4.12577e-11	1.81241e-35	9.70211e-09	0.000297948	7.37673e-24	1.41576e-54	1.94694e-10	1.22546e-34	3.97546e-08	-0.0321899	44.5285	115.035	14.4189	69.5146	9.05644	-3.90282	-10.2468	-15.6868	-6.59949	-12.4293	-5.73586
ENSG00000227825	SLC9A7P1	0.156815	0.204022	0.120635	0.0472066	-0.0361807	-0.0833873	-0.268092	-0.268092	-0.268092	-0.268092	-0.268092	-0.268092	3.90796	4.81428	2.74921	1.10343	-0.830331	-1.84832	9.51328e-05	1.55126e-06	0.00601251	0.269934	0.406421	0.0646619	0.000298066	3.22841e-06	0.00780333	0.32681	0.443918	0.0934578	-0.0433472	3.53961	-4.41031	-6.67646	-7.48671	-5.61961	3.90268	4.80452	2.7471	1.10321	-0.830208	-1.84759
ENSG00000111199	TRPV4	0.212144	0.417957	0.621238	0.205813	0.409094	0.203281	-1.62468	-1.62468	-1.62468	-1.62468	-1.62468	-1.62468	3.907	7.35666	10.6552	3.58878	7.0316	3.38813	9.55596e-05	2.50127e-13	6.22965e-26	0.00033819	2.5713e-12	0.00071419	0.000299353	8.16438e-13	2.14814e-25	0.000700878	6.72067e-12	0.00150077	-0.0464569	18.7936	47.494	-0.892254	16.6474	-1.62958	3.9016	7.31884	10.5308	3.58414	6.99936	3.38407
ENSG00000219451	RPL23P8	0.19661	0.436765	0.586126	0.240155	0.389516	0.149361	-2.65835	-2.65835	-2.65835	-2.65835	-2.65835	-2.65835	3.90671	8.1856	10.6452	4.47131	7.18111	2.65424	9.56199e-05	3.9004e-16	5.09987e-26	8.06473e-06	8.71949e-13	0.00799126	0.000299492	1.50176e-15	1.76341e-25	2.08416e-05	2.34045e-12	0.0139608	-0.0477322	25.1508	47.5128	2.64074	17.7167	-3.82161	3.90145	8.14161	10.5496	4.46346	7.14934	2.65244
ENSG00000186265	BTLA	-0.0614766	-0.0451038	-0.123373	0.0163728	-0.0618963	-0.0782691	3.1229	3.1229	3.1229	3.1229	3.1229	3.1229	-3.90666	-2.72944	-7.32257	0.990885	-3.7207	-4.5567	9.58219e-05	0.00638972	3.37051e-13	0.321837	0.000202906	5.4482e-06	0.000300075	0.00945153	7.41978e-13	0.381526	0.000323687	1.55696e-05	-0.0250527	-4.25792	18.3495	-6.78189	-0.935243	2.97769	-3.90093	-2.72708	-7.2787	0.990691	-3.71537	-4.54674
ENSG00000151876	FBXO4	-0.0746331	-0.0125507	-0.100461	0.0620825	-0.0258274	-0.0879098	1.82614	1.82614	1.82614	1.82614	1.82614	1.82614	-3.9059	-0.61835	-4.77643	3.02844	-1.24037	-4.06297	9.59216e-05	0.536389	1.8666e-06	0.00247912	0.214936	4.97057e-05	0.000300337	0.581624	3.03821e-06	0.0045034	0.246254	0.000124439	-0.058223	-7.80816	3.17825	-2.72534	-7.06816	0.879193	-3.90068	-0.618283	-4.76736	3.02588	-1.24011	-4.05701
ENSG00000101236	RNF24	0.0788508	-0.161884	-0.346351	-0.240735	-0.425202	-0.184467	6.54983	6.54983	6.54983	6.54983	6.54983	6.54983	3.90613	-7.6451	-16.1736	-11.4064	-20.2505	-8.52803	9.59645e-05	2.85642e-14	3.30355e-56	1.77307e-29	4.12023e-85	2.43486e-17	0.000300422	9.85687e-14	2.56332e-55	6.50608e-28	1.55118e-83	2.5851e-16	-0.0244846	20.9183	116.667	55.9945	182.958	28.4118	3.90058	-7.60467	-15.7962	-11.2735	-19.5501	-8.47091
ENSG00000220586	TUBBP9	-0.171363	-0.223926	-0.136706	-0.0525629	0.0346577	0.0872206	-4.75807	-4.75807	-4.75807	-4.75807	-4.75807	-4.75807	-3.90602	-4.82642	-2.89273	-1.14582	0.753348	1.83789	9.61928e-05	1.47518e-06	0.00385512	0.251979	0.451311	0.0661983	0.000301086	3.07721e-06	0.00507829	0.307683	0.488499	0.0954586	-0.0049808	3.63977	-3.97128	-6.59704	-7.53078	-5.62593	-3.9	-4.81457	-2.88978	-1.14556	0.753231	1.83708
ENSG00000124783	SSR1	-0.0404133	-0.0264415	-0.0361605	0.0139719	0.00425285	-0.009719	6.27251	6.27251	6.27251	6.27251	6.27251	6.27251	-3.90533	-2.42293	-3.26551	1.28376	0.392911	-0.869415	9.62316e-05	0.0154546	0.00110484	0.199329	0.694414	0.384693	0.000301158	0.0216989	0.00151276	0.249446	0.723004	0.451125	-0.0331024	-5.04576	-2.86301	-6.45411	-7.76946	-6.96159	-3.8999	-2.42155	-3.26237	1.28347	0.392872	-0.869282
ENSG00000196754	S100A2	0.225904	0.358018	0.363284	0.132114	0.13738	0.00526546	-2.60782	-2.60782	-2.60782	-2.60782	-2.60782	-2.60782	3.90327	5.86091	5.77293	2.14345	2.2052	0.0816132	9.69417e-05	5.07553e-09	8.55044e-09	0.0321557	0.0275153	0.93496	0.00030333	1.25895e-08	1.56326e-08	0.0479711	0.035505	0.94923	-0.0656834	9.07353	8.38092	-5.00404	-5.41925	-7.33148	3.89812	5.84468	5.75723	2.14247	2.20413	0.0816064
ENSG00000144645	OSBPL10	-0.111624	-0.273447	-0.507162	-0.161823	-0.395537	-0.233715	0.594499	0.594499	0.594499	0.594499	0.594499	0.594499	-3.90332	-9.06444	-16.3273	-5.35098	-12.8532	-7.34359	9.70922e-05	2.46332e-19	9.43426e-57	9.524e-08	1.03736e-36	2.80158e-13	0.00030375	1.12523e-18	7.4399e-56	3.0889e-07	7.34381e-36	1.94314e-12	-0.0409465	32.4434	118.695	6.90891	72.1783	19.2744	-3.89775	-8.9904	-15.875	-5.33558	-12.6559	-7.30361
ENSG00000052802	MSMO1	0.0711165	0.249389	0.455703	0.178272	0.384586	0.206314	2.79119	2.79119	2.79119	2.79119	2.79119	2.79119	3.9027	12.8838	22.8765	9.16547	19.609	10.1312	9.72306e-05	4.92852e-37	3.96829e-107	9.01045e-20	1.59122e-80	9.84829e-24	0.000304121	5.3876e-36	1.04474e-105	1.08448e-18	5.23657e-79	1.90529e-22	-0.0593591	72.8036	233.551	33.9853	173.2	42.9669	3.8974	12.7142	21.9855	9.10027	19.0036	10.0431
ENSG00000141458	NPC1	-0.0583173	-0.0980081	-0.117373	-0.0396908	-0.0590553	-0.0193645	2.98819	2.98819	2.98819	2.98819	2.98819	2.98819	-3.9027	-6.18036	-7.20255	-2.49102	-3.68045	-1.16275	9.7243e-05	7.24059e-10	7.39792e-13	0.0127926	0.000237055	0.245027	0.000304121	1.90652e-09	1.60732e-12	0.0205907	0.000375965	0.30487	-0.0596312	10.9805	17.5334	-4.19259	-1.08825	-6.6518	-3.89737	-6.16074	-7.17187	-2.48949	-3.67585	-1.16251
ENSG00000099290	WASHC2A	0.0564354	0.127311	0.171169	0.0708759	0.114734	0.0438576	3.46937	3.46937	3.46937	3.46937	3.46937	3.46937	3.90275	8.26877	10.8487	4.63134	7.47657	2.75741	9.73474e-05	2.04281e-16	6.6774e-27	3.80205e-06	1.02146e-13	0.00586482	0.000304397	7.97469e-16	2.37565e-26	1.02228e-05	2.87284e-13	0.0105042	-0.0330581	25.7655	49.386	3.37707	19.8022	-3.52666	3.89711	8.21954	10.739	4.62192	7.4381	2.75524
ENSG00000148225	WDR31	0.238052	0.12054	0.375231	-0.117512	0.137179	0.254691	-2.43896	-2.43896	-2.43896	-2.43896	-2.43896	-2.43896	3.90211	1.87275	5.6612	-1.81052	2.09057	3.74955	9.7447e-05	0.0611974	1.64527e-08	0.0703169	0.0366529	0.000180599	0.000304657	0.0790225	2.96483e-08	0.0980623	0.0466311	0.00041504	-0.0676814	-6.24883	7.74765	-5.65642	-5.66232	-0.345345	3.89686	1.87207	5.64568	-1.80986	2.08961	3.74471
ENSG00000165209	STRBP	-0.0636292	-0.116338	-0.155112	-0.052709	-0.0914829	-0.0387739	2.53796	2.53796	2.53796	2.53796	2.53796	2.53796	-3.90097	-6.68481	-8.64485	-3.02961	-5.21085	-2.12589	9.80014e-05	2.75043e-11	8.66434e-18	0.0024708	2.01611e-07	0.0335996	0.00030634	7.88877e-11	2.2725e-17	0.00449028	4.01175e-07	0.0518332	-0.0525315	14.1805	28.6963	-2.70058	5.67409	-5.05646	-3.89549	-6.65935	-8.59043	-3.02689	-5.19785	-2.12484
ENSG00000140259	MFAP1	-0.0472156	-0.137961	-0.229246	-0.0907449	-0.18203	-0.0912854	3.19937	3.19937	3.19937	3.19937	3.19937	3.19937	-3.89992	-10.8232	-17.5853	-7.07031	-14.088	-6.8288	9.83746e-05	8.64235e-27	9.99542e-66	1.93737e-12	1.27814e-43	1.046e-11	0.000307455	5.78122e-26	1.00188e-64	1.04796e-11	1.16965e-42	6.09782e-11	-0.0730979	49.4599	139.21	17.4038	88.2615	15.7183	-3.89457	-10.7151	-17.123	-7.03892	-13.8497	-6.80003
ENSG00000213654	GPSM3	-0.0778886	-0.214693	-0.317	-0.136804	-0.239111	-0.102307	9.78071	9.78071	9.78071	9.78071	9.78071	9.78071	-3.89956	-10.2366	-14.9453	-6.53681	-11.5008	-4.77377	9.85309e-05	3.40916e-24	9.74216e-49	7.40504e-11	5.83779e-30	1.8988e-06	0.000307893	2.01299e-23	6.26534e-48	3.40563e-10	3.24161e-29	5.7902e-06	-0.0555836	43.4591	99.4035	13.8404	56.7625	3.96288	-3.89418	-10.1472	-14.672	-6.51222	-11.3709	-4.76391
ENSG00000047617	ANO2	0.259802	0.390575	0.661433	0.130773	0.401631	0.270858	-3.22437	-3.22437	-3.22437	-3.22437	-3.22437	-3.22437	3.89914	5.57714	9.22232	1.85722	5.65105	3.69002	9.87003e-05	2.68279e-08	5.9198e-20	0.0633866	1.75689e-08	0.000228686	0.000308371	6.33479e-08	1.67797e-19	0.0893106	3.73017e-08	0.000517526	-0.0696864	7.46536	33.7058	-5.56607	8.02127	-0.565349	3.89377	5.56097	9.14579	1.85647	5.63438	3.68502
ENSG00000174444	RPL4	-0.055837	0.041417	0.105833	0.097254	0.16167	0.0644159	11.1245	11.1245	11.1245	11.1245	11.1245	11.1245	-3.89882	2.74701	6.93247	6.4774	10.8431	4.18873	9.88616e-05	0.00605065	5.05835e-12	1.09584e-10	7.18281e-27	2.89104e-05	0.000308824	0.00898245	1.06365e-11	4.93965e-10	3.54136e-26	7.48466e-05	-0.0542085	-4.20768	15.638	13.4615	49.6965	1.37347	-3.89337	2.74502	6.90393	6.4531	10.7322	4.18188
ENSG00000198730	CTR9	0.0558189	0.0596929	0.102738	0.00387396	0.0469192	0.0430453	4.15292	4.15292	4.15292	4.15292	4.15292	4.15292	3.89832	3.95929	6.69017	0.255571	3.09355	2.74381	9.89853e-05	7.68717e-05	2.63585e-11	0.7983	0.00199627	0.00610963	0.000309159	0.000138578	5.37914e-11	0.830377	0.00290423	0.0109115	-0.079877	-0.186325	14.0241	-7.25842	-3.08433	-3.60113	3.89307	3.95395	6.6656	0.255548	3.09079	2.74184
ENSG00000141012	GALNS	-0.0801865	-0.212393	-0.495238	-0.132206	-0.415051	-0.282845	3.65022	3.65022	3.65022	3.65022	3.65022	3.65022	-3.89779	-9.731	-22.161	-6.05139	-18.9521	-12.4557	9.92436e-05	4.6605e-22	4.93436e-101	1.62093e-09	1.40407e-75	1.00302e-34	0.000309914	2.48244e-21	1.13689e-99	6.46722e-09	3.91558e-74	5.13065e-33	-0.0705045	38.5991	219.177	10.8454	161.605	68.0098	-3.89243	-9.65546	-21.339	-6.03185	-18.3964	-12.2918
ENSG00000099995	SF3A1	-0.0599843	-0.259568	-0.408394	-0.199583	-0.348409	-0.148826	5.27946	5.27946	5.27946	5.27946	5.27946	5.27946	-3.89773	-15.9679	-24.7076	-12.302	-21.5607	-8.90876	9.92817e-05	3.67184e-55	5.22435e-123	6.17573e-34	1.06928e-95	8.9528e-19	0.000309981	8.53317e-54	1.86964e-121	3.95414e-32	5.88543e-94	1.09505e-17	-0.0646135	114.247	269.375	66.207	207.885	31.6765	-3.89234	-15.6436	-23.5871	-12.144	-20.7566	-8.84747
ENSG00000180447	GAS1	-0.258896	-0.142885	-0.155093	0.116011	0.103803	-0.0122084	-3.04032	-3.04032	-3.04032	-3.04032	-3.04032	-3.04032	-3.89726	-2.06683	-2.19589	1.65819	1.46502	-0.167367	9.94149e-05	0.0388508	0.0282017	0.0973964	0.143029	0.867094	0.000310346	0.0517278	0.0346001	0.131737	0.16818	0.893436	-0.0924468	-5.88691	-5.81194	-5.9351	-6.78631	-7.33853	-3.89202	-2.06576	-2.19447	1.65761	1.4646	-0.16735
ENSG00000253239	IGLVI-70	-0.252283	-0.34384	-0.514663	-0.0915572	-0.26238	-0.170823	-3.52027	-3.52027	-3.52027	-3.52027	-3.52027	-3.52027	-3.89735	-5.0631	-7.40644	-1.33943	-3.80256	-2.3984	9.94407e-05	4.39313e-07	1.74208e-13	0.180541	0.000146282	0.0165341	0.000310375	9.53602e-07	3.88634e-13	0.228409	0.000236199	0.0272394	-0.0793028	4.75542	18.9691	-6.39318	-0.639933	-4.47325	-3.89195	-5.05108	-7.36723	-1.33909	-3.7973	-2.39691
ENSG00000288044	AL096870.10	0.119421	0.506769	0.651413	0.387348	0.531992	0.144644	2.06177	2.06177	2.06177	2.06177	2.06177	2.06177	3.89691	15.5597	19.3438	11.8043	15.9937	4.18591	9.95364e-05	1.22774e-52	8.62605e-79	1.8351e-31	2.79305e-55	2.92318e-05	0.000310622	2.58224e-51	1.20368e-77	8.7675e-30	3.92068e-54	7.56058e-05	-0.0866153	108.55	168.552	60.5954	114.995	1.38353	3.89172	15.2691	18.7929	11.669	15.661	4.17937
ENSG00000256771	ZNF253	-0.0678456	-0.00885441	-0.0543119	0.0589911	0.0135336	-0.0454575	2.05578	2.05578	2.05578	2.05578	2.05578	2.05578	-3.89647	-0.47932	-2.8497	3.17503	0.718828	-2.32701	9.97747e-05	0.631747	0.00440711	0.00151409	0.472306	0.0200353	0.000311314	0.67194	0.00578033	0.00284813	0.508766	0.0324118	-0.0818851	-7.86984	-4.12215	-2.26499	-7.57025	-4.62105	-3.89114	-0.47927	-2.84745	3.17197	0.718732	-2.32569
ENSG00000269621	AL589765.7	0.255053	-0.0163552	0.377333	-0.271408	0.12228	0.393688	-3.19737	-3.19737	-3.19737	-3.19737	-3.19737	-3.19737	3.89575	-0.236783	5.31053	-3.89559	1.73838	5.40543	9.99942e-05	0.812841	1.17003e-07	0.000100083	0.082247	6.9735e-08	0.000311947	0.836481	2.03161e-07	0.000223245	0.0999884	2.55338e-07	-0.0945809	-7.97523	5.84069	0.248413	-6.33919	7.15498	3.89061	-0.236763	5.29812	-3.89039	1.73779	5.39185
ENSG00000198301	SDAD1	-0.0584453	-0.118815	-0.06601	-0.0603693	-0.00756476	0.0528045	3.32783	3.32783	3.32783	3.32783	3.32783	3.32783	-3.89498	-7.44607	-4.02971	-3.77618	-0.471138	3.16729	0.000100376	1.24343e-13	5.7194e-05	0.000162424	0.637578	0.00155462	0.000313088	4.13686e-13	8.51621e-05	0.000351999	0.66933	0.00308954	-0.0841754	19.4728	-0.0808404	-0.191556	-7.72514	-2.33431	-3.88968	-7.41207	-4.0241	-3.77126	-0.471088	3.16429
ENSG00000153487	ING1	-0.0493021	0.0548836	-0.0684511	0.104186	-0.0191491	-0.123335	4.84133	4.84133	4.84133	4.84133	4.84133	4.84133	-3.89451	4.11256	-5.04494	7.80759	-1.43866	-8.96688	0.000100599	4.01818e-05	4.8071e-07	8.09601e-15	0.150355	5.37963e-19	0.00031373	7.43665e-05	8.06999e-07	5.69504e-14	0.176177	6.76461e-18	-0.0802266	0.444137	4.4796	22.7637	-6.81382	32.1823	-3.88914	4.10643	-5.03386	7.76607	-1.43828	-8.90415
ENSG00000240344	PPIL3	-0.0703199	0.129327	0.132961	0.199647	0.203281	0.00363401	3.992	3.992	3.992	3.992	3.992	3.992	-3.89487	6.76393	6.82572	10.5382	10.7316	0.185665	0.000100626	1.64266e-11	1.08574e-11	1.83677e-25	2.51827e-26	0.852722	0.000313763	4.76153e-11	2.25064e-11	4.19095e-24	1.21083e-25	0.881764	-0.0541983	14.7027	14.9211	46.8329	48.4169	-7.29428	-3.88908	6.7347	6.79465	10.4285	10.6157	0.185647
ENSG00000178922	HYI	-0.0706472	-0.107179	0.037694	-0.0365319	0.108341	0.144873	2.70351	2.70351	2.70351	2.70351	2.70351	2.70351	-3.89431	-5.54518	1.89362	-1.88873	5.55559	7.15303	0.000100693	3.19116e-08	0.0583712	0.0590292	3.02313e-08	1.07528e-12	0.000313919	7.49661e-08	0.0696268	0.0836469	6.32587e-08	7.00381e-12	-0.0810894	7.30855	-6.37159	-5.49084	7.50573	17.9406	-3.88892	-5.53061	1.8929	-1.88798	5.54009	7.12051
ENSG00000139289	PHLDA1	-0.110335	-0.0797197	-0.10915	0.0306156	0.00118491	-0.0294307	0.31799	0.31799	0.31799	0.31799	0.31799	0.31799	-3.89383	-2.66971	-3.53393	1.01492	0.0385107	-0.924489	0.000100807	0.0076345	0.000416515	0.310232	0.969283	0.355313	0.000314222	0.0111734	0.000588007	0.369631	0.972851	0.421769	-0.0987171	-4.44191	-1.95792	-6.77155	-7.83059	-6.89547	-3.88864	-2.66782	-3.52939	1.01474	0.0385073	-0.924333
ENSG00000232119	MCTS1	-0.035248	0.0228709	0.0640466	0.0581189	0.0992947	0.0411757	5.08891	5.08891	5.08891	5.08891	5.08891	5.08891	-3.8921	2.39982	6.61847	6.09218	10.44	4.19171	0.000101581	0.0164636	4.27776e-11	1.26053e-09	4.50708e-25	2.85148e-05	0.000316581	0.0230177	8.65018e-11	5.09191e-09	2.07791e-24	7.38935e-05	-0.0924326	-5.11267	13.5462	11.0853	45.6487	1.38397	-3.88679	2.39847	6.59412	6.07235	10.3429	4.18501
ENSG00000116120	FARSB	-0.0558777	-0.146489	-0.111339	-0.0906115	-0.0554617	0.0351498	2.82729	2.82729	2.82729	2.82729	2.82729	2.82729	-3.89188	-9.60553	-7.09933	-5.92199	-3.59638	2.19613	0.00010166	1.52326e-21	1.55381e-12	3.55174e-09	0.000328068	0.0281615	0.000316776	7.88827e-21	3.33322e-12	1.3625e-08	0.00051403	0.0441687	-0.0966898	37.4109	16.8027	10.0819	-1.38701	-4.91878	-3.8866	-9.53332	-7.0696	-5.90382	-3.59206	2.19503
ENSG00000136824	SMC2	0.0859926	0.18104	0.373503	0.0950469	0.28751	0.192463	1.92669	1.92669	1.92669	1.92669	1.92669	1.92669	3.89155	7.68172	15.2809	4.0022	11.9337	7.67541	0.000101742	2.08015e-14	6.5937e-51	6.42725e-05	4.23167e-32	2.2196e-14	0.000316981	7.24721e-14	4.49709e-50	0.000146846	2.53685e-31	1.73225e-13	-0.109651	21.2301	104.592	0.675853	61.7993	21.7632	3.8864	7.64557	15.0071	3.99655	11.7932	7.63722
ENSG00000167315	ACAA2	-0.0435362	0.0232756	0.113861	0.0668118	0.157397	0.0905856	4.34671	4.34671	4.34671	4.34671	4.34671	4.34671	-3.88997	1.96602	9.43453	5.65702	13.3418	7.42328	0.000102516	0.0493892	7.66748e-21	1.6936e-08	2.00173e-39	1.50358e-13	0.000319337	0.0646839	2.24782e-20	6.01062e-08	1.57461e-38	1.08018e-12	-0.0915979	-6.04118	35.623	8.57096	78.3567	19.8521	-3.88456	1.96522	9.36414	5.6407	13.1377	7.38684
ENSG00000230551	AC021078.1	0.118947	0.0987868	0.262946	-0.0201604	0.143999	0.164159	3.56673	3.56673	3.56673	3.56673	3.56673	3.56673	3.88955	3.04838	7.92351	-0.618702	4.40532	4.83874	0.000102608	0.00232016	3.17663e-15	0.53616	1.09375e-05	1.37329e-06	0.00031954	0.00360828	7.59325e-15	0.593059	1.93304e-05	4.26933e-06	-0.115638	-3.35992	22.912	-7.09615	1.81528	4.28656	3.88434	3.04586	7.88376	-0.61863	4.39776	4.82884
ENSG00000137265	IRF4	-0.101724	-0.143553	-0.131648	-0.0418294	-0.029924	0.0119054	1.74777	1.74777	1.74777	1.74777	1.74777	1.74777	-3.88955	-5.14167	-4.54861	-1.49151	-1.05164	0.402282	0.000102615	2.89171e-07	5.60794e-06	0.135934	0.293052	0.687506	0.00031954	6.36798e-07	8.87092e-06	0.177548	0.328691	0.738381	-0.107264	5.17156	2.14114	-6.16163	-7.26868	-7.22484	-3.88432	-5.13037	-4.54066	-1.49111	-1.05145	0.402242
ENSG00000184110	EIF3C	-0.0949612	-0.161948	-0.224699	-0.0669869	-0.129737	-0.0627505	1.41163	1.41163	1.41163	1.41163	1.41163	1.41163	-3.88922	-6.20299	-8.29194	-2.55824	-4.87829	-2.26831	0.000102811	6.29335e-10	1.66127e-16	0.0105712	1.12936e-06	0.0233855	0.0003201	1.66128e-09	4.16235e-16	0.0172812	2.14003e-06	0.0372868	-0.10386	11.1237	25.7986	-4.00909	4.02027	-4.73903	-3.88386	-6.1829	-8.2443	-2.55656	-4.86764	-2.26708
ENSG00000106305	AIMP2	-0.051827	-0.0498806	-0.0158144	0.00194644	0.0360126	0.0340662	2.49942	2.49942	2.49942	2.49942	2.49942	2.49942	-3.88893	-3.52147	-1.08301	0.136712	2.50351	2.28038	0.000102888	0.000435407	0.278889	0.891268	0.0123511	0.0226573	0.000320286	0.000731011	0.306576	0.909842	0.0165797	0.0362301	-0.112356	-1.8021	-7.59013	-7.26631	-4.70535	-4.73065	-3.88368	-3.51764	-1.08282	0.1367	2.50195	2.27916
ENSG00000008838	MED24	-0.0918955	-0.283426	-0.300569	-0.191531	-0.208674	-0.0171433	2.45427	2.45427	2.45427	2.45427	2.45427	2.45427	-3.88815	-11.2989	-11.6226	-7.5827	-8.17105	-0.64655	0.000103205	4.90322e-29	1.37411e-30	4.50474e-14	4.50213e-16	0.517974	0.00032122	3.65538e-28	5.44553e-30	2.92284e-13	1.43616e-15	0.580378	-0.119849	54.5403	57.9325	21.0864	25.1602	-7.11446	-3.88293	-11.1836	-11.4965	-7.54552	-8.12423	-0.646471
ENSG00000161800	RACGAP1	0.0824588	0.272619	0.314215	0.190161	0.231757	0.041596	1.43368	1.43368	1.43368	1.43368	1.43368	1.43368	3.88671	12.1398	13.4938	8.36666	10.0112	1.73182	0.000103744	3.55522e-33	2.43153e-40	8.9279e-17	3.15425e-23	0.0834089	0.000322844	3.24556e-32	1.25126e-39	7.69147e-16	1.35871e-22	0.11776	-0.13574	64.0723	80.4557	27.206	41.4884	-5.83232	3.88166	11.9999	13.2963	8.31824	9.92771	1.73124
ENSG00000204209	DAXX	-0.0473218	-0.176007	-0.275443	-0.128685	-0.228121	-0.0994359	5.14718	5.14718	5.14718	5.14718	5.14718	5.14718	-3.88639	-13.692	-21.072	-10.0164	-17.8204	-7.51226	0.000103994	1.87959e-41	3.47439e-92	3.06286e-23	1.72623e-67	7.69247e-14	0.000323566	2.5055e-40	6.53366e-91	5.2992e-22	3.7436e-66	5.68524e-13	-0.112135	82.9506	199.194	41.8724	143.127	20.5167	-3.88108	-13.4864	-20.3642	-9.93064	-17.3577	-7.47548
ENSG00000234684	SDCBP2-AS1	-0.0922033	-0.152046	-0.188963	-0.0598422	-0.0967598	-0.0369176	0.626809	0.626809	0.626809	0.626809	0.626809	0.626809	-3.88521	-6.04055	-7.23322	-2.3565	-3.73852	-1.37492	0.000104411	1.71806e-09	5.96839e-13	0.0185123	0.000188636	0.16926	0.000324811	4.39771e-09	1.30169e-12	0.0289167	0.000301869	0.220175	-0.130946	10.1298	17.7497	-4.51639	-0.862528	-6.37211	-3.88011	-6.02244	-7.2012	-2.35521	-3.73377	-1.37458
ENSG00000068137	PLEKHH3	-0.249868	-0.305263	-0.392435	-0.0553949	-0.142567	-0.0871719	-3.37487	-3.37487	-3.37487	-3.37487	-3.37487	-3.37487	-3.885	-4.5215	-5.66568	-0.812043	-2.0686	-1.22417	0.000104495	6.3747e-06	1.60705e-08	0.416832	0.0386704	0.220986	0.00032502	1.2634e-05	2.89678e-08	0.477249	0.0490486	0.278716	-0.139197	2.17251	7.7618	-6.9687	-5.71791	-6.59835	-3.87991	-4.51356	-5.64972	-0.81193	-2.06768	-1.22391
ENSG00000234009	RPL5P34	0.135417	0.335729	0.44535	0.200312	0.309933	0.109621	0.521843	0.521843	0.521843	0.521843	0.521843	0.521843	3.88501	9.02754	11.4988	5.34936	8.12439	2.76329	0.000104534	2.99538e-19	5.42501e-30	9.49866e-08	6.57937e-16	0.00575805	0.000325086	1.36196e-18	2.10993e-29	3.08174e-07	2.08116e-15	0.0103376	-0.129002	32.1998	56.5299	6.90661	24.791	-3.50719	3.87982	8.96888	11.3773	5.33606	8.07808	2.76125
ENSG00000175287	PHYHD1	-0.212588	-0.408679	-0.370356	-0.196091	-0.157768	0.0383233	-2.10429	-2.10429	-2.10429	-2.10429	-2.10429	-2.10429	-3.88472	-7.14644	-6.31135	-3.38767	-2.6881	0.633216	0.000104614	1.1268e-12	3.24339e-10	0.000714392	0.00722701	0.526645	0.000325283	3.52987e-12	6.31764e-10	0.00141391	0.00995254	0.589041	-0.141506	17.3063	11.5777	-1.59594	-4.24857	-7.14664	-3.87963	-7.11406	-6.28667	-3.384	-2.6862	0.633136
ENSG00000144455	SUMF1	0.0570749	0.114594	-0.0218569	0.0575189	-0.0789318	-0.136451	4.40259	4.40259	4.40259	4.40259	4.40259	4.40259	3.88462	7.34577	-1.37222	3.70772	-5.09623	-8.51026	0.000104817	2.63611e-13	0.1701	0.000213187	3.69552e-07	2.78741e-17	0.000325857	8.59259e-13	0.192263	0.000454743	7.23424e-07	2.94281e-16	-0.106238	18.7344	-7.22057	-0.436215	5.07885	28.2787	3.87916	7.31179	-1.37188	3.70285	-5.08401	-8.45514
ENSG00000106991	ENG	-0.0979478	-0.273446	-0.200902	-0.175499	-0.102954	0.0725443	2.01529	2.01529	2.01529	2.01529	2.01529	2.01529	-3.88419	-10.2311	-7.28551	-6.52223	-3.77389	2.56353	0.000104911	3.58798e-24	4.11593e-13	8.14612e-11	0.000163979	0.0104123	0.000326098	2.11526e-23	9.03642e-13	3.72915e-10	0.000263666	0.0177795	-0.131576	43.4048	18.1143	13.7488	-0.734887	-4.04838	-3.87894	-10.1422	-7.25169	-6.49788	-3.76888	2.56183
ENSG00000138604	GLCE	0.0708036	0.250188	0.290975	0.179384	0.220172	0.0407876	1.6727	1.6727	1.6727	1.6727	1.6727	1.6727	3.88406	12.9938	14.6436	9.23439	11.1498	1.9937	0.000104957	1.48822e-37	8.93701e-47	4.94532e-20	2.76996e-28	0.0462828	0.000326187	1.66554e-36	5.48517e-46	6.10031e-19	1.44557e-27	0.069156	-0.135506	74.0573	95.3089	34.5736	52.9916	-5.34288	3.87884	12.8075	14.3622	9.1652	11.029	1.9928
ENSG00000204001	LCN8	-0.214044	-0.318289	-0.456977	-0.104245	-0.242932	-0.138688	-3.14979	-3.14979	-3.14979	-3.14979	-3.14979	-3.14979	-3.88477	-5.51592	-7.78136	-1.82348	-4.2142	-2.33698	0.000105015	3.90847e-08	1.16721e-14	0.0683648	2.60043e-05	0.0195285	0.000326313	9.13383e-08	2.73345e-14	0.0955452	4.46791e-05	0.0316847	-0.087374	7.15403	21.7386	-5.60424	1.02061	-4.59454	-3.8787	-5.49494	-7.71957	-1.82259	-4.2059	-2.33528
ENSG00000170919	TPT1-AS1	0.0623799	0.0222236	0.124139	-0.0401563	0.0617591	0.101915	3.16364	3.16364	3.16364	3.16364	3.16364	3.16364	3.88367	1.30448	7.10077	-2.34866	3.59153	5.71334	0.000105152	0.19217	1.53657e-12	0.0189075	0.00033423	1.2206e-08	0.000326684	0.228964	3.29699e-12	0.0294704	0.000523162	4.93485e-08	-0.130151	-7.13457	16.8139	-4.53315	-1.40955	8.84577	3.87839	1.30419	7.07115	-2.34735	3.58721	5.69682
ENSG00000257452	AC004551.1	0.275392	-0.0109187	0.717188	-0.286311	0.441796	0.728107	-3.6229	-3.6229	-3.6229	-3.6229	-3.6229	-3.6229	3.88195	-0.145799	9.32356	-3.79994	5.81404	9.25794	0.000105844	0.884089	2.11535e-20	0.000147645	6.75513e-09	3.91693e-20	0.000328779	0.899573	6.10257e-20	0.000321861	1.47345e-08	5.54796e-19	-0.140807	-7.98317	34.6673	-0.111369	8.94931	34.784	3.87679	-0.145787	9.25635	-3.795	5.7969	9.19031
ENSG00000256433	AC005840.2	0.224182	0.25228	0.0619285	0.0280978	-0.162253	-0.190351	-1.47761	-1.47761	-1.47761	-1.47761	-1.47761	-1.47761	3.88118	4.11596	0.975076	0.455001	-2.59231	-2.93057	0.000106145	3.95349e-05	0.329597	0.649141	0.00957985	0.00340901	0.00032966	7.31837e-05	0.358301	0.697934	0.01301	0.00638773	-0.147046	0.449262	-7.70391	-7.1781	-4.48203	-3.0498	3.8761	4.11018	0.974926	0.454956	-2.59064	-2.92823
ENSG00000245164	LINC00861	-0.0969959	-0.127135	-0.146464	-0.030139	-0.0494685	-0.0193295	5.37459	5.37459	5.37459	5.37459	5.37459	5.37459	-3.87963	-4.80738	-5.44354	-1.14206	-1.88265	-0.71105	0.000106906	1.60351e-06	5.63279e-08	0.253524	0.0598479	0.47711	0.000331968	3.3331e-06	9.92527e-08	0.309349	0.0740049	0.541129	-0.135488	3.5259	6.55718	-6.62534	-6.07652	-7.08355	-3.87436	-4.79788	-5.43008	-1.14183	-1.88191	-0.710958
ENSG00000122390	NAA60	-0.0600726	-0.180462	-0.25863	-0.120389	-0.198557	-0.0781681	4.869	4.869	4.869	4.869	4.869	4.869	-3.8789	-11.0247	-15.5213	-7.36581	-12.1839	-4.63764	0.000107236	9.75419e-28	2.3779e-52	2.2856e-13	2.46774e-33	3.68109e-06	0.00033294	6.81309e-27	1.67333e-51	1.37063e-12	1.55256e-32	1.07849e-05	-0.13819	51.5388	107.602	19.4908	64.5037	3.33999	-3.87361	-10.9152	-15.226	-7.33093	-12.0301	-4.62862
ENSG00000065534	MYLK	0.100902	0.00826985	0.101061	-0.0926317	0.00015901	0.0927907	1.51585	1.51585	1.51585	1.51585	1.51585	1.51585	3.87849	0.296695	3.49489	-3.32268	0.00562135	3.15288	0.000107448	0.76672	0.000481189	0.000902845	0.995515	0.00163374	0.000333542	0.794973	0.000676064	0.00175988	0.996058	0.0032345	-0.139038	-7.91697	-2.05518	-1.77257	-7.80887	-2.35253	3.87313	0.296668	3.49102	-3.31917	0.00562085	3.14981
ENSG00000211784	TRAV10	-0.213549	-0.57931	-0.596422	-0.365761	-0.382874	-0.0171127	-1.76432	-1.76432	-1.76432	-1.76432	-1.76432	-1.76432	-3.87783	-9.97471	-9.95839	-6.24356	-6.45214	-0.278678	0.000107646	4.40245e-23	5.30421e-23	4.88992e-10	1.28675e-10	0.780511	0.000334101	2.46642e-22	1.66244e-22	2.06246e-09	3.08166e-10	0.820618	-0.160681	40.9542	40.6229	12.0038	12.8159	-7.29124	-3.87268	-9.8944	-9.87574	-6.2226	-6.42873	-0.278653
ENSG00000258666	AL157871.4	0.258722	0.0674365	0.761169	-0.191285	0.502447	0.693732	-2.0224	-2.0224	-2.0224	-2.0224	-2.0224	-2.0224	3.87748	0.957932	10.489	-2.69416	6.9921	9.32676	0.000107788	0.338172	2.64504e-25	0.00709639	3.34027e-12	2.09061e-20	0.000334487	0.383872	8.89748e-25	0.0119473	8.68109e-12	3.02024e-19	-0.162433	-7.54107	45.8861	-3.67712	16.3921	35.4235	3.87236	0.957783	10.3938	-2.69229	6.96261	9.25761
ENSG00000065154	OAT	0.0675228	0.0865878	-0.0598361	0.019065	-0.127359	-0.146424	3.51769	3.51769	3.51769	3.51769	3.51769	3.51769	3.87734	4.68221	-3.15845	1.03185	-6.87224	-7.62113	0.000107988	2.96623e-06	0.00160212	0.302232	7.76583e-12	3.42287e-14	0.000335053	6.03505e-06	0.00216654	0.361312	1.98404e-11	2.61388e-13	-0.143905	2.93954	-3.19153	-6.73776	15.5596	21.3132	3.87191	4.67314	-3.15552	1.03166	-6.8428	-7.58123
ENSG00000157404	KIT	-0.202738	-0.441194	-0.779641	-0.238456	-0.576903	-0.338447	-1.42034	-1.42034	-1.42034	-1.42034	-1.42034	-1.42034	-3.87681	-7.96502	-13.6108	-4.27582	-10.2073	-5.77791	0.000108063	2.28567e-15	5.08502e-41	1.96348e-05	4.56994e-24	8.34569e-09	0.00033523	8.38867e-15	2.67152e-40	4.82829e-05	2.0284e-23	3.4444e-08	-0.160465	23.3868	81.7598	1.79569	43.3469	9.21644	-3.87174	-7.92477	-13.4128	-4.269	-10.1186	-5.76132
ENSG00000244723	ASLP1	0.261213	-0.0499928	0.0968099	-0.311206	-0.164403	0.146803	-0.974847	-0.974847	-0.974847	-0.974847	-0.974847	-0.974847	3.87663	-0.69994	1.30477	-4.31366	-2.24198	1.92916	0.000108101	0.484015	0.192064	1.65593e-05	0.0250347	0.0538035	0.000335292	0.530424	0.215662	4.10905e-05	0.0324265	0.0791866	-0.170219	-7.75573	-7.33356	1.95271	-5.32851	-5.47113	3.87165	-0.699859	1.3045	-4.30685	-2.24087	1.92842
ENSG00000182749	PAQR7	-0.0866026	-0.294603	-0.494984	-0.208001	-0.408382	-0.200381	1.95696	1.95696	1.95696	1.95696	1.95696	1.95696	-3.87686	-12.3702	-20.1065	-8.71218	-16.886	-7.97456	0.000108149	2.57815e-34	2.28509e-84	4.95735e-18	5.11576e-61	2.20128e-15	0.000335385	2.48241e-33	3.59955e-83	4.90626e-17	8.73066e-60	1.9034e-14	-0.150325	66.462	180.576	30.0128	127.78	24.0074	-3.87154	-12.2152	-19.4625	-8.65435	-16.4799	-7.92944
ENSG00000260853	AC109460.2	0.272532	-0.0940392	0.494868	-0.366571	0.222336	0.588907	-3.02713	-3.02713	-3.02713	-3.02713	-3.02713	-3.02713	3.87643	-1.2656	6.46793	-4.89499	2.9407	7.51774	0.00010825	0.205749	1.1493e-10	1.03501e-06	0.00329999	7.33162e-14	0.000335643	0.243909	2.28332e-10	2.98864e-06	0.004701	5.4292e-13	-0.167391	-7.19933	12.5884	4.59978	-3.53149	20.5837	3.87132	-1.26534	6.44588	-4.88486	2.93832	7.48179
ENSG00000148335	NTMT1	-0.0462393	-0.0462261	0.0793528	1.32603e-05	0.125592	0.125579	3.94547	3.94547	3.94547	3.94547	3.94547	3.94547	-3.87642	-3.66145	6.15212	0.00104769	9.91366	9.56597	0.000108284	0.000254999	8.61869e-10	0.999164	8.2401e-23	2.26293e-21	0.000335664	0.000437686	1.6501e-09	0.99927	3.50376e-22	3.57062e-20	-0.15762	-1.30323	10.6183	-7.28027	40.5014	37.6052	-3.87124	-3.65719	6.13309	0.0010476	9.83148	9.49216
ENSG00000130545	CRB3	-0.159251	0.000269278	0.0600209	0.15952	0.219272	0.0597516	-0.884967	-0.884967	-0.884967	-0.884967	-0.884967	-0.884967	-3.87643	0.00630957	1.37015	3.68687	4.96815	1.31609	0.000108292	0.994966	0.170798	0.000231966	7.19274e-07	0.188273	0.000335664	0.995601	0.192972	0.000492391	1.3823e-06	0.241931	-0.174223	-8.02228	-7.27997	-0.550548	4.42708	-6.48428	-3.87122	0.00630889	1.36964	3.68139	4.95609	1.31571
ENSG00000211803	TRAV23DV6	-0.183929	-0.538576	-0.666861	-0.354646	-0.482932	-0.128286	-1.05827	-1.05827	-1.05827	-1.05827	-1.05827	-1.05827	-3.87632	-10.686	-12.8063	-7.0225	-9.438	-2.41927	0.000108396	3.50989e-26	1.4559e-36	2.71433e-12	7.70667e-21	0.0156149	0.000335931	2.28064e-25	6.81228e-36	1.43726e-11	3.04724e-20	0.0258246	-0.149132	47.9329	71.4688	17.0661	35.9633	-4.39578	-3.87099	-10.5847	-12.6293	-6.99177	-9.3636	-2.41779
ENSG00000197808	ZNF461	-0.0715435	-0.0624068	-0.048289	0.00913678	0.0232545	0.0141178	1.35537	1.35537	1.35537	1.35537	1.35537	1.35537	-3.87609	-3.18682	-2.38097	0.462827	1.15791	0.677408	0.000108421	0.0014531	0.0173311	0.643523	0.246995	0.498202	0.000335953	0.00230984	0.0216584	0.692883	0.280154	0.561566	-0.165016	-2.92443	-5.34588	-7.17091	-7.15777	-7.08546	-3.87093	-3.18389	-2.37961	0.462779	1.15768	0.677322
ENSG00000167257	RNF214	-0.0617432	-0.0344987	-0.0310314	0.0272445	0.0307119	0.00346735	2.38007	2.38007	2.38007	2.38007	2.38007	2.38007	-3.87597	-2.03047	-1.76705	1.59571	1.7792	0.193095	0.000108491	0.042394	0.077318	0.110661	0.0753113	0.846898	0.000336115	0.056108	0.0909079	0.147757	0.092038	0.877091	-0.163419	-5.92462	-6.61198	-6.00694	-6.24979	-7.29559	-3.87077	-2.02963	-1.76646	1.59523	1.77856	0.193078
ENSG00000198826	ARHGAP11A	0.129269	0.435898	0.548461	0.306629	0.419192	0.112563	0.157574	0.157574	0.157574	0.157574	0.157574	0.157574	3.87519	12.4413	15.1764	8.67055	11.6221	3.02079	0.000108869	1.49739e-34	1.20905e-49	7.39009e-18	1.68373e-30	0.00254632	0.00033723	1.45744e-33	7.98567e-49	7.1339e-17	9.51789e-30	0.00489151	-0.167127	67.3217	102.54	29.6608	58.0835	-2.78501	3.86992	12.2593	14.8129	8.60869	11.4789	3.01778
ENSG00000136261	BZW2	-0.0456626	-0.0322606	-0.0429361	0.0134019	0.00272649	-0.0106754	3.86584	3.86584	3.86584	3.86584	3.86584	3.86584	-3.87509	-2.57676	-3.35134	1.07348	0.218184	-0.824252	0.00010894	0.0100205	0.000814104	0.283149	0.827302	0.409865	0.000337393	0.0144574	0.00112557	0.341447	0.845952	0.475666	-0.149108	-4.65344	-2.56324	-6.69185	-7.80739	-6.98085	-3.86977	-2.57512	-3.34795	1.07327	0.218164	-0.82413
ENSG00000139514	SLC7A1	0.090072	0.156482	0.36237	0.0664102	0.272298	0.205888	1.08492	1.08492	1.08492	1.08492	1.08492	1.08492	3.87428	6.36277	14.2349	2.67566	10.7699	7.85671	0.000109224	2.29078e-10	2.01056e-44	0.00750062	1.53769e-26	5.57799e-15	0.000338218	6.20546e-10	1.15952e-43	0.0125682	7.44864e-26	4.63167e-14	-0.173355	12.097	89.8139	-3.72087	49.0023	23.1103	3.86913	6.34046	13.9819	2.67376	10.6617	7.81314
ENSG00000252128	AL158032.1	0.266728	0.53536	0.60554	0.268632	0.338812	0.0701799	-2.27249	-2.27249	-2.27249	-2.27249	-2.27249	-2.27249	3.87409	7.33507	8.0298	3.65326	4.55753	0.909831	0.000109278	2.80179e-13	1.36498e-15	0.000263345	5.38426e-06	0.362985	0.000338331	9.12156e-13	3.30899e-15	0.000554253	9.73801e-06	0.429441	-0.175598	18.6745	23.7389	-0.652673	2.50155	-6.9145	3.86901	7.3036	7.98858	3.64892	4.54923	0.909692
ENSG00000100276	RASL10A	-0.247832	-0.258881	-0.219287	-0.011049	0.0285448	0.0395938	-2.79125	-2.79125	-2.79125	-2.79125	-2.79125	-2.79125	-3.87372	-3.84155	-3.16458	-0.162501	0.415446	0.557019	0.000109456	0.000124739	0.00156876	0.870922	0.677846	0.577557	0.000338826	0.000220768	0.00212251	0.892738	0.707422	0.638099	-0.17893	-0.646912	-3.19991	-7.27737	-7.76069	-7.18215	-3.86861	-3.83662	-3.16165	-0.162487	0.415404	0.556957
ENSG00000122121	XPNPEP2	-0.174268	-0.349129	-0.214191	-0.174861	-0.0399231	0.134938	-1.02823	-1.02823	-1.02823	-1.02823	-1.02823	-1.02823	-3.87292	-7.35591	-4.37034	-3.65344	-0.821423	2.68356	0.000109832	2.43306e-13	1.28484e-05	0.000263295	0.411473	0.00732638	0.000339933	7.9486e-13	1.99158e-05	0.000554253	0.449071	0.0128926	-0.177028	18.801	1.33076	-0.652488	-7.49762	-3.74198	-3.86778	-7.32255	-4.36267	-3.64897	-0.821303	2.68163
ENSG00000138942	RNF185	-0.0718637	-0.306124	-0.467749	-0.23426	-0.395886	-0.161625	3.93434	3.93434	3.93434	3.93434	3.93434	3.93434	-3.87206	-15.567	-23.2823	-11.9316	-20.1484	-7.94423	0.000110336	1.43615e-52	3.21438e-110	4.74972e-32	2.04352e-84	2.80612e-15	0.000341438	3.01048e-51	8.96408e-109	2.41645e-30	7.52783e-83	2.40539e-14	-0.162555	108.18	239.663	61.864	181.589	23.761	-3.86666	-15.2589	-22.3062	-11.7835	-19.4682	-7.89924
ENSG00000142459	EVI5L	-0.0944479	-0.341298	-0.397508	-0.24685	-0.30306	-0.0562103	2.0525	2.0525	2.0525	2.0525	2.0525	2.0525	-3.87147	-13.174	-14.8367	-9.44577	-11.436	-2.04193	0.000110462	1.29677e-38	3.68014e-48	6.87428e-21	1.1541e-29	0.041247	0.000341771	1.53139e-37	2.33406e-47	9.30946e-20	6.33743e-29	0.0623563	-0.188083	76.4909	98.2904	36.539	56.2036	-5.24633	-3.86638	-12.9955	-14.5816	-9.37566	-11.3113	-2.04104
ENSG00000100577	GSTZ1	0.0675145	0.253385	0.352415	0.185871	0.284901	0.0990301	2.70443	2.70443	2.70443	2.70443	2.70443	2.70443	3.86961	13.673	18.4942	10.01	15.2143	5.09751	0.000111398	2.55436e-41	2.59572e-72	3.3096e-23	2.63761e-50	3.66885e-07	0.000344612	3.38376e-40	3.04246e-71	5.68948e-22	3.07242e-49	1.22495e-06	-0.177899	82.4574	153.171	41.7411	103.265	5.56662	3.86432	13.4638	17.9841	9.92291	14.9149	5.08538
ENSG00000136891	TEX10	-0.0684393	-0.132642	-0.184397	-0.0642026	-0.115957	-0.0517547	1.90506	1.90506	1.90506	1.90506	1.90506	1.90506	-3.86922	-7.07343	-9.51112	-3.39268	-6.03633	-2.59579	0.000111476	1.86171e-12	3.73226e-21	0.000701168	1.77398e-09	0.0094846	0.000344795	5.74884e-12	1.10518e-20	0.00138949	4.00257e-09	0.0163227	-0.196321	16.8065	36.3973	-1.56331	10.2582	-3.96956	-3.86415	-7.04447	-9.43987	-3.38912	-6.01726	-2.59407
ENSG00000022567	SLC45A4	-0.0842962	-0.229022	-0.491355	-0.144726	-0.407058	-0.262332	5.76235	5.76235	5.76235	5.76235	5.76235	5.76235	-3.86884	-9.91129	-20.8889	-6.31178	-17.8431	-11.1222	0.000111802	8.45168e-23	1.65441e-90	3.19651e-10	1.57712e-67	3.7849e-28	0.000345747	4.66689e-22	2.99736e-89	1.37484e-09	3.43211e-66	1.1115e-26	-0.163053	40.2543	194.125	12.4251	142.54	52.9251	-3.86344	-9.82892	-20.1741	-6.28894	-17.3628	-11.0009
ENSG00000117448	AKR1A1	-0.0396603	0.0681348	0.207982	0.107795	0.247643	0.139847	5.56082	5.56082	5.56082	5.56082	5.56082	5.56082	-3.86858	6.31808	19.0234	10.0268	23.1295	12.6632	0.000111888	3.0569e-10	5.07133e-76	2.84194e-23	1.69042e-108	8.95303e-36	0.000345956	8.22045e-10	6.61099e-75	4.94424e-22	1.57527e-106	5.04586e-34	-0.170834	11.8272	161.773	41.8829	236.342	70.2948	-3.86325	6.29586	18.4515	9.9381	22.1282	12.4855
ENSG00000154930	ACSS1	-0.0583989	-0.110038	-0.163456	-0.0516395	-0.105057	-0.0534173	3.84232	3.84232	3.84232	3.84232	3.84232	3.84232	-3.86829	-6.86934	-9.97333	-3.22246	-6.54762	-3.21091	0.000111995	7.80121e-12	4.47798e-23	0.00128513	6.90215e-11	0.00133776	0.000346231	2.30642e-11	1.4063e-22	0.0024448	1.6808e-10	0.00269154	-0.183634	15.4149	40.737	-2.11299	13.4211	-2.20052	-3.86302	-6.84215	-9.8927	-3.21928	-6.52277	-3.20775
ENSG00000181284	TMEM102	-0.0556949	-0.0319302	0.0733031	0.0237648	0.128998	0.105233	3.34179	3.34179	3.34179	3.34179	3.34179	3.34179	-3.86767	-2.08549	4.66588	1.55172	8.38808	6.59433	0.000112289	0.0371094	3.20635e-06	0.12084	7.66968e-17	5.07158e-11	0.000347081	0.0495634	5.14327e-06	0.159885	2.528e-16	2.70907e-10	-0.184524	-5.80248	2.67025	-6.07119	26.8877	14.177	-3.86238	-2.08456	4.65714	1.55126	8.33623	6.56882
ENSG00000136807	CDK9	-0.056813	-0.116435	-0.19014	-0.0596223	-0.133327	-0.0737044	4.53434	4.53434	4.53434	4.53434	4.53434	4.53434	-3.86721	-7.50898	-12.0429	-3.83007	-8.57954	-4.58021	0.000112424	7.74114e-14	1.08847e-32	0.000130745	1.50915e-17	4.83531e-06	0.000347441	2.607e-13	4.58271e-32	0.000287113	5.14643e-17	1.39537e-05	-0.198722	19.9577	62.8895	-0.000747283	28.5395	3.07278	-3.86208	-7.47465	-11.907	-3.82505	-8.52644	-4.57181
ENSG00000005001	PRSS22	-0.244054	-0.336211	-0.679972	-0.0921574	-0.435918	-0.34376	-3.10537	-3.10537	-3.10537	-3.10537	-3.10537	-3.10537	-3.8669	-5.04659	-9.94851	-1.37902	-6.46731	-4.93149	0.000112641	4.77682e-07	6.19566e-23	0.167998	1.17319e-10	8.64363e-07	0.000348055	1.03414e-06	1.93926e-22	0.21437	2.81614e-10	2.76291e-06	-0.189144	4.68487	40.4417	-6.32853	12.902	4.73691	-3.86161	-5.03507	-9.86015	-1.37867	-6.44276	-4.92024
ENSG00000065833	ME1	0.121318	0.264596	0.362031	0.143278	0.240713	0.0974353	0.111898	0.111898	0.111898	0.111898	0.111898	0.111898	3.86685	7.99501	10.6102	4.30895	7.1126	2.78373	0.000112694	1.93692e-15	1.02504e-25	1.70095e-05	1.45862e-12	0.00541371	0.000348161	7.14632e-15	3.49808e-25	4.21244e-05	3.86829e-12	0.00976501	-0.187541	23.5823	46.9501	1.93988	17.2092	-3.45709	3.8615	7.94532	10.4838	4.30091	7.07837	2.78133
ENSG00000061676	NCKAP1	0.106725	0.340776	0.567059	0.234051	0.460334	0.226283	0.829205	0.829205	0.829205	0.829205	0.829205	0.829205	3.86606	11.6717	18.7839	7.9585	15.3691	7.29268	0.000112995	8.87394e-31	5.45974e-74	2.50728e-15	3.17864e-51	3.96696e-13	0.000349036	7.20324e-30	6.67364e-73	1.86549e-14	3.8331e-50	2.70558e-12	-0.198704	58.4936	158.057	23.9083	105.491	18.9269	3.86085	11.5342	18.1969	7.91326	15.0555	7.25668
ENSG00000226976	COX6A1P2	0.116946	0.289327	0.484098	0.172381	0.367152	0.194771	-0.801645	-0.801645	-0.801645	-0.801645	-0.801645	-0.801645	3.86467	9.01428	14.5086	5.31756	11.1354	5.69125	0.000113524	3.31426e-19	3.10063e-46	1.12695e-07	2.98512e-28	1.38169e-08	0.000350612	1.50187e-18	1.88036e-45	3.6269e-07	1.55484e-27	5.54443e-08	-0.215722	32.124	93.9228	6.73436	52.9953	8.73325	3.8597	8.95773	14.2757	5.30496	11.0222	5.67564
ENSG00000270049	AC009061.2	0.10586	-0.016726	0.0326544	-0.122586	-0.073206	0.0493804	3.38182	3.38182	3.38182	3.38182	3.38182	3.38182	3.86441	-0.575622	1.09585	-4.19573	-2.49482	1.62079	0.000113681	0.564912	0.273226	2.79849e-05	0.0126555	0.105167	0.000351038	0.608835	0.300702	6.73641e-05	0.0169617	0.144828	-0.211931	-7.82892	-7.59096	1.45723	-4.74176	-6.02561	3.85937	-0.575561	1.09566	-4.18927	-2.49332	1.62031
ENSG00000269318	AC007292.2	0.176657	-0.206011	0.00622223	-0.382668	-0.170435	0.212233	-0.882681	-0.882681	-0.882681	-0.882681	-0.882681	-0.882681	3.86422	-4.24576	0.123406	-7.81501	-3.42433	4.1077	0.000113745	2.24024e-05	0.901793	7.50377e-15	0.000624609	4.10292e-05	0.000351178	4.2395e-05	0.910744	5.3042e-14	0.000950881	0.000103808	-0.215529	0.985717	-8.17199	22.8492	-1.98787	1.06193	3.85923	-4.23949	0.123396	-7.77569	-3.4207	4.10161
ENSG00000146757	ZNF92	-0.0980462	0.128699	0.0407512	0.226745	0.138797	-0.0879481	2.86618	2.86618	2.86618	2.86618	2.86618	2.86618	-3.86429	4.79535	1.47934	8.40206	5.10105	-3.11868	0.000113801	1.70369e-06	0.139158	6.7916e-17	3.59785e-07	0.0018348	0.000351294	3.53509e-06	0.158951	5.938e-16	7.05038e-07	0.00360601	-0.207258	3.4555	-7.092	27.4601	5.10077	-2.49031	-3.85911	4.78573	1.47893	8.3506	5.08909	-3.11575
ENSG00000280248	AC124319.3	0.273048	0.211068	0.408748	-0.0619799	0.135699	0.197679	-4.01892	-4.01892	-4.01892	-4.01892	-4.01892	-4.01892	3.8641	2.82835	5.32751	-0.823939	1.78912	2.51599	0.000113837	0.00470855	1.06592e-07	0.410039	0.0736978	0.0119218	0.000351349	0.00707033	1.85477e-07	0.470473	0.0901597	0.0201686	-0.216238	-4.01012	5.93179	-6.95199	-6.25072	-4.18699	3.85903	2.82633	5.31511	-0.823824	1.78848	2.51445
ENSG00000204177	BMS1P1	0.224388	0.0849922	0.251168	-0.139396	0.0267792	0.166175	-2.34709	-2.34709	-2.34709	-2.34709	-2.34709	-2.34709	3.86334	1.38799	3.98853	-2.26073	0.42963	2.57738	0.000114231	0.165242	6.81439e-05	0.0238497	0.667497	0.0100051	0.000352507	0.19938	0.000101099	0.0365027	0.697683	0.0171401	-0.212184	-7.03229	-0.258032	-4.74106	-7.74722	-4.02442	3.85819	1.38765	3.98268	-2.25954	0.429586	2.57565
ENSG00000254363	AC011379.2	0.240348	0.235954	0.500445	-0.00439412	0.260097	0.264491	-2.31321	-2.31321	-2.31321	-2.31321	-2.31321	-2.31321	3.86288	3.59313	7.39511	-0.0663381	3.88266	3.81324	0.000114397	0.000331767	1.81314e-13	0.947113	0.000105579	0.000139953	0.000352961	0.000562832	4.04007e-13	0.956144	0.000172489	0.000327793	-0.219813	-1.56312	18.918	-7.2858	-0.332094	-0.106176	3.85783	3.58914	7.3619	-0.0663326	3.8774	3.80825
ENSG00000128394	APOBEC3F	-0.0614332	-0.025275	0.119384	0.0361582	0.180817	0.144659	2.3491	2.3491	2.3491	2.3491	2.3491	2.3491	-3.86293	-1.49825	6.86645	2.13033	10.5309	8.1189	0.000114429	0.134172	7.97644e-12	0.0332275	1.79199e-25	6.89705e-16	0.000353001	0.164345	1.66314e-11	0.0494094	8.36825e-25	6.30243e-15	-0.213428	-6.86666	15.2023	-5.01989	46.5566	25.1534	-3.85776	-1.49785	6.83897	2.12932	10.4309	8.07233
ENSG00000187122	SLIT1	-0.215623	-0.359558	-0.556679	-0.143935	-0.341056	-0.197121	-1.44318	-1.44318	-1.44318	-1.44318	-1.44318	-1.44318	-3.86188	-6.08864	-9.12053	-2.41875	-5.65409	-3.15464	0.00011488	1.27819e-09	1.32542e-19	0.0156337	1.71785e-08	0.00162324	0.000354335	3.30321e-09	3.70779e-19	0.0247259	3.65141e-08	0.0032154	-0.219763	10.4193	32.8532	-4.37214	8.04941	-2.37532	-3.8568	-6.07012	-9.05826	-2.41736	-5.63825	-3.1517
ENSG00000078747	ITCH	0.0600088	0.137927	0.044335	0.0779185	-0.0156739	-0.0935924	5.20947	5.20947	5.20947	5.20947	5.20947	5.20947	3.86186	8.40702	2.65774	4.746	-0.958396	-5.53141	0.000114919	6.34086e-17	0.00790662	2.1735e-06	0.337942	3.45426e-08	0.000354396	2.53904e-16	0.010169	6.02384e-06	0.374377	1.31875e-07	-0.210979	26.952	-4.66576	3.8932	-7.39426	7.82741	3.85672	8.35871	2.65603	4.73658	-0.95824	-5.5167
ENSG00000106105	GARS1	-0.0599576	-0.0892366	-0.0184709	-0.029279	0.0414867	0.0707657	4.32047	4.32047	4.32047	4.32047	4.32047	4.32047	-3.86146	-5.43825	-1.10406	-1.77975	2.52391	4.15729	0.000115103	5.80029e-08	0.269653	0.0752197	0.0116578	3.312e-05	0.000354905	1.34035e-07	0.297065	0.104297	0.0156893	8.49388e-05	-0.216099	6.72004	-7.5833	-5.70712	-4.67265	1.24645	-3.85633	-5.42485	-1.10386	-1.77912	2.52234	4.15088
ENSG00000173486	FKBP2	-0.147404	-0.134416	-0.114801	0.0129887	0.0326037	0.019615	-0.658462	-0.658462	-0.658462	-0.658462	-0.658462	-0.658462	-3.86002	-3.35452	-2.76447	0.319165	0.78521	0.457098	0.000115275	0.000803376	0.00573311	0.74962	0.432381	0.647628	0.000355348	0.00131243	0.00745047	0.787243	0.469873	0.702365	-0.245442	-2.4098	-4.3939	-7.25288	-7.54252	-7.23714	-3.85596	-3.35163	-2.76267	0.319141	0.785124	0.45706
ENSG00000159063	ALG8	-0.0858228	-0.273838	-0.271556	-0.188015	-0.185733	0.00228175	1.61853	1.61853	1.61853	1.61853	1.61853	1.61853	-3.86102	-11.5807	-11.0753	-7.88665	-7.66634	0.0906272	0.000115284	2.13303e-30	5.53795e-28	4.31917e-15	2.39008e-14	0.927795	0.000355348	1.70209e-29	2.03686e-27	3.14158e-14	6.98182e-14	0.943279	-0.225674	57.6259	51.9643	23.3832	21.2506	-7.31032	-3.85594	-11.4584	-10.9665	-7.8453	-7.62768	0.0906194
ENSG00000100221	JOSD1	-0.0547291	-0.195456	-0.253329	-0.140727	-0.1986	-0.0578728	3.97265	3.97265	3.97265	3.97265	3.97265	3.97265	-3.85991	-13.03	-16.5366	-9.36484	-13.2051	-3.71521	0.000115871	8.37629e-38	6.654e-59	1.48014e-20	1.06069e-38	0.000206871	0.000357099	9.50423e-37	5.5447e-58	1.94026e-19	8.13297e-38	0.000471617	-0.21855	74.5984	122.799	35.7737	76.8809	-0.473386	-3.8547	-12.852	-16.1829	-9.29442	-13.0109	-3.71047
ENSG00000164587	RPS14	0.127915	0.427876	0.575429	0.299961	0.447514	0.147553	12.3912	12.3912	12.3912	12.3912	12.3912	12.3912	3.85944	12.2762	16.3121	8.61537	12.9449	4.13602	0.000116098	7.67617e-34	2.01001e-57	1.12584e-17	2.66361e-37	3.63424e-05	0.000357738	7.24292e-33	1.61625e-56	1.06496e-16	1.9374e-36	9.25723e-05	-0.215186	65.5771	119.525	29.244	73.7026	1.15015	3.85422	12.1262	15.9718	8.56029	12.7623	4.12958
ENSG00000204438	GPANK1	-0.0577328	-0.0719676	-0.0647033	-0.0142348	-0.00697046	0.00726435	5.10584	5.10584	5.10584	5.10584	5.10584	5.10584	-3.85937	-4.55265	-4.02302	-0.90126	-0.442924	0.446229	0.000116131	5.50601e-06	5.88417e-05	0.367525	0.657854	0.655465	0.000357784	1.09596e-05	8.75463e-05	0.427953	0.688581	0.709597	-0.21584	2.34	-0.117061	-6.87274	-7.74947	-7.23815	-3.85415	-4.54452	-4.01741	-0.901119	-0.442878	0.446183
ENSG00000073417	PDE8A	-0.0726376	0.0305527	0.028225	0.10319	0.100863	-0.00232763	2.49479	2.49479	2.49479	2.49479	2.49479	2.49479	-3.8588	1.52621	1.36653	5.12254	4.95469	-0.110031	0.000116347	0.127059	0.171873	3.20755e-07	7.6557e-07	0.912392	0.00035839	0.156252	0.194139	9.85135e-07	1.46917e-06	0.930383	-0.232249	-6.82596	-7.24674	5.73091	4.37762	-7.31449	-3.8537	1.5258	1.36621	5.11082	4.94395	-0.110022
ENSG00000167130	DOLPP1	-0.0890605	-0.154448	-0.207799	-0.0653874	-0.118738	-0.0533509	1.68978	1.68978	1.68978	1.68978	1.68978	1.68978	-3.85694	-6.30126	-8.1659	-2.63515	-4.70402	-2.03348	0.00011674	3.29195e-10	4.30617e-16	0.00844445	2.64235e-06	0.0420734	0.00035954	8.83612e-10	1.0621e-15	0.0140423	4.88217e-06	0.0635065	-0.253902	11.7235	24.8377	-3.83792	3.17585	-5.26856	-3.85287	-6.28437	-8.12963	-2.63376	-4.69683	-2.03279
ENSG00000186468	RPS23	-0.0736132	0.106241	0.179349	0.179854	0.252962	0.0731079	10.8409	10.8409	10.8409	10.8409	10.8409	10.8409	-3.85709	5.28493	8.80791	8.9804	12.7199	3.56278	0.000117249	1.34859e-07	2.11812e-18	4.7924e-19	4.33201e-36	0.000372995	0.000361048	3.03804e-07	5.6878e-18	5.27556e-18	2.99911e-35	0.000816615	-0.216607	5.91314	30.0839	32.327	70.7964	-1.03123	-3.85181	5.27212	8.75082	8.91697	12.5432	3.55849
ENSG00000102078	SLC25A14	-0.069552	-0.0291793	-0.143713	0.0403727	-0.0741615	-0.114534	1.75261	1.75261	1.75261	1.75261	1.75261	1.75261	-3.85652	-1.52121	-7.22011	2.08344	-3.76615	-5.59335	0.000117332	0.128305	6.45151e-13	0.0372927	0.000168907	2.42283e-08	0.000361245	0.157682	1.40494e-12	0.0548821	0.000271336	9.42626e-08	-0.249954	-6.84391	17.6748	-5.12564	-0.767337	8.18946	-3.85164	-1.52082	-7.19058	2.08255	-3.76149	-5.57873
ENSG00000149573	MPZL2	-0.0838551	-0.0975486	-0.235407	-0.0136935	-0.151552	-0.137858	2.14588	2.14588	2.14588	2.14588	2.14588	2.14588	-3.85695	-4.18039	-9.76102	-0.590577	-6.46856	-5.65933	0.000117424	2.99747e-05	3.66811e-22	0.554853	1.17034e-10	1.67948e-08	0.00036147	5.6021e-05	1.12128e-21	0.610578	2.81001e-10	6.66693e-08	-0.207704	0.757427	38.6239	-7.07224	12.9246	8.56079	-3.85144	-4.17366	-9.67997	-0.590504	-6.44313	-5.64214
ENSG00000204520	MICA	-0.0592729	0.0670453	0.0687795	0.126318	0.128052	0.00173413	3.65203	3.65203	3.65203	3.65203	3.65203	3.65203	-3.85556	4.10293	4.1099	7.75314	7.8434	0.10247	0.000117997	4.18961e-05	4.06534e-05	1.24217e-14	6.17773e-15	0.918391	0.000363175	7.74022e-05	6.11084e-05	8.53693e-14	1.86123e-14	0.935791	-0.222901	0.419832	0.25362	22.3357	22.5567	-7.3109	-3.85025	4.09677	4.10373	7.71163	7.80027	0.10246
ENSG00000131653	TRAF7	-0.0701718	-0.178661	-0.208387	-0.108489	-0.138215	-0.0297257	5.5312	5.5312	5.5312	5.5312	5.5312	5.5312	-3.85528	-9.31616	-10.7032	-5.65659	-7.23724	-1.50649	0.000118072	2.24991e-20	2.8472e-26	1.69414e-08	5.83607e-13	0.132049	0.000363346	1.09071e-19	9.92512e-26	6.01141e-08	1.58001e-12	0.176792	-0.233097	34.7873	48.0452	8.56759	18.0909	-6.21296	-3.85009	-9.24976	-10.6043	-5.64065	-7.20426	-1.50607
ENSG00000133574	GIMAP4	-0.0503373	-0.137718	-0.162905	-0.087381	-0.112568	-0.025187	7.63847	7.63847	7.63847	7.63847	7.63847	7.63847	-3.85501	-9.9761	-11.6318	-6.3916	-8.29234	-1.79846	0.000118352	4.6178e-23	1.3782e-30	1.92445e-10	1.724e-16	0.0722156	0.000364147	2.58476e-22	5.46058e-30	8.45806e-10	5.6127e-16	0.103383	-0.209748	40.8498	57.7812	12.9191	26.0677	-5.71543	-3.84952	-9.88962	-11.4962	-6.36725	-8.23987	-1.79776
ENSG00000237489	C10orf143	-0.0668617	0.0736288	0.119233	0.14049	0.186095	0.0456041	2.37856	2.37856	2.37856	2.37856	2.37856	2.37856	-3.85471	4.01324	6.32801	7.63705	10.0064	2.36741	0.000118418	6.14898e-05	2.91499e-10	3.05676e-14	3.57246e-23	0.0179844	0.000364291	0.000111834	5.68797e-10	2.01684e-13	1.53499e-22	0.0294176	-0.233337	0.0461388	11.6954	21.4554	41.277	-4.52619	-3.84938	4.00702	6.30323	7.59589	9.91528	2.36594
ENSG00000147872	PLIN2	-0.0512488	-0.0660951	-0.0279753	-0.0148464	0.0232735	0.0381199	3.93249	3.93249	3.93249	3.93249	3.93249	3.93249	-3.85433	-4.67885	-1.93614	-1.05509	1.65311	2.61341	0.000118596	3.01474e-06	0.0529456	0.291476	0.0984207	0.00901238	0.00036478	6.12978e-06	0.0634136	0.350166	0.118472	0.0155784	-0.225876	2.93017	-6.29029	-6.70915	-6.46529	-3.92053	-3.84901	-4.66981	-1.93536	-1.05489	1.65256	2.61158
ENSG00000224672	RPL17P10	0.266823	-0.0936175	0.0821423	-0.36044	-0.18468	0.17576	-2.29687	-2.29687	-2.29687	-2.29687	-2.29687	-2.29687	3.85375	-1.27755	1.08516	-4.875	-2.46982	2.26624	0.00011869	0.201502	0.277932	1.14337e-06	0.0135727	0.0235069	0.000365008	0.239311	0.305613	3.28692e-06	0.0181351	0.0374677	-0.257423	-7.18649	-7.60261	4.50397	-4.80048	-4.7754	3.84882	-1.27728	1.08498	-4.86521	-2.46838	2.26509
ENSG00000253519	AC106801.1	0.185973	0.214831	0.0653358	0.0288578	-0.120638	-0.149495	-1.06189	-1.06189	-1.06189	-1.06189	-1.06189	-1.06189	3.85231	4.20747	1.23887	0.561724	-2.31471	-2.77047	0.00011948	2.65818e-05	0.215494	0.574348	0.0206997	0.00563401	0.000367379	4.98879e-05	0.240497	0.628577	0.0271194	0.0101294	-0.250823	0.831042	-7.40938	-7.11949	-5.15574	-3.50053	3.84719	4.20093	1.2386	0.56166	-2.31342	-2.76835
ENSG00000234323	LINC01505	-0.238905	-0.419462	-0.41019	-0.180557	-0.171286	0.00927177	-3.33217	-3.33217	-3.33217	-3.33217	-3.33217	-3.33217	-3.85111	-6.46989	-6.19516	-2.76639	-2.59722	0.136405	0.000120112	1.17129e-10	6.87684e-10	0.0057077	0.00944886	0.891512	0.000369261	3.23718e-10	1.32402e-09	0.00975767	0.0128404	0.913694	-0.25593	12.7634	10.8553	-3.48282	-4.4795	-7.32867	-3.8459	-6.44301	-6.1689	-2.76412	-2.59537	0.136392
ENSG00000112306	RPS12	0.112321	0.358168	0.551146	0.245847	0.438825	0.192978	11.6563	11.6563	11.6563	11.6563	11.6563	11.6563	3.85046	11.644	17.6789	8.01767	14.4159	6.13905	0.000120454	1.11968e-30	1.19234e-66	1.55627e-15	1.57276e-45	9.45235e-10	0.000370251	9.0692e-30	1.21783e-65	1.18174e-14	1.54356e-44	4.36962e-09	-0.244995	58.2962	140.529	24.3915	92.555	11.3155	3.8452	11.5141	17.2463	7.9724	14.1621	6.11839
ENSG00000163975	MELTF	-0.226016	-0.407475	-0.586063	-0.181459	-0.360047	-0.178587	-2.24775	-2.24775	-2.24775	-2.24775	-2.24775	-2.24775	-3.84988	-6.58541	-9.19748	-2.90651	-5.70047	-2.73258	0.000120599	5.30786e-11	6.65611e-20	0.00368166	1.3122e-08	0.00632145	0.000370637	1.49462e-10	1.883e-19	0.00650922	2.81171e-08	0.0112535	-0.269715	13.5235	33.5516	-3.08849	8.30464	-3.61898	-3.84491	-6.56203	-9.13311	-2.90422	-5.68447	-2.73062
ENSG00000255769	GOLGA2P10	-0.16463	-0.31089	-0.465203	-0.14626	-0.300573	-0.154313	0.503201	0.503201	0.503201	0.503201	0.503201	0.503201	-3.84977	-6.79405	-9.78289	-3.19192	-6.45069	-3.18534	0.000120787	1.3095e-11	2.88846e-22	0.00142869	1.30714e-10	0.0014617	0.000371155	3.81758e-11	8.85256e-22	0.00269909	3.12848e-10	0.00292092	-0.249966	14.9062	38.8715	-2.19585	12.8162	-2.24995	-3.84452	-6.76758	-9.70437	-3.18879	-6.42634	-3.18218
ENSG00000030419	IKZF2	-0.11987	-0.0833914	-0.133558	0.0364784	-0.013688	-0.0501664	0.791302	0.791302	0.791302	0.791302	0.791302	0.791302	-3.84919	-2.51694	-3.87717	1.09191	-0.402131	-1.41865	0.000120958	0.0118874	0.00010789	0.274962	0.687617	0.156108	0.00037162	0.0169688	0.000158282	0.332363	0.716586	0.20493	-0.269398	-4.82692	-0.67689	-6.68278	-7.74355	-6.30811	-3.84418	-2.51547	-3.87213	1.09171	-0.402091	-1.41828
ENSG00000124772	CPNE5	0.088833	-0.00308192	0.0431924	-0.091915	-0.0456407	0.0462743	3.6446	3.6446	3.6446	3.6446	3.6446	3.6446	3.84917	-0.125553	1.71828	-3.76245	-1.86465	1.82425	0.000121121	0.900094	0.0858517	0.000171707	0.0623357	0.0682215	0.000372059	0.913389	0.100508	0.000370922	0.0768489	0.0981497	-0.242668	-7.9508	-6.68187	-0.231704	-6.08892	-5.65603	3.84385	-0.125542	1.7177	-3.75737	-1.8639	1.82354
ENSG00000234572	LINC01800	-0.206363	-0.425298	-0.640272	-0.218935	-0.433909	-0.214974	-1.7231	-1.7231	-1.7231	-1.7231	-1.7231	-1.7231	-3.8484	-7.48928	-10.9158	-3.83116	-7.50092	-3.58609	0.000121354	8.96463e-14	3.046e-27	0.000130169	8.34597e-14	0.000341134	0.000372713	3.00428e-13	1.09486e-26	0.000285951	2.35822e-13	0.000751317	-0.268624	19.7824	50.2575	0.0107965	20.0123	-0.930407	-3.84338	-7.45533	-10.8112	-3.82614	-7.46475	-3.58188
ENSG00000261804	AC007342.4	-0.104196	-0.179029	-0.45776	-0.0748325	-0.353564	-0.278731	1.34307	1.34307	1.34307	1.34307	1.34307	1.34307	-3.84844	-6.16857	-15.2335	-2.58884	-12.0621	-9.1483	0.000121519	7.85521e-10	1.98746e-50	0.00968071	1.11734e-32	1.10176e-19	0.0003731	2.0623e-09	1.33805e-49	0.0159501	6.85108e-32	1.49852e-18	-0.242597	10.9235	102.918	-3.91591	62.8786	33.7196	-3.84304	-6.14783	-14.9338	-2.58703	-11.9048	-9.07841
ENSG00000197498	RPF2	-0.0570326	0.0863778	0.157156	0.14341	0.214189	0.0707782	3.04182	3.04182	3.04182	3.04182	3.04182	3.04182	-3.84824	5.51846	9.80422	9.12864	13.5398	4.32147	0.000121519	3.72442e-08	2.48082e-22	1.28874e-19	1.65412e-40	1.60459e-05	0.0003731	8.71347e-08	7.62058e-22	1.52478e-18	1.34968e-39	4.3004e-05	-0.262946	7.15012	39.0713	33.6149	80.9082	1.94544	-3.84304	5.50344	9.71988	9.06133	13.3251	4.31382
ENSG00000119943	PYROXD2	-0.0792405	-0.0685614	-0.191512	0.0106791	-0.112272	-0.122951	1.94003	1.94003	1.94003	1.94003	1.94003	1.94003	-3.84754	-3.10648	-8.38298	0.484897	-5.03614	-5.30246	0.000121965	0.00191157	7.94699e-17	0.627788	5.05988e-07	1.23392e-07	0.000374408	0.00299886	2.01338e-16	0.678425	9.80817e-07	4.37179e-07	-0.25303	-3.14305	26.5251	-7.13651	4.79774	6.63353	-3.84214	-3.10364	-8.33203	0.484842	-5.02403	-5.2884
ENSG00000050628	PTGER3	-0.245242	-0.363848	-0.301591	-0.118606	-0.0563494	0.0622566	-2.88811	-2.88811	-2.88811	-2.88811	-2.88811	-2.88811	-3.84664	-5.50838	-4.47767	-1.77336	-0.83066	0.892992	0.000122326	4.04287e-08	7.99943e-06	0.0762982	0.406243	0.371954	0.000375455	9.44441e-08	1.2538e-05	0.105668	0.443754	0.438399	-0.287187	7.06363	1.76315	-5.74184	-7.51518	-6.95889	-3.84142	-5.48897	-4.4652	-1.77258	-0.830524	0.892819
ENSG00000256590	TRDV3	-0.234066	-0.256411	-0.315427	-0.0223455	-0.0813609	-0.0590154	-3.26571	-3.26571	-3.26571	-3.26571	-3.26571	-3.26571	-3.84632	-4.03568	-4.86538	-0.349765	-1.26019	-0.887326	0.000122539	5.61909e-05	1.22862e-06	0.726545	0.207716	0.374992	0.000376046	0.000102613	2.01741e-06	0.767092	0.238475	0.441261	-0.270495	0.11801	3.58415	-7.22476	-7.04908	-6.94389	-3.84099	-4.02826	-4.85096	-0.349725	-1.25987	-0.887161
ENSG00000198900	TOP1	0.0958472	0.0917029	0.265278	-0.00414425	0.169431	0.173575	5.83303	5.83303	5.83303	5.83303	5.83303	5.83303	3.84587	3.48487	9.92474	-0.157485	6.47191	6.40895	0.000122636	0.000499257	7.04772e-23	0.874874	1.1289e-10	1.69935e-10	0.000376283	0.000833601	2.20193e-22	0.896154	2.71362e-10	8.50759e-10	-0.271359	-1.93021	40.3268	-7.26979	12.9344	12.9907	3.8408	3.48115	9.8472	-0.157471	6.4486	6.38631
ENSG00000109272	PF4V1	0.13506	0.396857	0.570605	0.261797	0.435545	0.173748	4.11654	4.11654	4.11654	4.11654	4.11654	4.11654	3.84617	10.5697	14.8596	7.09369	11.8164	4.55487	0.000122829	1.29842e-25	4.59626e-48	1.67738e-12	2.03029e-31	5.48488e-06	0.000376815	8.17712e-25	2.90628e-47	9.12572e-12	1.18911e-30	1.56601e-05	-0.228146	46.6584	97.5669	17.5519	60.0193	2.99187	3.84041	10.4615	14.5664	7.05897	11.6604	4.54533
ENSG00000103549	RNF40	0.084538	-0.125877	-0.126626	-0.210415	-0.211164	-0.000748428	5.14875	5.14875	5.14875	5.14875	5.14875	5.14875	3.84537	-5.42218	-5.3636	-9.07745	-9.1428	-0.0313454	0.000122934	6.35221e-08	8.76795e-08	2.0065e-19	1.11896e-19	0.974996	0.000377074	1.46304e-07	1.53191e-07	2.32433e-18	4.19172e-19	0.980151	-0.266779	6.63852	6.12654	33.1883	33.3283	-7.33553	3.8402	-5.40859	-5.35057	-9.01292	-9.07672	-0.0313427
ENSG00000123444	KBTBD4	-0.0414754	-0.0899039	-0.213084	-0.0484285	-0.171609	-0.12318	3.6786	3.6786	3.6786	3.6786	3.6786	3.6786	-3.84505	-7.89687	-18.3195	-4.2302	-14.9449	-10.359	0.000123032	3.94112e-15	2.94352e-71	2.40549e-05	9.76762e-49	1.00334e-24	0.000377314	1.42641e-14	3.36014e-70	5.8563e-05	1.07461e-47	2.13652e-23	-0.284462	22.8738	151.717	1.59787	100.158	45.2751	-3.84	-7.85679	-17.849	-4.22349	-14.6718	-10.2659
ENSG00000137275	RIPK1	0.0417403	-0.0239063	-0.0380186	-0.0656466	-0.0797589	-0.0141123	4.54124	4.54124	4.54124	4.54124	4.54124	4.54124	3.84494	-2.08312	-3.25149	-5.72468	-6.96779	-1.19165	0.000123133	0.0373242	0.00116047	1.14211e-08	3.96939e-12	0.233497	0.000377526	0.049815	0.00158616	4.1273e-08	1.02679e-11	0.292574	-0.269725	-5.81158	-2.90651	8.95034	16.2078	-6.62577	3.8398	-2.0822	-3.24842	-5.70815	-6.93827	-1.1914
ENSG00000185130	H2BC13	0.265836	0.317785	0.545742	0.0519486	0.279906	0.227957	-3.49608	-3.49608	-3.49608	-3.49608	-3.49608	-3.49608	3.84487	4.38503	7.35255	0.710111	3.78766	2.98813	0.000123141	1.20206e-05	2.58578e-13	0.477694	0.000155234	0.00283176	0.000377526	2.33058e-05	5.72576e-13	0.536749	0.000250204	0.00539395	-0.289594	1.57035	18.5904	-7.04347	-0.702303	-2.90178	3.83979	4.37721	7.31438	0.710016	3.78254	2.98543
ENSG00000173409	ARV1	-0.0558802	0.089471	0.134637	0.145351	0.190518	0.0451664	2.62161	2.62161	2.62161	2.62161	2.62161	2.62161	-3.84444	5.81183	8.50713	9.39327	12.1933	2.78793	0.00012339	6.83888e-09	2.82266e-17	1.151e-20	2.27394e-33	0.00534026	0.000378226	1.68369e-08	7.27263e-17	1.52366e-19	1.43207e-32	0.00964639	-0.281598	8.79329	27.5541	36.0028	64.6073	-3.45584	-3.83929	5.79483	8.45368	9.32114	12.0369	2.78576
ENSG00000257267	ZNF271P	0.0775458	0.129692	0.267447	0.0521465	0.189901	0.137755	5.34801	5.34801	5.34801	5.34801	5.34801	5.34801	3.84385	6.08818	12.3505	2.44671	8.9479	6.2736	0.000123652	1.28352e-09	3.01359e-34	0.0144749	6.27106e-19	4.0456e-10	0.000378968	3.31518e-09	1.32728e-33	0.0230598	2.28241e-18	1.9447e-09	-0.279681	10.4285	66.3483	-4.30464	31.6592	12.1461	3.83877	6.06945	12.2025	2.44526	8.88712	6.25226
ENSG00000143499	SMYD2	-0.0597303	0.0692525	0.0716638	0.128983	0.131394	0.00241139	3.94155	3.94155	3.94155	3.94155	3.94155	3.94155	-3.84287	4.22425	4.28631	7.84544	7.98095	0.141587	0.000124176	2.46874e-05	1.87426e-05	6.02195e-15	2.07779e-15	0.887416	0.000380512	4.64856e-05	2.87633e-05	4.31508e-14	6.41605e-15	0.91019	-0.284643	0.901199	0.964836	23.0568	23.6379	-7.32621	-3.83773	4.21764	4.27937	7.80349	7.93661	0.141575
ENSG00000204832	ST8SIA6-AS1	0.261497	0.302376	0.333291	0.0408788	0.0717939	0.030915	-3.34047	-3.34047	-3.34047	-3.34047	-3.34047	-3.34047	3.84151	4.21775	4.53382	0.56709	0.987116	0.411202	0.000124872	2.54368e-05	6.04142e-06	0.570698	0.323671	0.680956	0.000382582	4.78297e-05	9.54378e-06	0.625128	0.360115	0.732601	-0.29239	0.869615	2.04979	-7.12181	-7.35326	-7.2462	3.83636	4.21089	4.52493	0.567024	0.986942	0.411159
ENSG00000078053	AMPH	0.252266	0.293959	0.342554	0.0416938	0.0902882	0.0485945	-3.44504	-3.44504	-3.44504	-3.44504	-3.44504	-3.44504	3.84071	4.24979	4.8232	0.597888	1.28273	0.667485	0.000125187	2.20367e-05	1.48398e-06	0.54996	0.199687	0.504515	0.000383485	4.1749e-05	2.42887e-06	0.605974	0.22993	0.56729	-0.303824	0.996628	3.38841	-7.11164	-7.02562	-7.11525	3.83574	4.24319	4.81338	0.59782	1.28244	0.667402
ENSG00000165704	HPRT1	-0.0552387	0.0732428	0.0624103	0.128481	0.117649	-0.0108325	4.19459	4.19459	4.19459	4.19459	4.19459	4.19459	-3.83979	4.83412	4.04533	8.45501	7.73998	-0.689362	0.000125732	1.40506e-06	5.35878e-05	4.36571e-17	1.36624e-14	0.490651	0.000385056	2.93582e-06	7.99506e-05	3.90034e-16	4.04181e-14	0.554383	-0.296935	3.64118	-0.0364171	27.9027	21.7847	-7.10343	-3.83467	4.82429	4.0394	8.40263	7.69948	-0.689273
ENSG00000183207	RUVBL2	-0.0568643	-0.0890232	0.0137109	-0.0321589	0.0705752	0.102734	4.79749	4.79749	4.79749	4.79749	4.79749	4.79749	-3.83968	-5.69445	0.861842	-2.0537	4.51884	6.35711	0.00012574	1.35345e-08	0.38884	0.0400919	6.46122e-06	2.37173e-10	0.000385056	3.25965e-08	0.418306	0.058717	1.16222e-05	1.1718e-09	-0.297475	8.13251	-7.82213	-5.18484	2.31407	12.6655	-3.83466	-5.67918	0.861723	-2.0528	4.51071	6.33511
ENSG00000241112	RPL29P14	0.27802	0.0614212	0.373359	-0.216599	0.0953393	0.311938	-3.58282	-3.58282	-3.58282	-3.58282	-3.58282	-3.58282	3.83938	0.803421	4.74719	-2.80874	1.22524	3.86992	0.000125839	0.421791	2.15413e-06	0.00500531	0.22058	0.000111167	0.000385295	0.468692	3.49413e-06	0.00864959	0.252184	0.000264219	-0.312425	-7.6818	3.02979	-3.36807	-7.0997	0.105886	3.83446	0.803317	4.7384	-2.80669	1.22499	3.86483
ENSG00000006062	MAP3K14	-0.0858095	-0.177173	-0.270883	-0.091364	-0.185074	-0.0937096	4.27404	4.27404	4.27404	4.27404	4.27404	4.27404	-3.83798	-7.50316	-11.2537	-3.8514	-7.80657	-3.81529	0.000126099	7.73662e-14	6.42125e-29	0.000119407	7.5713e-15	0.000138215	0.000386029	2.60619e-13	2.41892e-28	0.000263755	2.26766e-14	0.000323925	-0.312268	19.916	54.0398	0.0801562	22.331	-0.109404	-3.83395	-7.47472	-11.1597	-3.84734	-7.77456	-3.81134
ENSG00000173585	CCR9	-0.205688	-0.51561	-0.693791	-0.309923	-0.488103	-0.17818	-1.44419	-1.44419	-1.44419	-1.44419	-1.44419	-1.44419	-3.83856	-9.11044	-11.8761	-5.4351	-8.44492	-2.97815	0.000126311	1.44645e-19	8.28583e-32	5.92376e-08	4.739e-17	0.0029241	0.000386616	6.68971e-19	3.40254e-31	1.96769e-07	1.5786e-16	0.00555039	-0.30777	32.9256	60.7427	7.35433	27.3745	-2.9136	-3.83354	-9.04873	-11.7365	-5.42109	-8.393	-2.97561
ENSG00000138375	SMARCAL1	-0.064131	-0.183541	-0.190939	-0.11941	-0.126808	-0.0073983	2.71428	2.71428	2.71428	2.71428	2.71428	2.71428	-3.83837	-10.331	-10.4287	-6.67896	-7.02944	-0.394592	0.000126405	1.26894e-24	4.69792e-25	2.86186e-11	2.56681e-12	0.693172	0.000386839	7.64371e-24	1.56714e-24	1.36938e-10	6.71079e-12	0.743153	-0.31178	44.4937	45.3027	14.7785	16.6562	-7.24647	-3.83336	-10.2433	-10.3389	-6.65351	-6.99961	-0.394554
ENSG00000177000	MTHFR	0.0533918	0.0181023	0.0843003	-0.0352894	0.0309085	0.0661979	4.06591	4.06591	4.06591	4.06591	4.06591	4.06591	3.83751	1.22599	5.59218	-2.4065	2.10843	4.36447	0.000127067	0.220304	2.45691e-08	0.0161723	0.035085	1.32208e-05	0.000388802	0.259902	4.39545e-08	0.0255157	0.0447211	3.58445e-05	-0.281621	-7.20402	7.38104	-4.37809	-5.60633	2.1377	3.83207	1.22572	5.5763	-2.405	2.10738	4.35642
ENSG00000235173	HGH1	-0.0952132	-0.302151	-0.339015	-0.206938	-0.243802	-0.0368642	1.95854	1.95854	1.95854	1.95854	1.95854	1.95854	-3.83673	-11.4583	-12.4193	-7.77779	-9.03094	-1.31415	0.000127225	8.30724e-30	1.34404e-34	1.00797e-14	3.00126e-19	0.188899	0.000389217	6.45913e-29	5.99106e-34	7.02223e-14	1.10754e-18	0.242653	-0.321814	56.327	67.1559	22.5598	32.3987	-6.46071	-3.83177	-11.3401	-12.2681	-7.73825	-8.96867	-1.31384
ENSG00000256806	C17orf100	-0.123164	0.0149129	-0.138597	0.138077	-0.0154325	-0.15351	0.27085	0.27085	0.27085	0.27085	0.27085	0.27085	-3.83662	0.438855	-3.92476	4.01773	-0.44012	-4.22195	0.000127244	0.660797	8.87664e-05	6.01976e-05	0.659883	2.49544e-05	0.000389217	0.698732	0.000130828	0.000138173	0.690474	6.52691e-05	-0.323798	-7.90489	-0.504249	0.73078	-7.73569	1.53261	-3.83173	0.438814	-3.91941	4.01203	-0.440075	-4.21521
ENSG00000188352	FOCAD	-0.0534997	-0.135144	-0.188934	-0.0816444	-0.135435	-0.0537902	2.34571	2.34571	2.34571	2.34571	2.34571	2.34571	-3.83713	-9.13595	-12.4482	-5.54097	-9.10308	-3.49038	0.000127276	1.2647e-19	1.53895e-34	3.30813e-08	1.69169e-19	0.000490454	0.000389251	5.86949e-19	6.8485e-34	1.13532e-07	6.29831e-19	0.00105633	-0.284221	33.0706	67.0172	7.93438	32.9072	-1.24917	-3.83167	-9.06338	-12.2571	-5.52429	-9.03161	-3.48592
ENSG00000181754	AMIGO1	-0.0841681	-0.277538	-0.353369	-0.19337	-0.269201	-0.0758313	2.17839	2.17839	2.17839	2.17839	2.17839	2.17839	-3.83677	-11.8528	-14.6133	-8.2554	-11.364	-3.08073	0.00012734	1.06743e-31	9.66237e-47	2.29441e-16	2.73745e-29	0.00208497	0.000389384	9.05918e-31	5.92844e-46	1.90096e-15	1.48202e-28	0.00406078	-0.299466	60.4811	94.6181	26.2459	55.2006	-2.58412	-3.83155	-11.715	-14.3568	-8.2056	-11.2352	-3.07785
ENSG00000113621	TXNDC15	-0.0466579	0.0580449	0.06139	0.104703	0.108048	0.00334505	4.67999	4.67999	4.67999	4.67999	4.67999	4.67999	-3.83659	4.52325	4.70175	8.16559	8.44433	0.25292	0.000127408	6.32814e-06	2.69694e-06	4.74689e-16	4.80392e-17	0.800348	0.000389528	1.25509e-05	4.34912e-06	3.81224e-15	1.59938e-16	0.837685	-0.300565	2.20763	2.82418	25.5446	27.3412	-7.30281	-3.83142	4.51512	4.69265	8.11781	8.3914	0.252896
ENSG00000106246	PTCD1	0.088599	-0.0225885	0.191324	-0.111187	0.102725	0.213912	1.88401	1.88401	1.88401	1.88401	1.88401	1.88401	3.83587	-0.921825	7.53818	-4.48809	4.08227	8.18359	0.000127623	0.356689	6.18813e-14	7.45154e-06	4.57564e-05	4.01264e-16	0.000390122	0.402715	1.40496e-13	1.93794e-05	7.71238e-05	3.76663e-15	-0.330447	-7.5794	19.9809	2.71074	0.462489	25.7119	3.831	-0.921692	7.50404	-4.48037	4.07631	8.13818
ENSG00000135476	ESPL1	0.235464	0.470064	0.283908	0.2346	0.0484447	-0.186156	-2.06731	-2.06731	-2.06731	-2.06731	-2.06731	-2.06731	3.83526	7.24614	4.2423	3.58709	0.732084	-2.71592	0.000127965	5.3667e-13	2.27707e-05	0.000339691	0.464175	0.00664729	0.000391105	1.71661e-12	3.47665e-05	0.000703834	0.500982	0.0117901	-0.32397	18.027	0.781446	-0.892191	-7.57304	-3.65973	3.83034	7.21568	4.23583	3.58298	0.73199	-2.71402
ENSG00000132716	DCAF8	0.0626692	-0.0373448	-0.0514923	-0.100014	-0.114162	-0.0141475	4.11423	4.11423	4.11423	4.11423	4.11423	4.11423	3.83524	-2.15872	-2.915	-5.77023	-6.58658	-0.787669	0.000128048	0.0309491	0.00358236	8.74303e-09	5.31682e-11	0.430954	0.000391296	0.0418074	0.00472627	3.19943e-08	1.30266e-10	0.496772	-0.314636	-5.65955	-3.94573	9.21068	13.6753	-7.02586	3.83018	-2.15773	-2.91277	-5.75347	-6.56178	-0.78756
ENSG00000160226	CFAP410	-0.062786	-0.0694413	-0.0452336	-0.00665537	0.0175524	0.0242078	3.86496	3.86496	3.86496	3.86496	3.86496	3.86496	-3.83503	-3.98378	-2.53455	-0.384214	1.01259	1.34754	0.0001283	6.94931e-05	0.0113111	0.700849	0.311346	0.177917	0.000392	0.000125698	0.0143564	0.744328	0.34749	0.23018	-0.294288	-0.0500369	-4.94669	-7.18394	-7.31148	-6.40754	-3.8297	-3.97801	-2.53294	-0.384174	1.0124	1.3472
ENSG00000277602	AC005363.2	0.15773	0.308752	0.28587	0.151023	0.12814	-0.0228823	1.7088	1.7088	1.7088	1.7088	1.7088	1.7088	3.83407	7.04684	6.27978	3.41147	2.84768	-0.488596	0.000128575	2.23256e-12	3.85207e-10	0.000654586	0.00443392	0.625163	0.000392777	6.85352e-12	7.47695e-10	0.00130253	0.0062296	0.681536	-0.337081	16.638	11.417	-1.50108	-3.79104	-7.20098	3.82917	7.01913	6.25991	3.40793	2.84552	-0.488546
ENSG00000207189	AC137767.1	0.291426	0.194954	0.689294	-0.0964727	0.397868	0.494341	-2.98516	-2.98516	-2.98516	-2.98516	-2.98516	-2.98516	3.83342	2.41887	8.29092	-1.18856	4.85633	5.81452	0.000128932	0.0156248	1.6412e-16	0.234704	1.25736e-06	6.72116e-09	0.00039374	0.0219215	4.1148e-16	0.288631	2.37326e-06	2.80779e-08	-0.331725	-5.07551	25.8322	-6.58176	3.8954	9.42726	3.82849	2.41756	8.24576	-1.18833	4.84638	5.79775
ENSG00000221914	PPP2R2A	0.0353231	0.00208714	-0.0163345	-0.033236	-0.0516576	-0.0184216	4.95349	4.95349	4.95349	4.95349	4.95349	4.95349	3.83367	0.214566	-1.65124	-3.42537	-5.34033	-1.84298	0.000128932	0.83012	0.0987954	0.000622614	1.00091e-07	0.0654361	0.00039374	0.85226	0.114769	0.00124417	2.03007e-07	0.0944608	-0.307612	-7.95027	-6.81613	-1.44282	6.33064	-5.6417	3.82849	0.214547	-1.65072	-3.42157	-5.32656	-1.84227
ENSG00000267288	AC138150.2	0.10931	0.173405	0.246532	0.0640956	0.137223	0.0731271	0.599171	0.599171	0.599171	0.599171	0.599171	0.599171	3.83312	5.69994	7.78748	2.09367	4.4012	2.25599	0.000129138	1.31073e-08	9.29326e-15	0.0363746	1.11563e-05	0.0241454	0.000394305	3.15919e-08	2.18507e-14	0.0536526	1.97115e-05	0.0384074	-0.326021	8.16358	21.8436	-5.08973	1.82331	-4.77153	3.8281	5.68466	7.74857	2.09272	4.39346	2.25481
ENSG00000185627	PSMD13	-0.0350802	-0.111437	-0.107838	-0.076357	-0.0727578	0.00359916	6.31644	6.31644	6.31644	6.31644	6.31644	6.31644	-3.83278	-11.6235	-11.121	-7.95111	-7.61099	0.365258	0.000129329	1.41224e-30	3.58889e-28	2.61941e-15	3.64986e-14	0.714945	0.000394811	1.13558e-29	1.32751e-27	1.94585e-14	1.05408e-13	0.762673	-0.320855	58.0935	52.4229	23.874	20.8081	-7.28532	-3.82773	-11.4941	-11.0057	-7.90782	-7.5729	0.365223
ENSG00000288302	AL132709.8	0.126591	0.465085	0.453275	0.338494	0.326683	-0.0118106	1.71395	1.71395	1.71395	1.71395	1.71395	1.71395	3.83275	13.1808	12.3826	9.54859	9.08046	-0.315517	0.000129346	1.23125e-38	2.12628e-34	2.67786e-21	1.9542e-19	0.752392	0.000394811	1.45768e-37	9.41326e-34	3.80438e-20	7.2599e-19	0.79581	-0.32596	76.3844	66.5629	37.4348	32.7962	-7.25543	3.8277	12.9995	12.2309	9.4746	9.01581	-0.315487
ENSG00000280033	AC116407.4	0.197562	0.212589	0.187671	0.0150268	-0.00989035	-0.0249172	-1.81683	-1.81683	-1.81683	-1.81683	-1.81683	-1.81683	3.83218	3.93291	3.37127	0.274506	-0.178087	-0.434403	0.000129537	8.58035e-05	0.0007582	0.783715	0.858667	0.664028	0.000395331	0.000154001	0.00105114	0.817639	0.874509	0.717176	-0.345532	-0.305815	-2.53806	-7.26249	-7.83663	-7.2499	3.82734	3.92758	3.36762	0.274481	-0.178071	-0.434359
ENSG00000178966	RMI1	0.0753525	0.175644	0.082382	0.100292	0.00702957	-0.0932621	2.52171	2.52171	2.52171	2.52171	2.52171	2.52171	3.83219	8.39122	3.81496	4.76866	0.330904	-4.22437	0.000129601	7.19969e-17	0.000138845	1.94386e-06	0.74074	2.46858e-05	0.000395463	2.87255e-16	0.000202464	5.42254e-06	0.766179	6.46294e-05	-0.329934	26.7982	-0.917599	4.00384	-7.77675	1.54448	3.82722	8.34371	3.81022	4.75917	0.330873	-4.21765
ENSG00000160813	PPP1R35	-0.0662401	0.0834585	-0.00846997	0.149699	0.0577702	-0.0919285	5.18928	5.18928	5.18928	5.18928	5.18928	5.18928	-3.83188	4.56895	-0.455843	8.19558	3.17506	-4.88258	0.000129816	5.09602e-06	0.648535	3.6883e-16	0.00151365	1.10338e-06	0.000396054	1.01715e-05	0.673323	2.98746e-15	0.00222514	3.47731e-06	-0.32375	2.41151	-8.08491	25.8154	-2.82387	4.49054	-3.82681	4.5608	-0.455799	8.14838	3.17205	-4.87224
ENSG00000215041	NEURL4	-0.107139	-0.189285	-0.336675	-0.0821464	-0.229536	-0.14739	2.42597	2.42597	2.42597	2.42597	2.42597	2.42597	-3.83008	-6.36861	-10.9662	-2.73727	-7.56068	-4.66886	0.000130202	2.1382e-10	1.44813e-27	0.0062244	5.01365e-14	3.13476e-06	0.000397117	5.80634e-10	5.25436e-27	0.0105929	1.43583e-13	9.2624e-06	-0.352364	12.1502	50.9582	-3.56273	20.4852	3.49514	-3.82608	-6.35107	-10.8792	-2.73572	-7.53156	-4.66179
ENSG00000286813	AC015871.6	0.219943	0.0792491	0.273533	-0.140694	0.0535902	0.194284	-1.72093	-1.72093	-1.72093	-1.72093	-1.72093	-1.72093	3.83101	1.30128	4.33802	-2.2927	0.86231	3.0124	0.000130223	0.193259	1.48332e-05	0.0219347	0.388587	0.00261388	0.000397117	0.230189	2.29075e-05	0.0337805	0.426074	0.00500721	-0.340096	-7.14849	1.19734	-4.66769	-7.46536	-2.81019	3.82604	1.301	4.33115	-2.2915	0.862182	3.00984
ENSG00000261359	PYCARD-AS1	0.0826188	0.0118235	0.146094	-0.0707953	0.0634755	0.134271	3.50342	3.50342	3.50342	3.50342	3.50342	3.50342	3.83108	0.51759	6.24639	-3.09023	2.76089	5.63395	0.000130228	0.604782	4.77881e-10	0.00201882	0.0058006	1.92926e-08	0.000397117	0.646217	9.25001e-10	0.00372098	0.00805953	7.5817e-08	-0.330527	-7.85088	11.1948	-2.5311	-4.03892	8.39896	3.82603	0.517536	6.2262	-3.08745	2.75885	5.61823
ENSG00000272502	AC104958.2	-0.157125	-0.112231	0.0479324	0.0448947	0.205058	0.160163	-0.824536	-0.824536	-0.824536	-0.824536	-0.824536	-0.824536	-3.8305	-2.59913	1.07298	1.02752	4.61152	3.4824	0.000130449	0.00939078	0.283369	0.304261	4.1683e-06	0.000504275	0.000397728	0.013602	0.311155	0.363484	7.59648e-06	0.00108423	-0.348279	-4.63655	-7.62071	-6.76665	2.74483	-1.30266	-3.82561	-2.59749	1.07278	1.02734	4.60281	3.47848
ENSG00000261460	AC009690.2	0.268508	-0.10758	0.392493	-0.376089	0.123985	0.500073	-2.12627	-2.12627	-2.12627	-2.12627	-2.12627	-2.12627	3.83015	-1.4505	5.1245	-5.02871	1.63869	6.37591	0.000130658	0.147018	3.16468e-07	5.2278e-07	0.101383	2.10162e-10	0.000398299	0.179055	5.36877e-07	1.55758e-06	0.121805	1.04465e-09	-0.344932	-6.94789	4.88553	5.25667	-6.50093	12.7968	3.82522	-1.45014	5.11337	-5.01776	1.63818	6.35373
ENSG00000286942	AC017104.6	-0.218424	-0.472171	-0.502756	-0.253747	-0.284333	-0.0305852	-2.03162	-2.03162	-2.03162	-2.03162	-2.03162	-2.03162	-3.82973	-7.82116	-8.0777	-4.18161	-4.63445	-0.481283	0.000130924	7.14099e-15	9.44713e-16	2.97915e-05	3.73689e-06	0.630352	0.000399045	2.54442e-14	2.30174e-15	7.13662e-05	6.83674e-06	0.686357	-0.336739	22.2675	24.0836	1.40266	2.85518	-7.20594	-3.82471	-7.78196	-8.03384	-4.17505	-4.6255	-0.481232
ENSG00000287193	AC132938.7	0.214357	0.575335	0.381156	0.360978	0.166799	-0.194179	-1.39833	-1.39833	-1.39833	-1.39833	-1.39833	-1.39833	3.82863	9.75077	6.25989	6.06187	2.76123	-3.10743	0.000131461	3.83366e-22	4.41614e-10	1.51567e-09	0.00579444	0.00190548	0.000400589	2.05014e-21	8.55594e-10	6.07043e-09	0.00805157	0.00373399	-0.349489	38.8053	11.2743	10.9024	-4.03644	-2.52745	3.82371	9.67546	6.23856	6.04269	2.75919	-3.10458
ENSG00000261082	LINC01228	0.249469	0.769427	1.19313	0.519958	0.943659	0.423702	-3.92725	-3.92725	-3.92725	-3.92725	-3.92725	-3.92725	3.82885	11.1922	16.9384	7.54542	13.5917	5.90285	0.000131472	1.76445e-28	3.36853e-61	6.07867e-14	8.89893e-41	4.0177e-09	0.000400589	1.28537e-27	2.97696e-60	3.89333e-13	7.31499e-40	1.72198e-08	-0.333045	53.2436	128.344	20.7833	81.5102	9.92222	3.82368	11.0695	16.5052	7.50638	13.3713	5.88346
ENSG00000287431	AC027601.6	0.222836	0.641765	0.626357	0.418929	0.403521	-0.0154075	-1.48342	-1.48342	-1.48342	-1.48342	-1.48342	-1.48342	3.8283	10.4028	9.80142	6.73445	6.39859	-0.235518	0.000131608	5.99181e-25	2.30227e-22	1.95926e-11	1.81356e-10	0.813822	0.000400936	3.67274e-24	7.0779e-22	9.51124e-11	4.31532e-10	0.84872	-0.35144	45.2188	39.1569	15.1434	12.4856	-7.29633	3.82343	10.3156	9.72748	6.70903	6.37635	-0.235498
ENSG00000211455	STK38L	0.0655948	0.181785	0.097343	0.11619	0.0317482	-0.0844419	5.34777	5.34777	5.34777	5.34777	5.34777	5.34777	3.82839	10.0652	5.30641	6.43657	1.76564	-4.54517	0.000131684	1.84235e-23	1.19853e-07	1.42585e-10	0.0775625	5.71535e-06	0.000401105	1.05092e-22	2.08032e-07	6.3422e-10	0.0946048	1.62713e-05	-0.333708	41.8095	5.82018	13.2071	-6.2931	2.915	3.82329	9.98119	5.29372	6.41311	1.76501	-4.53665
ENSG00000136933	RABEPK	-0.039314	-0.013947	-0.045936	0.0253669	-0.00662206	-0.031989	4.00435	4.00435	4.00435	4.00435	4.00435	4.00435	-3.82771	-1.28948	-4.17354	2.34948	-0.612765	-2.86631	0.000132162	0.197339	3.09707e-05	0.0188715	0.540084	0.00418552	0.000402493	0.234692	4.68718e-05	0.0294265	0.575486	0.00771677	-0.327705	-7.14155	0.501179	-4.52458	-7.648	-3.2414	-3.8224	-1.28917	-4.16621	2.34806	-0.612687	-2.86383
ENSG00000237927	AL078604.2	0.189235	0.00162964	-0.290973	-0.187605	-0.480208	-0.292602	-0.799631	-0.799631	-0.799631	-0.799631	-0.799631	-0.799631	3.82714	0.0308799	-5.31905	-3.55274	-8.96847	-5.2639	0.000132389	0.975367	1.12088e-07	0.000387448	5.37744e-19	1.51705e-07	0.000403122	0.979008	1.94842e-07	0.000795692	1.96248e-18	5.31687e-07	-0.335137	-7.9642	5.91742	-0.99164	31.7809	6.42913	3.82197	0.0308773	-5.30595	-3.54849	-8.9042	-5.25048
ENSG00000168884	TNIP2	-0.0432272	-0.0706894	-0.141629	-0.0274622	-0.0984023	-0.07094	5.92813	5.92813	5.92813	5.92813	5.92813	5.92813	-3.8269	-5.92182	-11.6757	-2.30704	-8.3098	-5.79458	0.000132464	3.54001e-09	7.49289e-31	0.0211223	1.45217e-16	7.58369e-09	0.000403225	8.88141e-09	2.99017e-30	0.0326093	4.74823e-16	3.14855e-08	-0.335219	9.44287	58.4491	-4.62648	26.2494	9.295	-3.82183	-5.90437	-11.5487	-2.30579	-8.26037	-5.77746
ENSG00000032219	ARID4A	0.0960299	0.0652912	0.0966949	-0.0307387	0.000664972	0.0314037	5.29603	5.29603	5.29603	5.29603	5.29603	5.29603	3.82681	2.46437	3.59047	-1.15865	0.02517	1.14855	0.000132466	0.0137796	0.00033513	0.246692	0.979921	0.250832	0.000403225	0.0194545	0.000475789	0.301913	0.982008	0.311353	-0.347327	-4.95899	-1.76486	-6.61663	-7.8555	-6.68825	3.82183	2.46296	3.58651	-1.15842	0.0251679	1.14833
ENSG00000275993	SIK1B	-0.225053	-0.153229	-0.30567	0.0718245	-0.080617	-0.152441	-2.09505	-2.09505	-2.09505	-2.09505	-2.09505	-2.09505	-3.82671	-2.45509	-4.75358	1.14948	-1.27756	-2.33189	0.00013261	0.0141419	2.09508e-06	0.250456	0.201511	0.0197769	0.000403599	0.0199466	3.40215e-06	0.306062	0.231847	0.0320407	-0.338284	-4.96398	3.08376	-6.60919	-7.00884	-4.60686	-3.82156	-2.45364	-4.74403	1.14924	-1.27726	-2.33055
ENSG00000167535	CACNB3	-0.142169	-0.324745	-0.292757	-0.182576	-0.150588	0.0319881	-0.272113	-0.272113	-0.272113	-0.272113	-0.272113	-0.272113	-3.82568	-8.23441	-7.14939	-4.59217	-3.72074	0.761867	0.00013307	2.62951e-16	1.09005e-12	4.5701e-06	0.00020242	0.446202	0.000404931	1.02163e-15	2.3523e-12	1.21697e-05	0.000323021	0.511404	-0.35756	25.5179	17.1616	3.18479	-0.928441	-7.02439	-3.82071	-8.18921	-7.11863	-4.58361	-3.71598	0.761762
ENSG00000106603	COA1	-0.0607583	0.125183	0.143847	0.185941	0.204605	0.0186641	4.64541	4.64541	4.64541	4.64541	4.64541	4.64541	-3.82492	7.44972	8.40225	11.0891	12.2297	1.07841	0.000133576	1.21814e-13	6.66259e-17	5.25651e-28	1.4839e-33	0.280944	0.000406407	4.05557e-13	1.6923e-16	1.63013e-26	9.41451e-33	0.343363	-0.342677	19.4912	26.6848	52.6763	64.9918	-6.7512	-3.81977	7.41479	8.35287	10.9712	12.0721	1.0782
ENSG00000180815	MAP3K15	-0.233048	-0.353083	-0.522526	-0.120035	-0.289477	-0.169442	-2.52807	-2.52807	-2.52807	-2.52807	-2.52807	-2.52807	-3.82443	-5.50799	-7.92739	-1.85462	-4.42247	-2.50354	0.000133713	3.93178e-08	3.15214e-15	0.0637506	1.0113e-05	0.0123503	0.000406758	9.18718e-08	7.53664e-15	0.0897831	1.79219e-05	0.0208317	-0.368379	7.08282	22.9171	-5.58047	1.89131	-4.2191	-3.81952	-5.49389	-7.88473	-1.85392	-4.41474	-2.50197
ENSG00000176049	JAKMIP2	-0.127353	-0.165204	-0.132977	-0.037852	-0.00562493	0.032227	0.0515361	0.0515361	0.0515361	0.0515361	0.0515361	0.0515361	-3.82409	-4.68135	-3.64764	-1.06904	-0.156228	0.86416	0.000134008	2.98599e-06	0.000269882	0.285144	0.875865	0.387577	0.000407589	6.0733e-06	0.000385832	0.343631	0.890002	0.453885	-0.348619	2.93124	-1.52914	-6.69714	-7.80377	-6.93283	-3.81897	-4.67178	-3.64262	-1.06884	-0.156213	0.86402
ENSG00000238829	RNU7-45P	0.255991	0.156768	0.706708	-0.0992233	0.450717	0.54994	1.05984	1.05984	1.05984	1.05984	1.05984	1.05984	3.82304	2.19583	9.49833	-1.37637	6.13513	7.19289	0.000134446	0.028176	4.07997e-21	0.168811	9.6393e-10	7.98831e-13	0.000408856	0.0382453	1.20681e-20	0.215305	2.20501e-09	5.28362e-12	-0.375512	-5.58733	36.3211	-6.3378	10.8637	18.2552	3.81817	2.19483	9.43054	-1.37604	6.11527	7.16136
ENSG00000174276	ZNHIT2	-0.0584043	-0.0324138	0.0980142	0.0259905	0.156419	0.130428	3.52558	3.52558	3.52558	3.52558	3.52558	3.52558	-3.82229	-2.00029	5.90392	1.59848	9.58822	7.7064	0.000134902	0.0455557	3.92978e-09	0.110044	1.83426e-21	1.75363e-14	0.000410176	0.0600057	7.30393e-09	0.146975	7.42539e-21	1.38119e-13	-0.366619	-5.98933	9.14234	-6.00799	37.4273	21.9789	-3.81733	-1.99949	5.88712	1.598	9.51402	7.66751
ENSG00000068489	PRR11	0.120929	0.0807969	0.286163	-0.0401318	0.165234	0.205366	1.77468	1.77468	1.77468	1.77468	1.77468	1.77468	3.82208	2.39298	8.16842	-1.18083	4.78974	5.72095	0.000134984	0.0167704	4.47859e-16	0.237765	1.75207e-06	1.16464e-08	0.000410357	0.0234206	1.10361e-15	0.291981	3.27713e-06	4.71973e-08	-0.371972	-5.12688	24.8273	-6.58047	3.58863	8.9033	3.81718	2.3917	8.12487	-1.18059	4.7801	5.70482
ENSG00000049449	RCN1	0.082918	0.35126	0.647118	0.268342	0.5642	0.295858	2.88839	2.88839	2.88839	2.88839	2.88839	2.88839	3.82197	15.2809	27.4199	11.6298	24.2655	12.273	0.000135128	8.17085e-51	1.6261e-147	1.38462e-30	1.9019e-118	8.88361e-34	0.00041073	1.61733e-49	1.0036e-145	5.8703e-29	2.4862e-116	4.12901e-32	-0.364543	104.262	326.321	58.5433	260.11	65.8239	3.81692	14.9929	25.8656	11.4958	23.1384	12.1142
ENSG00000139620	KANSL2	-0.0671849	-0.0145183	-0.146049	0.0526667	-0.0788644	-0.131531	3.59995	3.59995	3.59995	3.59995	3.59995	3.59995	-3.8215	-0.780183	-7.66889	2.81513	-4.20242	-6.75804	0.000135309	0.435342	2.29227e-14	0.00490758	2.71811e-05	1.67363e-11	0.000411214	0.482137	5.30421e-14	0.0084885	4.66075e-05	9.51728e-11	-0.375155	-7.69173	20.9537	-3.34538	0.947333	15.2623	-3.81659	-0.780083	-7.63307	2.81304	-4.19588	-6.73199
ENSG00000159055	MIS18A	-0.0741775	-0.0786878	0.000207859	-0.00451025	0.0743854	0.0788956	1.72977	1.72977	1.72977	1.72977	1.72977	1.72977	-3.82119	-3.80463	0.00967896	-0.216076	3.50746	3.57514	0.000135429	0.000144663	0.992278	0.828943	0.000459018	0.000355503	0.000411511	0.000254237	0.993122	0.856658	0.000708997	0.000780224	-0.382637	-0.779057	-8.17952	-7.25884	-1.70061	-0.963939	-3.81637	-3.80006	0.0096782	-0.216058	3.5036	3.57109
ENSG00000205302	SNX2	-0.0459792	-0.104834	-0.0860961	-0.0588544	-0.0401169	0.0187375	5.80867	5.80867	5.80867	5.80867	5.80867	5.80867	-3.82094	-8.24757	-6.66618	-4.63942	-3.17825	1.43583	0.00013573	2.38943e-16	3.10478e-11	3.65067e-06	0.00149746	0.15116	0.000412361	9.3027e-16	6.31353e-11	9.83967e-06	0.00220289	0.199142	-0.359904	25.6328	13.8659	3.40165	-2.81113	-6.31145	-3.81582	-8.20072	-6.64151	-4.63034	-3.17518	1.43545
ENSG00000102543	CDADC1	0.0692342	0.169898	0.0601049	0.100664	-0.00912922	-0.109794	1.94039	1.94039	1.94039	1.94039	1.94039	1.94039	3.81912	8.83115	3.01784	5.17897	-0.462656	-5.35643	0.000136554	1.67316e-18	0.00256613	2.37523e-07	0.643644	9.12184e-08	0.000414795	7.31605e-18	0.00342198	7.39519e-07	0.675172	3.28756e-07	-0.392343	30.526	-3.643	6.01419	-7.73184	6.90474	3.81433	8.77739	3.01543	5.16728	-0.46261	-5.3434
ENSG00000010803	SCMH1	-0.0945718	-0.192634	-0.305899	-0.0980618	-0.211327	-0.113265	1.26751	1.26751	1.26751	1.26751	1.26751	1.26751	-3.81905	-7.30641	-11.1577	-3.68496	-7.79972	-4.02038	0.000136619	3.44958e-13	2.21891e-28	0.000232736	8.51208e-15	5.95379e-05	0.000414926	1.11706e-12	8.26122e-28	0.000493914	2.54416e-14	0.000147397	-0.388832	18.4612	52.8869	-0.534217	22.2715	0.7154	-3.81421	-7.27557	-11.0489	-3.68055	-7.75971	-4.01463
ENSG00000158525	CPA5	-0.182667	-0.0503983	0.0213864	0.132269	0.204054	0.0717847	-0.895681	-0.895681	-0.895681	-0.895681	-0.895681	-0.895681	-3.81976	-0.996359	0.412889	2.64146	4.02845	1.37252	0.000136706	0.31918	0.679729	0.00830852	5.78459e-05	0.170032	0.000415123	0.364181	0.703073	0.0138297	9.66272e-05	0.221026	-0.333578	-7.44493	-8.05359	-3.77907	0.275457	-6.35622	-3.81405	-0.996143	0.412833	2.63927	4.02143	1.3721
ENSG00000270094	AL670729.1	0.242089	-0.127967	0.0904141	-0.370056	-0.151675	0.218381	-3.15686	-3.15686	-3.15686	-3.15686	-3.15686	-3.15686	3.81848	-1.92178	1.32304	-5.50268	-2.23206	3.10996	0.000136981	0.0547288	0.185927	4.06493e-08	0.025687	0.00188956	0.000415893	0.071236	0.209198	1.3792e-07	0.0332416	0.00370704	-0.392304	-6.1649	-7.33026	7.7139	-5.36516	-2.53172	3.81356	-1.92102	1.32273	-5.48801	-2.23091	3.10706
ENSG00000220008	LINGO3	0.086411	-0.0804232	-0.121898	-0.166834	-0.208309	-0.0414747	1.81723	1.81723	1.81723	1.81723	1.81723	1.81723	3.81839	-3.32901	-4.86966	-6.87724	-8.46687	-1.62093	0.000137095	0.000881895	1.17517e-06	7.44594e-12	3.97008e-17	0.105143	0.00041617	0.00143543	1.93201e-06	3.75167e-11	1.32929e-16	0.144817	-0.378929	-2.45019	3.64112	16.0869	27.5481	-5.9977	3.81335	-3.32572	-4.85978	-6.84882	-8.41378	-1.62042
ENSG00000186638	KIF24	0.230295	0.0723909	0.174746	-0.157904	-0.0555494	0.102355	-2.76358	-2.76358	-2.76358	-2.76358	-2.76358	-2.76358	3.81815	1.14212	2.68434	-2.46734	-0.858549	1.53066	0.000137164	0.253495	0.00730912	0.0136689	0.39066	0.125963	0.000416313	0.295431	0.00942957	0.0218667	0.428118	0.16962	-0.392309	-7.35537	-4.60464	-4.2649	-7.48095	-6.17323	3.81323	1.1419	2.68242	-2.46585	-0.858421	1.53022
ENSG00000121064	SCPEP1	0.0559096	0.160958	0.0609749	0.105048	0.00506523	-0.0999828	5.25359	5.25359	5.25359	5.25359	5.25359	5.25359	3.81794	10.3601	3.8525	6.81507	0.329986	-6.2994	0.000137489	1.01556e-24	0.000119438	1.15336e-11	0.741436	3.46924e-10	0.000417234	6.14497e-24	0.000174815	5.73297e-11	0.766772	1.6775e-09	-0.356271	44.6222	-0.761747	15.6608	-7.77617	12.2977	3.81264	10.2648	3.84728	6.78594	0.329952	-6.27621
ENSG00000115165	CYTIP	-0.0465298	-0.0854627	-0.208573	-0.0389329	-0.162043	-0.12311	7.71104	7.71104	7.71104	7.71104	7.71104	7.71104	-3.81723	-6.64565	-15.997	-3.04386	-12.7577	-9.39134	0.000137813	3.58068e-11	2.53009e-55	0.00235716	2.77945e-36	1.18197e-20	0.000418147	1.01955e-10	1.91501e-54	0.00429662	1.93923e-35	1.74368e-19	-0.364481	13.9256	114.264	-2.66474	71.1884	35.9219	-3.81206	-6.62047	-15.6673	-3.0411	-12.5783	-9.31832
ENSG00000264701	AC018521.4	0.254351	-0.150486	0.217947	-0.404836	-0.0364035	0.368433	-3.23719	-3.23719	-3.23719	-3.23719	-3.23719	-3.23719	3.81606	-2.13739	3.00689	-5.70092	-0.507831	4.96054	0.000138297	0.0326428	0.00266027	1.30657e-08	0.611609	7.42156e-07	0.000419548	0.0439471	0.00354402	4.69369e-08	0.644693	2.38809e-06	-0.400632	-5.72216	-3.6829	8.81656	-7.71894	4.87735	3.8112	-2.13645	3.00449	-5.6852	-0.507778	4.94999
ENSG00000185624	P4HB	-0.055943	-0.15595	-0.184009	-0.100007	-0.128066	-0.0280592	7.38928	7.38928	7.38928	7.38928	7.38928	7.38928	-3.81572	-10.1021	-11.7652	-6.48879	-8.36532	-1.77529	0.000138591	1.27535e-23	2.74538e-31	1.01396e-10	9.19957e-17	0.0759547	0.000420372	7.32595e-23	1.11138e-30	4.59039e-10	3.02485e-16	0.108302	-0.380361	42.1862	59.4999	13.5406	26.7095	-5.7758	-3.81067	-10.0176	-11.6347	-6.46485	-8.31469	-1.77466
ENSG00000049656	CLPTM1L	-0.0574523	-0.124981	-0.151593	-0.0675285	-0.0941403	-0.0266118	5.33434	5.33434	5.33434	5.33434	5.33434	5.33434	-3.81561	-7.87795	-9.40882	-4.25247	-5.95127	-1.6278	0.000138627	4.591e-15	9.49523e-21	2.18052e-05	2.97809e-09	0.103675	0.000420416	1.65304e-14	2.77329e-20	5.32652e-05	6.63505e-09	0.143054	-0.386734	22.7243	35.456	1.69453	9.73838	-6.02521	-3.8106	-7.83764	-9.34153	-4.24556	-5.9328	-1.62729
ENSG00000141540	TTYH2	-0.0664517	-0.147422	-0.192965	-0.08097	-0.126513	-0.045543	3.00099	3.00099	3.00099	3.00099	3.00099	3.00099	-3.81555	-7.959	-10.1323	-4.36098	-6.76943	-2.34694	0.000138703	2.43349e-15	9.46422e-24	1.34047e-05	1.56419e-11	0.0189963	0.000420578	8.91381e-15	3.03242e-23	3.36261e-05	3.93274e-11	0.0309091	-0.387914	23.3375	42.2743	2.16508	14.8788	-4.57791	-3.81047	-7.91698	-10.0471	-4.35339	-6.74182	-2.3456
ENSG00000256393	RPL41P5	0.123349	0.356353	0.542264	0.233003	0.418914	0.185911	4.6374	4.6374	4.6374	4.6374	4.6374	4.6374	3.81508	10.4342	15.5917	6.81425	12.277	5.26476	0.00013894	4.56302e-25	8.18736e-53	1.1474e-11	8.21062e-34	1.50614e-07	0.000421229	2.81713e-24	5.84227e-52	5.7064e-11	5.25882e-33	5.28161e-07	-0.389442	45.508	108.951	15.6701	65.7187	6.40741	3.81005	10.3417	15.2955	6.78668	12.1206	5.25181
ENSG00000187735	TCEA1	0.0578988	0.19179	0.37122	0.133891	0.313321	0.17943	5.06554	5.06554	5.06554	5.06554	5.06554	5.06554	3.81457	11.953	22.7342	8.35715	19.6256	10.8654	0.000139228	3.27883e-32	7.19682e-106	9.83659e-17	1.30536e-80	5.54983e-27	0.000422035	2.84953e-31	1.85325e-104	8.44341e-16	4.31089e-79	1.45501e-25	-0.384676	61.7701	230.335	27.0974	173.233	50.3475	3.80953	11.8147	21.8535	8.30674	19.014	10.7561
ENSG00000233822	H2BC15	-0.116921	-0.0345028	0.0881271	0.0824178	0.205048	0.12263	1.2583	1.2583	1.2583	1.2583	1.2583	1.2583	-3.81349	-1.05109	2.58222	2.5025	6.12543	3.51943	0.00013985	0.293302	0.00986358	0.0123873	1.0298e-09	0.000439279	0.000423852	0.337188	0.0125888	0.0199896	2.35282e-09	0.00095232	-0.394982	-7.41881	-4.82495	-4.14939	10.8026	-1.14324	-3.80843	-1.05091	2.58058	2.50091	6.10472	3.51529
ENSG00000182141	ZNF708	-0.0866724	0.0385913	-0.042466	0.125264	0.0442063	-0.0810573	2.70696	2.70696	2.70696	2.70696	2.70696	2.70696	-3.81302	1.59571	-1.70667	5.17614	1.81183	-3.2009	0.000140154	0.11066	0.0879892	2.42432e-07	0.07012	0.00138534	0.000424704	0.137415	0.102895	7.53681e-07	0.0859392	0.00277954	-0.390977	-6.69873	-6.70859	6.00716	-6.18569	-2.21784	-3.8079	1.59523	-1.7061	5.16346	1.81113	-3.19769
ENSG00000197238	H4C11	0.229264	0.548376	0.743187	0.319111	0.513922	0.194811	-0.969772	-0.969772	-0.969772	-0.969772	-0.969772	-0.969772	3.81255	8.62235	11.288	4.97463	7.88743	2.88614	0.000140276	1.02762e-17	5.69644e-29	6.90763e-07	4.31819e-15	0.00392859	0.000425006	4.30439e-17	2.14889e-28	2.03076e-06	1.31063e-14	0.00727728	-0.409201	28.7173	54.2487	4.98936	22.932	-3.17932	3.80768	8.57081	11.1703	4.96394	7.84533	2.88384
ENSG00000196678	ERI2	0.107108	0.384048	0.531322	0.27694	0.424214	0.147274	0.909973	0.909973	0.909973	0.909973	0.909973	0.909973	3.81211	12.8554	17.1083	9.18697	13.8108	4.61552	0.000140508	6.65445e-37	9.30254e-63	7.32042e-20	4.34768e-42	4.08807e-06	0.00042564	7.21979e-36	8.57127e-62	8.89029e-19	3.74044e-41	1.19124e-05	-0.412565	72.4757	131.692	34.1819	84.6444	3.26025	3.80727	12.6908	16.7204	9.12281	13.594	4.60685
ENSG00000171824	EXOSC10	-0.0668547	-0.145925	-0.195215	-0.0790708	-0.12836	-0.0492897	3.35474	3.35474	3.35474	3.35474	3.35474	3.35474	-3.81146	-7.84478	-10.2352	-4.23453	-6.84345	-2.53294	0.000140954	5.9386e-15	3.33788e-24	2.36077e-05	9.38686e-12	0.0113631	0.000426923	2.12647e-14	1.08537e-23	5.75041e-05	2.38661e-11	0.019284	-0.407981	22.4649	43.3307	1.62233	15.3766	-4.13638	-3.80649	-7.80525	-10.1493	-4.22771	-6.8156	-2.53133
ENSG00000115364	MRPL19	-0.056081	0.00741056	0.0429738	0.0634916	0.0990548	0.0355632	2.63357	2.63357	2.63357	2.63357	2.63357	2.63357	-3.81076	0.474038	2.67279	4.05421	6.26929	2.16961	0.00014141	0.635508	0.00756454	5.16529e-05	4.18221e-10	0.0301198	0.000428181	0.675477	0.0097484	0.00011964	9.75901e-10	0.0469311	-0.401432	-7.86161	-4.60173	0.88999	11.6655	-4.97075	-3.80569	0.473989	2.67091	4.04802	6.24707	2.16851
ENSG00000107758	PPP3CB	0.0495194	0.207457	0.261396	0.157937	0.211876	0.053939	4.81693	4.81693	4.81693	4.81693	4.81693	4.81693	3.81064	15.2035	18.871	11.5293	15.4952	3.82035	0.000141415	2.35547e-50	3.76014e-75	4.15815e-30	4.21277e-52	0.000136052	0.000428181	4.55231e-49	4.7504e-74	1.64094e-28	5.26568e-51	0.000319292	-0.411426	103.682	160.961	57.6088	107.958	-0.0960072	3.80568	14.9224	18.3429	11.4005	15.1885	3.81524
ENSG00000163602	RYBP	0.044878	-0.0637917	-0.151666	-0.10867	-0.196544	-0.0878739	5.18842	5.18842	5.18842	5.18842	5.18842	5.18842	3.81019	-5.14867	-12.0722	-8.80948	-15.9869	-6.93136	0.00014184	2.80885e-07	1.07233e-32	2.19821e-18	4.73687e-55	5.20303e-12	0.000429399	6.19203e-07	4.51579e-32	2.26487e-17	6.60495e-54	3.13816e-11	-0.389084	5.21045	62.7393	30.8102	114.038	16.3846	3.80494	-5.13584	-11.9082	-8.74663	-15.6274	-6.89992
ENSG00000213366	GSTM2	-0.123662	-0.171924	-0.293609	-0.0482625	-0.169947	-0.121685	1.08854	1.08854	1.08854	1.08854	1.08854	1.08854	-3.80987	-4.93325	-8.11688	-1.38902	-4.81808	-3.31625	0.000141985	8.53775e-07	6.98402e-16	0.164938	1.52773e-06	0.00092415	0.000429768	1.81393e-06	1.70981e-15	0.210937	2.86777e-06	0.00190748	-0.392329	4.15303	24.3867	-6.28825	3.74148	-1.82026	-3.80468	-4.92266	-8.0708	-1.38865	-4.80757	-3.31265
ENSG00000175489	LRRC25	-0.0652369	-0.245138	-0.512171	-0.179901	-0.446935	-0.267033	7.27094	7.27094	7.27094	7.27094	7.27094	7.27094	-3.80977	-13.5742	-27.9847	-10.0364	-25.0999	-14.5417	0.000142059	9.9404e-41	1.59057e-152	2.62215e-23	1.97459e-125	3.24624e-46	0.000429922	1.28692e-39	1.05055e-150	4.57455e-22	3.574e-123	4.8116e-44	-0.385984	81.0565	335.08	41.9517	274.641	94.02	-3.80456	-13.3631	-26.3071	-9.94612	-23.822	-14.2725
ENSG00000145860	RNF145	0.103103	0.152975	0.2515	0.0498727	0.148397	0.0985245	6.66558	6.66558	6.66558	6.66558	6.66558	6.66558	3.80835	5.35949	8.68786	1.74776	5.2327	3.36098	0.000142749	8.96724e-08	5.87044e-18	0.0806115	1.78886e-07	0.000786648	0.000431943	2.04705e-07	1.55204e-17	0.111206	3.57316e-07	0.00164386	-0.413081	6.30193	29.1079	-5.76283	5.76285	-1.7292	3.80336	5.3465	8.63504	1.74715	5.22004	3.35745
ENSG00000121236	TRIM6	0.190146	0.466537	0.60366	0.276391	0.413514	0.137123	-0.724859	-0.724859	-0.724859	-0.724859	-0.724859	-0.724859	3.80704	8.78682	10.9998	5.19895	7.66998	2.45389	0.000143551	2.56037e-18	1.35809e-27	2.14666e-07	2.35807e-14	0.0141929	0.000434297	1.10898e-17	4.93147e-27	6.71688e-07	6.8926e-14	0.0236682	-0.410651	30.0664	51.0054	6.1252	21.2489	-4.30787	3.80197	8.7294	10.8851	5.18617	7.62942	2.45234
ENSG00000106993	CDC37L1	-0.0551411	0.0354675	0.000132225	0.0906086	0.0552733	-0.0353352	3.65093	3.65093	3.65093	3.65093	3.65093	3.65093	-3.80622	2.32342	0.00848568	5.90704	3.59126	-2.21924	0.000143937	0.020223	0.99323	3.88471e-09	0.000334521	0.0265475	0.000435395	0.0280033	0.993864	1.48298e-08	0.000523573	0.0418289	-0.428163	-5.29902	-8.19486	9.99068	-1.42035	-4.88678	-3.8013	2.32218	0.00848496	5.88903	3.58699	-2.21811
ENSG00000168079	SCARA5	-0.230916	-0.485776	-0.422291	-0.25486	-0.191375	0.0634852	-2.53151	-2.53151	-2.53151	-2.53151	-2.53151	-2.53151	-3.80623	-7.64975	-6.50445	-3.99337	-2.9657	0.954212	0.000144032	2.84065e-14	9.55032e-11	6.69408e-05	0.00304656	0.340067	0.000435614	9.80426e-14	1.904e-10	0.000152554	0.00435216	0.405769	-0.42129	20.9392	12.7939	0.634387	-3.45224	-6.87756	-3.80114	-7.60538	-6.4739	-3.98691	-2.963	0.954034
ENSG00000171132	PRKCE	-0.0872569	-0.0788467	-0.114842	0.00841018	-0.0275846	-0.0359948	0.946683	0.946683	0.946683	0.946683	0.946683	0.946683	-3.80462	-3.23858	-4.54716	0.342615	-1.10332	-1.38724	0.000144828	0.00121407	5.65685e-06	0.731913	0.269978	0.165476	0.000437951	0.00194797	8.94752e-06	0.771807	0.304571	0.215774	-0.437567	-2.75821	2.12416	-7.21833	-7.21745	-6.3539	-3.79977	-3.23555	-4.53883	0.342582	-1.10311	-1.38689
ENSG00000124374	PAIP2B	-0.120106	-0.188684	-0.321633	-0.0685781	-0.201528	-0.13295	0.203918	0.203918	0.203918	0.203918	0.203918	0.203918	-3.80367	-5.64885	-9.26797	-2.02951	-5.84505	-3.71964	0.00014537	1.76139e-08	3.55577e-20	0.0424948	5.62551e-09	0.000203293	0.000439517	4.20766e-08	1.01615e-19	0.0619806	1.23377e-08	0.000463909	-0.449447	7.86232	34.1874	-5.23736	9.13918	-0.445468	-3.79885	-5.63394	-9.20071	-2.02864	-5.82753	-3.71489
ENSG00000174738	NR1D2	-0.0592578	-0.128759	-0.059806	-0.0695013	-0.000548219	0.0689531	2.61815	2.61815	2.61815	2.61815	2.61815	2.61815	-3.8038	-7.76568	-3.50124	-4.18112	-0.0326832	3.95826	0.000145393	1.10173e-14	0.000469776	2.98675e-05	0.973929	7.73235e-05	0.000439517	3.89463e-14	0.000660472	7.15392e-05	0.97694	0.000188151	-0.431208	21.843	-2.05442	1.40658	-7.82668	0.468181	-3.79881	-7.72693	-3.49742	-4.17447	-0.0326804	3.95255
ENSG00000124313	IQSEC2	-0.0872317	-0.0239321	0.0537338	0.0632996	0.140966	0.0776659	1.55	1.55	1.55	1.55	1.55	1.55	-3.80369	-0.979991	2.12494	2.57975	5.65736	3.0006	0.000145458	0.327169	0.0336745	0.0099364	1.69045e-08	0.00271793	0.000439644	0.372483	0.0410337	0.0163313	3.59642e-08	0.0051894	-0.433749	-7.49795	-5.90966	-3.9598	8.07433	-2.82958	-3.7987	-0.979832	2.12395	2.57803	5.64102	2.99796
ENSG00000142230	SAE1	-0.0487203	-0.157721	-0.179416	-0.109001	-0.130696	-0.0216945	4.14638	4.14638	4.14638	4.14638	4.14638	4.14638	-3.80293	-11.6035	-12.9209	-8.0463	-9.65188	-1.54712	0.000145988	1.79938e-30	3.38529e-37	1.24656e-15	1.04768e-21	0.121948	0.000441175	1.44011e-29	1.60759e-36	9.56594e-15	4.27707e-21	0.16491	-0.42266	57.7287	72.8758	24.5932	37.9324	-6.13015	-3.7978	-11.4732	-12.7436	-7.99977	-9.57209	-1.54665
ENSG00000101417	PXMP4	-0.0503445	-0.127809	-0.0222679	-0.0774647	0.0280766	0.105541	2.68292	2.68292	2.68292	2.68292	2.68292	2.68292	-3.80103	-9.17639	-1.55906	-5.50753	1.97434	7.17412	0.000146958	8.26696e-20	0.119099	3.96152e-08	0.0484388	9.26916e-13	0.000444034	3.87204e-19	0.137096	1.34752e-07	0.060751	6.07742e-12	-0.457599	33.5248	-6.98856	7.73916	-5.90266	18.0945	-3.79616	-9.10962	-1.55857	-5.49256	1.9735	7.14094
ENSG00000282608	ADORA3	0.104383	0.0759641	-0.0455788	-0.0284193	-0.149962	-0.121543	0.980678	0.980678	0.980678	0.980678	0.980678	0.980678	3.80138	2.64715	-1.54811	-0.987125	-5.10893	-4.0152	0.000147061	0.00818212	0.121776	0.323694	3.49848e-07	6.14601e-05	0.000444274	0.0119349	0.14004	0.383559	6.86066e-07	0.000151728	-0.431008	-4.48641	-6.98155	-6.79033	5.14672	0.688207	3.79598	2.64446	-1.54736	-0.986895	-5.0944	-4.00713
ENSG00000140497	SCAMP2	-0.0744124	-0.312241	-0.397335	-0.237829	-0.322922	-0.0850931	4.94519	4.94519	4.94519	4.94519	4.94519	4.94519	-3.80066	-15.1544	-18.9888	-11.5404	-15.7107	-4.00924	0.000147266	5.10568e-50	6.31886e-76	3.79889e-30	2.07991e-53	6.24827e-05	0.000444822	9.72766e-49	8.20885e-75	1.51184e-28	2.71891e-52	0.000154111	-0.438756	102.54	161.914	57.5771	110.573	0.644811	-3.79564	-14.8707	-18.4396	-11.4083	-15.3845	-4.00323
ENSG00000227200	AL162724.1	0.268314	0.00190511	0.00758186	-0.266409	-0.260733	0.00567675	-3.38579	-3.38579	-3.38579	-3.38579	-3.38579	-3.38579	3.80029	0.0254287	0.0982097	-3.53908	-3.43504	0.0720934	0.000147417	0.979715	0.921772	0.000407739	0.000600743	0.942533	0.000445209	0.982847	0.928629	0.000834905	0.000915807	0.954962	-0.45129	-7.9875	-8.17477	-1.05581	-1.95564	-7.32192	3.79538	0.0254266	0.0982017	-3.53502	-3.43128	0.0720872
ENSG00000100311	PDGFB	-0.126108	-0.291073	-0.350898	-0.164965	-0.22479	-0.0598255	0.21718	0.21718	0.21718	0.21718	0.21718	0.21718	-3.80004	-8.32336	-9.71418	-4.6777	-6.25374	-1.60908	0.000147599	1.33815e-16	6.48135e-22	3.04308e-06	4.6357e-10	0.10772	0.000445684	5.26424e-16	1.96624e-21	8.28747e-06	1.07851e-09	0.147901	-0.451867	26.2081	38.2213	3.57172	11.5711	-6.02899	-3.79508	-8.27013	-9.6216	-4.66789	-6.23097	-1.60853
ENSG00000145216	FIP1L1	-0.0481753	-0.0809244	-0.179412	-0.0327491	-0.131237	-0.0984875	2.67193	2.67193	2.67193	2.67193	2.67193	2.67193	-3.79978	-6.04659	-13.0422	-2.42279	-9.60721	-6.95691	0.000147666	1.65697e-09	7.23431e-38	0.0154611	1.53085e-21	4.26572e-12	0.000445768	4.24884e-09	3.48908e-37	0.0244859	6.22121e-21	2.59528e-11	-0.465173	10.164	74.793	-4.37232	37.6424	16.6019	-3.79496	-6.0283	-12.8634	-2.42139	-9.53281	-6.92809
ENSG00000251381	LINC00958	-0.146924	-0.28626	-0.298397	-0.139336	-0.151473	-0.0121372	-3.30819	-3.30819	-3.30819	-3.30819	-3.30819	-3.30819	-3.80077	-6.94795	-7.08904	-3.44573	-3.72868	-0.289159	0.000147674	4.74873e-12	1.78846e-12	0.000579033	0.000196804	0.772484	0.000445768	1.42273e-11	3.82698e-12	0.00116152	0.000314431	0.813997	-0.392636	15.9593	16.7395	-1.34024	-0.873484	-7.24608	-3.79495	-6.91289	-7.05006	-3.44125	-3.72308	-0.289127
ENSG00000179833	SERTAD2	-0.0533583	-0.163978	-0.232718	-0.11062	-0.17936	-0.0687404	3.54231	3.54231	3.54231	3.54231	3.54231	3.54231	-3.79979	-11.0606	-15.3705	-7.45344	-12.0434	-4.46152	0.000147835	7.12417e-28	3.14713e-51	1.20836e-13	1.3543e-32	8.46627e-06	0.000446182	5.01328e-27	2.16368e-50	7.45286e-13	8.26632e-32	2.35997e-05	-0.441345	51.8448	105.185	20.1109	62.7871	2.55233	-3.79468	-10.9437	-15.0561	-7.41586	-11.8887	-4.45304
ENSG00000003147	ICA1	0.0655542	0.226334	0.21972	0.16078	0.154165	-0.0066144	1.49669	1.49669	1.49669	1.49669	1.49669	1.49669	3.79866	12.4729	11.7657	8.79332	8.28597	-0.343815	0.000148483	1.0969e-34	4.63148e-31	2.6077e-18	1.83999e-16	0.731015	0.000448067	1.07598e-33	1.85891e-30	2.6649e-17	5.98306e-16	0.777041	-0.455182	67.6412	59.3381	30.6881	26.0417	-7.26149	3.79359	12.2845	11.59	8.72732	8.23207	-0.343776
ENSG00000252965	AC016959.1	0.135481	0.213676	0.419823	0.078196	0.284343	0.206147	0.00178056	0.00178056	0.00178056	0.00178056	0.00178056	0.00178056	3.79816	5.66545	10.7075	2.04796	7.29768	5.10384	0.000148577	1.5985e-08	2.79288e-26	0.0406498	3.74145e-13	3.53956e-07	0.00044828	3.83021e-08	9.74117e-26	0.0594693	1.02175e-12	1.18493e-06	-0.47257	7.95441	48.1589	-5.20246	18.5516	5.59926	3.79344	5.65064	10.6061	2.04708	7.2646	5.09219
ENSG00000204370	SDHD	-0.0594328	0.0997173	-0.00286273	0.15915	0.0565701	-0.10258	6.06858	6.06858	6.06858	6.06858	6.06858	6.06858	-3.79812	6.0504	-0.171239	9.65627	3.45002	-6.05583	0.000148722	1.62014e-09	0.864047	9.69443e-22	0.000568469	1.57471e-09	0.000448643	4.15837e-09	0.87563	1.42125e-20	0.000868505	7.10168e-09	-0.450813	10.1987	-8.17905	38.4727	-1.9206	10.818	-3.79319	6.03193	-0.171225	9.58011	3.44623	-6.03652
ENSG00000135823	STX6	0.0384167	0.0318752	0.114596	-0.00654156	0.0761796	0.0827212	4.22709	4.22709	4.22709	4.22709	4.22709	4.22709	3.79803	2.97794	10.4975	-0.612702	7.13968	7.49396	0.000148919	0.00292594	2.50568e-25	0.540124	1.19099e-12	8.9501e-14	0.000449168	0.00450204	8.43622e-25	0.596637	3.17103e-12	6.56573e-13	-0.441894	-3.54637	45.843	-7.08136	17.3919	20.366	3.79286	2.97541	10.399	-0.612626	7.10641	7.45554
ENSG00000126767	ELK1	-0.0619171	-0.110648	-0.2138	-0.0487308	-0.151882	-0.103152	3.08207	3.08207	3.08207	3.08207	3.08207	3.08207	-3.79731	-6.40746	-12.063	-2.80507	-8.68464	-5.68642	0.000149197	1.70639e-10	8.98625e-33	0.00506368	6.21769e-18	1.42549e-08	0.000449934	4.66875e-10	3.79958e-32	0.00873923	2.15666e-17	5.71288e-08	-0.465831	12.3898	62.962	-3.37074	29.3939	8.69452	-3.7924	-6.38568	-11.923	-2.80295	-8.62847	-5.6703
ENSG00000163870	TPRA1	-0.0442358	-0.0456465	-0.0129089	-0.00141078	0.0313269	0.0327377	4.06207	4.06207	4.06207	4.06207	4.06207	4.06207	-3.79716	-3.70152	-1.02645	-0.114957	2.55284	2.57984	0.000149439	0.000218345	0.304765	0.908487	0.0107382	0.00993614	0.00045059	0.000377699	0.332902	0.923999	0.0145015	0.0170344	-0.438245	-1.134	-7.63702	-7.25555	-4.57826	-4.00865	-3.792	-3.69679	-1.02627	-0.114947	2.5511	2.57804
ENSG00000278700	AC023830.4	0.230946	0.190885	0.373682	-0.040061	0.142736	0.182797	-1.65784	-1.65784	-1.65784	-1.65784	-1.65784	-1.65784	3.79648	2.96783	5.61238	-0.616464	2.16651	2.67611	0.00014959	0.00302118	2.1668e-08	0.537634	0.0303502	0.00748821	0.000450974	0.00464061	3.8864e-08	0.59441	0.0389548	0.0131552	-0.477387	-3.61004	7.48152	-7.10142	-5.50127	-3.76817	3.79175	2.96557	5.59813	-0.616395	2.16549	2.67431
ENSG00000172273	HINFP	-0.0476049	-0.0314363	-0.0450349	0.0161686	0.00256993	-0.0135987	3.76989	3.76989	3.76989	3.76989	3.76989	3.76989	-3.79604	-2.36673	-3.31495	1.21279	0.192402	-0.98175	0.00014992	0.0180069	0.00092695	0.225307	0.847441	0.326303	0.000451896	0.0250582	0.00127662	0.278329	0.864619	0.391455	-0.46754	-5.19441	-2.7067	-6.55053	-7.82903	-6.85495	-3.7912	-2.36548	-3.31181	1.21254	0.192385	-0.981589
ENSG00000135480	KRT7	0.209856	0.488699	0.442725	0.278842	0.232869	-0.0459735	-1.70942	-1.70942	-1.70942	-1.70942	-1.70942	-1.70942	3.79358	8.46577	7.48432	4.7826	3.93561	-0.75418	0.000151483	4.22079e-17	1.02269e-13	1.82589e-06	8.5066e-05	0.450811	0.000456534	1.70938e-16	2.30305e-13	5.11618e-06	0.00014007	0.515996	-0.481148	27.3763	19.5315	4.05113	-0.130589	-7.05672	3.78863	8.4066	7.43794	4.7718	3.92966	-0.754064
ENSG00000244274	DBNDD2	-0.142867	-0.1625	-0.177892	-0.0196325	-0.0350243	-0.0153918	-0.277152	-0.277152	-0.277152	-0.277152	-0.277152	-0.277152	-3.79321	-4.1036	-4.33019	-0.48852	-0.853475	-0.362637	0.000151542	4.17263e-05	1.54065e-05	0.625217	0.393465	0.716902	0.000456639	7.71189e-05	2.37657e-05	0.676034	0.430791	0.764371	-0.497022	0.375264	1.14331	-7.18024	-7.4813	-7.26958	-3.78853	-4.09771	-4.32279	-0.48847	-0.853351	-0.362602
ENSG00000134489	HRH4	-0.198143	-0.436374	-0.840535	-0.238231	-0.642391	-0.40416	-1.04737	-1.04737	-1.04737	-1.04737	-1.04737	-1.04737	-3.79263	-7.89364	-14.7312	-4.28904	-11.4049	-6.93121	0.00015205	4.09136e-15	2.15341e-47	1.85361e-05	1.71479e-29	5.152e-12	0.000458096	1.47937e-14	1.33297e-46	4.56881e-05	9.37534e-29	3.11037e-11	-0.473497	22.8125	96.3515	1.85517	55.6909	16.4098	-3.7877	-7.8521	-14.4605	-4.28183	-11.2765	-6.90132
ENSG00000182759	MAFA	0.22356	0.0882591	0.373815	-0.135301	0.150255	0.285555	-1.84951	-1.84951	-1.84951	-1.84951	-1.84951	-1.84951	3.79134	1.41062	5.7855	-2.15345	2.36469	4.3349	0.000152806	0.158459	7.96292e-09	0.0313643	0.0181109	1.50784e-05	0.000460299	0.191847	1.4584e-08	0.0469318	0.0238806	4.05884e-05	-0.48023	-6.98797	8.46396	-4.96674	-5.03914	2.01199	3.78647	1.41027	5.76924	-2.15242	2.36334	4.32754
ENSG00000267764	AC093567.1	-0.23882	-0.130985	-0.163514	0.107835	0.0753063	-0.0325291	-3.316	-3.316	-3.316	-3.316	-3.316	-3.316	-3.79131	-1.98809	-2.42636	1.62191	1.12064	-0.469371	0.000152866	0.0469033	0.0153228	0.104939	0.262539	0.638843	0.000460408	0.0616513	0.0192381	0.140837	0.296765	0.694157	-0.490485	-6.03373	-5.26674	-5.98471	-7.22305	-7.23326	-3.78637	-1.98717	-2.42466	1.62137	1.12041	-0.469318
ENSG00000024048	UBR2	0.0412447	-0.0252741	-0.0800255	-0.0665188	-0.12127	-0.0547514	5.83924	5.83924	5.83924	5.83924	5.83924	5.83924	3.79104	-2.19606	-6.84191	-5.8213	-10.6673	-4.66301	0.000153163	0.0281669	9.49812e-12	6.51206e-09	4.63044e-26	3.26485e-06	0.00046123	0.0382357	1.9743e-11	2.42163e-08	2.21003e-25	9.62982e-06	-0.458439	-5.5522	15.03	9.50015	47.8258	3.46026	3.78588	-2.19495	-6.81391	-5.80305	-10.5587	-4.65341
ENSG00000171084	FAM86JP	-0.229331	-0.371439	-0.425827	-0.142108	-0.196496	-0.0543879	-2.66254	-2.66254	-2.66254	-2.66254	-2.66254	-2.66254	-3.79019	-5.82943	-6.50454	-2.21332	-3.02864	-0.81068	0.000153485	6.15058e-09	9.14701e-11	0.0269526	0.00247811	0.417616	0.000462125	1.5192e-08	1.82591e-10	0.040863	0.00357345	0.483321	-0.492465	8.88816	12.8112	-4.84943	-3.26864	-7.00578	-3.78536	-5.81261	-6.48042	-2.2122	-3.026	-0.810563
ENSG00000265298	AC132812.1	0.236157	-0.0283231	0.187377	-0.26448	-0.0487794	0.2157	-3.59077	-3.59077	-3.59077	-3.59077	-3.59077	-3.59077	3.78952	-0.430081	2.76428	-3.98219	-0.727975	3.106	0.00015383	0.667166	0.00573757	6.98729e-05	0.466686	0.00191383	0.000463088	0.70428	0.00745576	0.000158698	0.503345	0.00374918	-0.501426	-7.91097	-4.38144	0.586957	-7.58407	-2.53819	3.7848	-0.430041	2.76241	-3.97672	-0.727883	3.10329
ENSG00000239998	LILRA2	-0.0591369	-0.18666	-0.363115	-0.127523	-0.303978	-0.176455	7.54909	7.54909	7.54909	7.54909	7.54909	7.54909	-3.78932	-11.3278	-21.7373	-7.81044	-18.7477	-10.5528	0.000154231	3.93753e-29	4.39191e-97	8.03316e-15	6.70472e-74	1.51074e-25	0.000464221	2.95417e-28	9.28914e-96	5.65294e-14	1.78514e-72	3.45123e-24	-0.459328	54.6344	209.005	22.7566	156.905	46.9924	-3.78416	-11.2031	-20.9095	-7.76706	-18.1857	-10.4471
ENSG00000162066	AMDHD2	-0.045885	-0.029816	-0.0839638	0.016069	-0.0380788	-0.0541478	4.16721	4.16721	4.16721	4.16721	4.16721	4.16721	-3.78816	-2.31848	-6.3889	1.25386	-2.97292	-4.08101	0.000154887	0.0204913	1.9321e-10	0.209996	0.00297495	4.60939e-05	0.000466123	0.0283402	3.80199e-10	0.261215	0.00425503	0.000115968	-0.478664	-5.28335	12.0874	-6.48324	-3.42594	0.948623	-3.7831	-2.31723	-6.36664	1.25358	-2.97031	-4.0746
ENSG00000151835	SACS	-0.085356	-0.0414523	-0.0855621	0.0439036	-0.000206153	-0.0441098	1.25492	1.25492	1.25492	1.25492	1.25492	1.25492	-3.78771	-1.73393	-3.45069	1.81894	-0.00838805	-1.72909	0.00015499	0.0830307	0.000566871	0.0690212	0.993308	0.0838986	0.000466321	0.105074	0.000793013	0.0963838	0.994114	0.118424	-0.505932	-6.49386	-2.24075	-5.63521	-7.83018	-5.82857	-3.78293	-1.73337	-3.44699	1.81828	-0.00838733	-1.7285
ENSG00000257809	AC034102.5	0.158904	0.0362294	0.180309	-0.122674	0.021405	0.144079	-0.144659	-0.144659	-0.144659	-0.144659	-0.144659	-0.144659	3.78758	0.812538	3.87489	-2.71984	0.465225	3.0126	0.000155003	0.416542	0.000108823	0.00656791	0.641804	0.00261162	0.000466321	0.463415	0.000159589	0.0111402	0.673429	0.00500368	-0.513121	-7.67223	-0.693136	-3.60741	-7.72525	-2.80459	3.78291	0.812435	3.87003	-2.71799	0.465178	3.0101
ENSG00000277496	AL357033.4	-0.0694844	-0.197793	-0.212753	-0.128309	-0.143269	-0.01496	2.39831	2.39831	2.39831	2.39831	2.39831	2.39831	-3.7877	-10.1742	-10.6259	-6.55828	-7.24036	-0.728827	0.000155042	6.26369e-24	6.61127e-26	6.41466e-11	5.70978e-13	0.466167	0.000466366	3.65265e-23	2.27598e-25	2.96828e-10	1.54649e-12	0.530764	-0.499622	42.8602	47.2203	13.9821	18.121	-7.05671	-3.78285	-10.0877	-10.5252	-6.53374	-7.20724	-0.72873
ENSG00000239801	DENND6A-AS1	0.252587	0.551435	0.880871	0.298848	0.628284	0.329436	-3.26615	-3.26615	-3.26615	-3.26615	-3.26615	-3.26615	3.78658	7.87007	12.2557	4.226	8.79546	4.46335	0.00015572	4.93992e-15	1.13207e-33	2.45241e-05	2.40263e-18	8.38391e-06	0.00046833	1.77629e-14	4.89888e-33	5.96052e-05	8.50934e-18	2.33771e-05	-0.510795	22.6519	65.2109	1.57469	30.3391	2.55203	3.78177	7.82843	12.0943	4.21913	8.73659	4.45514
ENSG00000072042	RDH11	0.0992708	0.130391	0.322142	0.0311197	0.222871	0.191752	4.83342	4.83342	4.83342	4.83342	4.83342	4.83342	3.78585	4.70929	11.4336	1.12143	8.05437	6.69408	0.000156171	2.59452e-06	1.08022e-29	0.262193	1.143e-15	2.58167e-11	0.00046961	5.30803e-06	4.16169e-29	0.318565	3.57464e-15	1.43482e-10	-0.503941	3.05244	55.9448	-6.6596	24.2455	14.8333	3.78105	4.70056	11.3171	1.12122	8.01044	6.66865
ENSG00000137714	FDX1	-0.0714785	0.132328	0.157274	0.203807	0.228753	0.0249461	3.78715	3.78715	3.78715	3.78715	3.78715	3.78715	-3.78542	6.63974	7.73118	10.198	11.4212	1.20363	0.000156522	3.71928e-11	1.44948e-14	5.15969e-24	1.41765e-29	0.228833	0.000470591	1.05806e-10	3.38273e-14	9.80081e-23	7.76431e-29	0.287439	-0.501789	13.8798	21.3937	43.6209	55.9339	-6.61236	-3.78049	6.61485	7.69192	10.1067	11.2932	1.20337
ENSG00000169957	ZNF768	-0.062506	-0.215335	-0.391046	-0.152829	-0.32854	-0.175711	2.59073	2.59073	2.59073	2.59073	2.59073	2.59073	-3.78458	-12.2732	-21.6406	-8.6705	-18.4606	-9.51033	0.000157025	7.84161e-34	1.09803e-96	7.02316e-18	5.19228e-72	3.86537e-21	0.000472027	7.39531e-33	2.29658e-95	6.81113e-17	1.30146e-70	5.97386e-20	-0.508552	65.4469	209.347	29.6876	153.38	37.0583	-3.77969	-12.1244	-20.8657	-8.61453	-17.9456	-9.4362
ENSG00000122481	RWDD3	0.0997543	0.324281	0.367382	0.224526	0.267628	0.0431016	0.979984	0.979984	0.979984	0.979984	0.979984	0.979984	3.78319	11.5994	12.6606	7.95087	9.2988	1.44321	0.000157787	1.742e-30	7.97332e-36	2.59879e-15	2.68399e-20	0.149069	0.000474244	1.39538e-29	3.66878e-35	1.93205e-14	1.03616e-19	0.196793	-0.523496	57.8281	69.959	23.8769	34.7686	-6.27993	3.77848	11.476	12.4948	7.9088	9.23089	1.44283
ENSG00000176293	ZNF135	-0.15975	-0.295464	-0.485863	-0.135714	-0.326114	-0.190399	-0.743173	-0.743173	-0.743173	-0.743173	-0.743173	-0.743173	-3.78294	-6.59707	-10.4792	-3.01299	-7.12959	-4.016	0.00015802	4.92323e-11	2.95867e-25	0.00260895	1.26697e-12	6.07096e-05	0.000474866	1.38943e-10	9.92764e-25	0.00472129	3.36905e-12	0.000150032	-0.512913	13.6003	45.7092	-2.76108	17.3419	0.696949	-3.77812	-6.57324	-10.3831	-3.01041	-7.09787	-4.01004
ENSG00000074842	MYDGF	-0.0483662	0.0814684	0.17619	0.129835	0.224556	0.0947215	5.8518	5.8518	5.8518	5.8518	5.8518	5.8518	-3.78298	6.03611	12.853	9.64883	16.7715	6.84739	0.000158118	1.77432e-09	7.60945e-37	1.0662e-21	2.89934e-60	9.18634e-12	0.000475085	4.5374e-09	3.5837e-36	1.56067e-20	4.82131e-59	5.38871e-11	-0.499422	10.1158	72.132	38.3463	126.262	15.8318	-3.77796	6.01723	12.6802	9.57028	16.3747	6.81871
ENSG00000231851	MRPS9-AS1	0.252527	-0.18144	0.295629	-0.433967	0.0431018	0.477069	-3.49156	-3.49156	-3.49156	-3.49156	-3.49156	-3.49156	3.78162	-2.5741	4.07822	-6.10668	0.601061	6.42425	0.000158838	0.010096	4.65307e-05	1.14905e-09	0.547846	1.5394e-10	0.000477174	0.0145586	6.96647e-05	4.65757e-09	0.583031	7.7501e-10	-0.529226	-4.69475	0.096566	11.1766	-7.66694	13.0972	3.77683	-2.57252	4.0724	-6.0872	0.600991	6.40142
ENSG00000154479	CCDC173	0.256834	0.430238	0.64224	0.173404	0.385405	0.212002	-2.42802	-2.42802	-2.42802	-2.42802	-2.42802	-2.42802	3.78128	5.95969	8.62344	2.39657	5.27675	2.79861	0.000159112	2.81533e-09	1.02718e-17	0.0166118	1.41245e-07	0.00516634	0.000477921	7.11161e-09	2.68849e-17	0.0261608	2.84121e-07	0.00935827	-0.514722	9.66133	28.5343	-4.41365	6.01203	-3.41944	3.7764	5.94202	8.57086	2.39519	5.26362	2.79648
ENSG00000133895	MEN1	-0.118368	-0.254289	-0.353644	-0.135921	-0.235276	-0.0993546	2.34278	2.34278	2.34278	2.34278	2.34278	2.34278	-3.78103	-7.63927	-10.2801	-4.04817	-6.92404	-2.81211	0.000159177	2.8752e-14	2.08451e-24	5.29143e-05	5.35093e-12	0.0049537	0.000478038	9.91985e-14	6.82414e-24	0.000122366	1.37622e-11	0.00900604	-0.534366	20.9169	43.8465	0.854331	15.939	-3.39082	-3.7763	-7.60382	-10.1951	-4.04237	-6.89594	-2.81003
ENSG00000176024	ZNF613	-0.0547911	-0.0155446	-0.0925662	0.0392465	-0.0377751	-0.0770216	2.43548	2.43548	2.43548	2.43548	2.43548	2.43548	-3.78069	-1.01082	-5.84505	2.5402	-2.41897	-4.75359	0.000159462	0.312183	5.61631e-09	0.0111303	0.0156261	2.09665e-06	0.000478817	0.356997	1.03648e-08	0.0181258	0.0207364	6.34828e-06	-0.52175	-7.47255	8.80059	-4.06547	-4.91099	3.89273	-3.77585	-1.01065	-5.8278	2.53858	-2.41753	-4.74388
ENSG00000066136	NFYC	-0.0356291	-0.110201	-0.259867	-0.0745724	-0.224238	-0.149666	5.4078	5.4078	5.4078	5.4078	5.4078	5.4078	-3.78063	-11.0715	-25.6968	-7.53377	-22.7509	-14.7055	0.000159654	6.19769e-28	2.50997e-131	6.619e-14	3.16775e-105	3.3912e-47	0.000479317	4.37933e-27	1.07138e-129	4.22503e-13	2.57024e-103	5.50309e-45	-0.500342	51.9298	287.175	20.6949	228.712	96.2846	-3.77555	-10.9563	-24.3843	-7.49521	-21.7857	-14.4292
ENSG00000161911	TREML1	0.117383	0.129643	0.32912	0.0122602	0.211737	0.199477	5.08334	5.08334	5.08334	5.08334	5.08334	5.08334	3.78061	3.93483	9.80418	0.375377	6.50777	5.93031	0.000159692	8.52127e-05	2.38489e-22	0.707409	9.02579e-11	3.40067e-09	0.000479355	0.000152999	7.32949e-22	0.7499	2.18242e-10	1.46956e-08	-0.49454	-0.240356	39.0313	-7.18727	13.1548	10.0807	3.77549	3.92925	9.72389	0.375338	6.48243	5.91099
ENSG00000118680	MYL12B	-0.0342047	-0.0326676	-0.100679	0.00153711	-0.0664746	-0.0680117	8.57475	8.57475	8.57475	8.57475	8.57475	8.57475	-3.78034	-3.41709	-10.3793	0.161641	-7.04154	-6.97493	0.0001598	0.000641462	8.02668e-25	0.8716	2.37687e-12	3.79525e-12	0.000479603	0.00105939	2.65964e-24	0.89319	6.2289e-12	2.32104e-11	-0.50543	-2.14715	44.6937	-7.25707	16.71	16.6954	-3.77532	-3.41345	-10.2875	0.161626	-7.01037	-6.9446
ENSG00000214389	RPS3AP26	0.136724	0.462948	0.547854	0.326224	0.41113	0.0849063	3.49656	3.49656	3.49656	3.49656	3.49656	3.49656	3.77952	12.0663	13.9371	8.48094	10.6512	2.12084	0.000160262	8.86331e-33	7.49718e-43	3.51166e-17	5.2213e-26	0.0340203	0.000480909	7.93357e-32	4.15201e-42	3.16285e-16	2.48636e-25	0.0524144	-0.525306	63.0998	85.9814	28.1194	47.8051	-5.08878	3.7746	11.9241	13.722	8.42815	10.5474	2.11983
ENSG00000184307	ZDHHC23	-0.155682	-0.0905162	-0.290794	0.0651659	-0.135112	-0.200278	-0.179248	-0.179248	-0.179248	-0.179248	-0.179248	-0.179248	-3.77923	-2.06912	-6.37843	1.47345	-2.99617	-4.27574	0.000160286	0.0386136	2.04952e-10	0.140731	0.00275644	1.96424e-05	0.000480909	0.0514265	4.02758e-10	0.183179	0.00395481	5.21214e-05	-0.542173	-5.86234	12.0328	-6.20433	-3.35518	1.76195	-3.77457	-2.06828	-6.35758	1.47307	-2.99367	-4.26892
ENSG00000183647	ZNF530	-0.0911841	-0.122864	-0.136998	-0.0316796	-0.0458141	-0.0141345	0.768974	0.768974	0.768974	0.768974	0.768974	0.768974	-3.77764	-4.84504	-5.21265	-1.23029	-1.74032	-0.519182	0.000161275	1.33149e-06	2.00441e-07	0.218688	0.081908	0.603675	0.000483798	2.78706e-06	3.43571e-07	0.270988	0.0996083	0.661831	-0.556912	3.66882	5.32112	-6.54686	-6.33327	-7.20103	-3.77303	-4.83499	-5.19893	-1.23003	-1.73972	-0.519123
ENSG00000034693	PEX3	-0.0742497	0.019527	0.00803088	0.0937767	0.0822805	-0.0114962	1.65321	1.65321	1.65321	1.65321	1.65321	1.65321	-3.77717	0.945898	0.377239	4.48364	3.86196	-0.521797	0.000161655	0.344283	0.706028	7.63246e-06	0.00011499	0.601854	0.000484862	0.390216	0.728114	1.9815e-05	0.000187145	0.660177	-0.553106	-7.56663	-8.13349	2.68199	-0.413346	-7.19934	-3.77245	0.945737	0.377196	4.47524	3.85657	-0.521736
ENSG00000006025	OSBPL7	-0.138477	-0.358558	-0.34975	-0.220081	-0.211273	0.00880826	1.39841	1.39841	1.39841	1.39841	1.39841	1.39841	-3.77686	-9.19832	-8.62067	-5.57744	-5.25594	0.210674	0.000161771	6.31407e-20	1.02656e-17	2.64987e-08	1.57415e-07	0.833155	0.000485134	2.97512e-19	2.68725e-17	9.19978e-08	3.1577e-07	0.865143	-0.557336	33.788	28.5842	8.1324	5.90575	-7.30047	-3.77227	-9.13881	-8.57093	-5.56312	-5.24367	0.210656
ENSG00000197713	RPE	0.0675408	0.321403	0.379843	0.253862	0.312302	0.0584398	3.31039	3.31039	3.31039	3.31039	3.31039	3.31039	3.77709	16.9774	19.5849	13.3617	16.3571	2.95316	0.0001618	7.98341e-62	1.67609e-80	1.45222e-39	1.38744e-57	0.00317076	0.000485141	2.38539e-60	2.43447e-79	1.83467e-37	2.11133e-56	0.00597701	-0.535214	129.602	172.377	79.0849	120.23	-2.99056	3.77222	16.5918	19.0009	13.162	15.9949	2.95068
ENSG00000235257	ITGA9-AS1	0.112384	0.235067	0.293566	0.122683	0.181181	0.0584986	1.51469	1.51469	1.51469	1.51469	1.51469	1.51469	3.77637	7.38685	8.896	3.84775	5.59857	1.73811	0.000162322	1.93704e-13	9.83729e-19	0.00012182	2.36955e-08	0.0822997	0.00048663	6.37017e-13	2.66864e-18	0.000268674	4.9893e-08	0.116368	-0.530755	19.0301	30.8483	0.0888223	7.75221	-5.79411	3.77142	7.35307	8.83694	3.84243	5.5826	1.7375
ENSG00000140090	SLC24A4	0.084875	0.0877785	-0.0981302	0.00290349	-0.183005	-0.185909	4.04612	4.04612	4.04612	4.04612	4.04612	4.04612	3.77499	3.6639	-4.00238	0.122253	-7.70784	-7.55834	0.000163343	0.000252892	6.42845e-05	0.902708	1.77785e-14	5.53895e-14	0.000489613	0.000434346	9.54782e-05	0.919348	5.22748e-14	4.15069e-13	-0.515815	-1.25936	-0.165679	-7.24584	21.5172	20.8334	3.76985	3.65931	-3.99651	0.122241	-7.66575	-7.51854
ENSG00000109047	RCVRN	0.231297	0.139723	0.140918	-0.0915736	-0.0903783	0.00119528	-3.66097	-3.66097	-3.66097	-3.66097	-3.66097	-3.66097	3.77469	2.15335	2.11404	-1.4082	-1.37935	0.017618	0.000163385	0.0313705	0.0345958	0.159181	0.167895	0.985945	0.000489662	0.0423159	0.0421182	0.204394	0.195391	0.98915	-0.538792	-5.66434	-5.94201	-6.28593	-6.88213	-7.32079	3.76979	2.15234	2.11306	-1.40783	-1.379	0.0176164
ENSG00000198954	KIFBP	-0.0676262	-0.137059	-0.253007	-0.0694331	-0.185381	-0.115948	1.76902	1.76902	1.76902	1.76902	1.76902	1.76902	-3.77401	-7.20931	-12.8528	-3.61692	-9.50476	-5.72522	0.000163708	7.02268e-13	7.34065e-37	0.000303054	4.01088e-21	1.13697e-08	0.000490552	2.23038e-12	3.45797e-36	0.000632518	1.60197e-20	4.61457e-08	-0.559624	17.7638	72.3554	-0.784293	36.6667	8.92097	-3.7693	-7.17899	-12.6831	-3.61268	-9.43233	-5.70892
ENSG00000158109	TPRG1L	0.0648504	0.0316938	0.0928388	-0.0331567	0.0279883	0.061145	6.27934	6.27934	6.27934	6.27934	6.27934	6.27934	3.77214	1.74683	5.04085	-1.83311	1.55602	3.29066	0.00016505	0.0807685	4.90461e-07	0.0668882	0.119814	0.00101154	0.000494492	0.102417	8.23075e-07	0.0937043	0.142492	0.00207307	-0.540233	-6.45072	4.46394	-5.6015	-6.63698	-1.9533	3.76726	1.74624	5.03001	-1.83242	1.55556	3.2873
ENSG00000080824	HSP90AA1	0.0681643	0.0326107	0.174698	-0.0355536	0.106534	0.142087	7.5124	7.5124	7.5124	7.5124	7.5124	7.5124	3.77138	1.71216	9.05116	-1.86817	5.63746	7.27675	0.000165516	0.0869689	2.43117e-19	0.0618385	1.8896e-08	4.36605e-13	0.00049581	0.109755	6.73896e-19	0.0872796	4.0056e-08	2.96168e-12	-0.551307	-6.52234	32.2549	-5.5463	7.94011	18.8207	3.76655	1.71161	8.99184	-1.86745	5.62182	7.2437
ENSG00000158113	LRRC43	-0.234381	-0.274506	-0.349818	-0.0401252	-0.115437	-0.0753118	-2.69734	-2.69734	-2.69734	-2.69734	-2.69734	-2.69734	-3.77029	-4.24608	-5.29516	-0.61315	-1.74037	-1.10322	0.000166223	2.25297e-05	1.30409e-07	0.53983	0.0819048	0.270033	0.000497849	4.26142e-05	2.25839e-07	0.596382	0.0996083	0.331839	-0.576085	0.962408	5.73267	-7.11672	-6.34533	-6.74607	-3.76549	-4.23822	-5.27827	-0.613071	-1.73974	-1.10299
ENSG00000010165	EEF1AKNMT	-0.0526508	-0.132993	-0.161729	-0.0803423	-0.109078	-0.0287359	2.87097	2.87097	2.87097	2.87097	2.87097	2.87097	-3.77015	-8.99969	-10.6605	-5.40679	-7.28103	-1.85042	0.000166302	3.91209e-19	4.61514e-26	6.93306e-08	4.24397e-13	0.0643551	0.000498007	1.76555e-18	1.59697e-25	2.2836e-07	1.15696e-12	0.0930788	-0.564505	31.9472	47.5814	7.20383	18.4088	-5.62214	-3.76537	-8.93942	-10.559	-5.3929	-7.24754	-1.84971
ENSG00000163348	PYGO2	-0.0854893	-0.165658	-0.285661	-0.0801682	-0.200171	-0.120003	3.87613	3.87613	3.87613	3.87613	3.87613	3.87613	-3.76914	-6.9037	-11.6506	-3.32515	-8.29112	-4.79403	0.000166938	6.10949e-12	9.5549e-31	0.000894338	1.67446e-16	1.71421e-06	0.000499833	1.81941e-11	3.80176e-30	0.00174492	5.45709e-16	5.26056e-06	-0.572046	15.6572	58.3828	-1.79106	26.151	4.07031	-3.76442	-6.87707	-11.5278	-3.32182	-8.24336	-4.78449
ENSG00000157450	RNF111	0.0763465	0.225561	0.157978	0.149215	0.0816316	-0.0675833	4.48437	4.48437	4.48437	4.48437	4.48437	4.48437	3.7674	10.5409	7.24744	6.95837	3.81227	-3.04952	0.000168142	1.51367e-25	5.32793e-13	4.22198e-12	0.000140518	0.00231245	0.000503356	9.5041e-25	1.16471e-12	2.18998e-11	0.000227205	0.00447282	-0.571184	46.6028	17.8512	16.6455	-0.60899	-2.71499	3.76262	10.4469	7.21666	6.92954	3.80725	-3.04686
ENSG00000154370	TRIM11	-0.0481531	-0.188542	-0.225213	-0.140389	-0.17706	-0.0366706	4.49577	4.49577	4.49577	4.49577	4.49577	4.49577	-3.76715	-13.9625	-16.3719	-10.3944	-13.1296	-2.62845	0.000168396	5.6801e-43	8.65889e-58	7.22554e-25	2.79464e-38	0.0086233	0.000504037	8.13715e-42	7.01959e-57	1.50125e-23	2.11695e-37	0.0149677	-0.566171	86.4192	120.2	45.5727	75.8935	-3.89795	-3.76224	-13.7421	-16.0242	-10.2976	-12.9367	-2.62664
ENSG00000129595	EPB41L4A	0.161408	0.0379321	0.341825	-0.123476	0.180416	0.303892	-1.06493	-1.06493	-1.06493	-1.06493	-1.06493	-1.06493	3.766	0.833821	7.27092	-2.70583	3.90088	6.34072	0.000169164	0.404449	4.57915e-13	0.00685399	9.80942e-05	2.65814e-10	0.000506253	0.451545	1.00358e-12	0.0115824	0.000160707	1.30576e-09	-0.57038	-7.62811	18.0125	-3.62834	-0.242882	12.5696	3.76111	0.833702	7.23724	-2.70386	3.89526	6.31751
ENSG00000197114	ZGPAT	-0.0816627	-0.219256	-0.323387	-0.137593	-0.241724	-0.104131	2.46839	2.46839	2.46839	2.46839	2.46839	2.46839	-3.76523	-9.51027	-13.5847	-5.91684	-10.2803	-4.25931	0.000169542	3.63945e-21	6.73937e-41	3.65074e-09	2.19243e-24	2.11356e-05	0.000507306	1.84462e-20	3.52101e-40	1.39906e-08	9.85676e-24	5.58709e-05	-0.594188	36.6226	81.7322	10.0574	44.1677	1.6853	-3.76055	-9.44251	-13.3919	-5.89929	-10.1902	-4.25254
ENSG00000119729	RHOQ	0.0488784	0.0814224	-0.0583539	0.032544	-0.107232	-0.139776	6.54334	6.54334	6.54334	6.54334	6.54334	6.54334	3.76496	5.9384	-4.19299	2.38744	-7.91344	-9.9905	0.000169934	3.21599e-09	2.83402e-05	0.0170321	3.57249e-15	4.06968e-23	0.000508397	8.0868e-09	4.2998e-05	0.0267914	1.08993e-14	7.45936e-22	-0.559564	9.54141	0.587336	-4.4322	23.0863	41.5025	3.75997	5.92018	-4.18641	2.38601	-7.86908	-9.90226
ENSG00000167608	TMC4	-0.107206	-0.2837	-0.270087	-0.176494	-0.162881	0.013613	0.964124	0.964124	0.964124	0.964124	0.964124	0.964124	-3.7644	-9.31379	-8.57896	-5.82325	-5.2974	0.426451	0.00017044	2.42618e-20	1.58733e-17	6.45423e-09	1.27026e-07	0.669814	0.00050983	1.17284e-19	4.13049e-17	2.40203e-08	2.56147e-07	0.722554	-0.555752	34.6661	28.1248	9.5191	6.13847	-7.1938	-3.75923	-9.2417	-8.5206	-5.80454	-5.28309	0.426404
ENSG00000186951	PPARA	0.0597607	0.0354846	0.0817802	-0.0242761	0.0220195	0.0462956	2.08217	2.08217	2.08217	2.08217	2.08217	2.08217	3.76385	2.09709	4.66746	-1.42472	1.27524	2.57747	0.000170498	0.0360655	3.17755e-06	0.154344	0.202325	0.0100005	0.000509922	0.0482788	5.09882e-06	0.19897	0.232712	0.0171339	-0.593309	-5.79322	2.67527	-6.26755	-7.01933	-4.01071	3.75914	2.09619	4.659	-1.42436	1.27496	2.57581
ENSG00000213598	AL049873.1	0.164422	0.519796	0.699568	0.355375	0.535146	0.179771	0.136419	0.136419	0.136419	0.136419	0.136419	0.136419	3.76296	11.2018	14.4959	7.58829	11.2106	3.62787	0.00017108	1.37956e-28	4.21897e-46	4.30033e-14	1.36992e-28	0.000290647	0.000511583	1.00928e-27	2.54708e-45	2.79618e-13	7.24566e-28	0.000646762	-0.59713	53.4821	93.4923	21.1273	53.7153	-0.772869	3.75829	11.0915	14.2542	7.55157	11.0921	3.6235
ENSG00000136560	TANK	0.0722035	0.248203	0.101659	0.176	0.0294559	-0.146544	5.90845	5.90845	5.90845	5.90845	5.90845	5.90845	3.76298	12.2646	4.94809	8.70771	1.46468	-7.05188	0.000171174	8.70895e-34	7.89706e-07	5.10272e-18	0.143115	2.19654e-12	0.000511782	8.19687e-33	1.31146e-06	5.04748e-17	0.16827	1.38657e-11	-0.579401	65.3893	4.0007	30.0102	-6.77865	17.2308	3.75815	12.1158	4.93789	8.65105	1.46429	-7.0214
ENSG00000126709	IFI6	-0.157819	-0.0983292	0.452835	0.0594898	0.610654	0.551164	6.87089	6.87089	6.87089	6.87089	6.87089	6.87089	-3.76268	-2.21543	10.047	1.35287	13.9768	12.2205	0.000171544	0.026808	2.27025e-23	0.176208	6.1045e-43	1.75366e-33	0.000512806	0.0364883	7.17999e-23	0.223604	5.42034e-42	7.8785e-32	-0.560063	-5.50414	41.3506	-6.34839	86.2932	65.026	-3.75761	-2.2143	9.96045	1.35252	13.7369	12.0583
ENSG00000271984	AL008726.1	0.242617	-0.271556	0.00714426	-0.514173	-0.235472	0.2787	-2.2434	-2.2434	-2.2434	-2.2434	-2.2434	-2.2434	3.762	-3.99247	0.10192	-7.48987	-3.39034	3.87636	0.000171731	6.68968e-05	0.918827	9.01323e-14	0.000707188	0.000108332	0.000513285	0.000121235	0.926108	5.64046e-13	0.00107088	0.000258009	-0.603414	-0.0582996	-8.18959	20.4101	-2.11435	0.133254	3.75734	-3.98706	0.101911	-7.45461	-3.38678	3.87113
ENSG00000204253	HNRNPCP2	-0.0969797	-0.181352	-0.3861	-0.0843727	-0.28912	-0.204747	-0.686899	-0.686899	-0.686899	-0.686899	-0.686899	-0.686899	-3.76187	-6.64048	-13.5916	-3.05454	-10.2806	-7.0162	0.000171766	3.65207e-11	6.16037e-41	0.00227332	2.17477e-24	2.802e-12	0.000513308	1.03925e-10	3.22388e-40	0.00415708	9.78204e-24	1.74191e-11	-0.608668	13.8902	81.814	-2.64973	44.1716	17.0223	-3.75729	-6.61755	-13.3986	-3.05199	-10.191	-6.98731
ENSG00000279344	AC007342.6	0.22606	0.0180914	0.00733464	-0.207969	-0.218726	-0.0107567	-2.04881	-2.04881	-2.04881	-2.04881	-2.04881	-2.04881	3.7609	0.284116	0.111425	-3.23965	-3.36744	-0.15965	0.000172503	0.77634	0.911287	0.00120978	0.000768373	0.873168	0.000515427	0.803708	0.919345	0.00230846	0.00115971	0.898415	-0.606147	-7.95715	-8.17983	-2.06816	-2.18673	-7.31472	3.75621	0.284092	0.111416	-3.23656	-3.36394	-0.159636
ENSG00000163682	RPL9	0.144458	0.517948	0.609354	0.37349	0.464896	0.091406	10.9394	10.9394	10.9394	10.9394	10.9394	10.9394	3.76111	12.8353	14.9272	9.27635	11.6248	2.21679	0.000172532	9.97382e-37	1.29839e-48	3.38315e-20	1.51451e-30	0.0267173	0.000515434	1.0753e-35	8.32742e-48	4.27412e-19	8.57158e-30	0.0420824	-0.582362	72.1135	99.1786	34.9469	58.141	-4.8988	3.75617	12.659	14.6525	9.20606	11.4881	2.21562
ENSG00000132518	GUCY2D	-0.232423	-0.215622	-0.368007	0.0168019	-0.135583	-0.152385	-3.14335	-3.14335	-3.14335	-3.14335	-3.14335	-3.14335	-3.75988	-3.31193	-5.50305	0.255982	-2.04566	-2.22288	0.000173203	0.00093733	4.05029e-08	0.797983	0.0408788	0.0263001	0.000517355	0.00152145	7.18118e-08	0.830131	0.0517139	0.0414843	-0.608711	-2.53048	6.86914	-7.25642	-5.75764	-4.87695	-3.7552	-3.30869	-5.48864	0.255959	-2.04476	-2.22175
ENSG00000112473	SLC39A7	-0.0635142	-0.209663	-0.339892	-0.146148	-0.276377	-0.130229	4.14166	4.14166	4.14166	4.14166	4.14166	4.14166	-3.75959	-11.7326	-18.6359	-8.1591	-15.4304	-7.01849	0.000173493	4.00145e-31	1.51773e-73	4.96279e-16	1.088e-51	2.77881e-12	0.000518139	3.30365e-30	1.83847e-72	3.97868e-15	1.33598e-50	1.72863e-11	-0.600964	59.375	156.775	25.5258	106.928	17.0146	-3.75478	-11.6025	-18.1408	-8.1124	-15.1262	-6.98848
ENSG00000272625	AP000919.4	0.176471	0.00766272	0.0476953	-0.168808	-0.128776	0.0400326	-1.22165	-1.22165	-1.22165	-1.22165	-1.22165	-1.22165	3.75878	0.154093	0.925912	-3.36661	-2.53097	0.75889	0.000173958	0.877546	0.354563	0.000770537	0.0114262	0.447978	0.000519445	0.893978	0.38358	0.00151611	0.0153898	0.513159	-0.612214	-7.98316	-7.75314	-1.64989	-4.63896	-7.03566	3.75411	0.15408	0.925774	-3.36317	-2.52939	0.758789
ENSG00000079313	REXO1	-0.088066	-0.256886	-0.456929	-0.16882	-0.368863	-0.200043	3.53699	3.53699	3.53699	3.53699	3.53699	3.53699	-3.75825	-10.346	-17.9683	-6.76677	-14.7353	-7.70252	0.000174375	1.09665e-24	8.77077e-69	1.5811e-11	1.79727e-47	1.80756e-14	0.000520609	6.62282e-24	9.45054e-68	7.7608e-11	1.88899e-46	1.42247e-13	-0.611878	44.6621	145.993	15.3597	97.2798	21.9605	-3.75351	-10.2574	-17.5279	-6.74025	-14.4729	-7.66363
ENSG00000287851	AP001885.2	0.242661	0.526801	0.441116	0.284139	0.198455	-0.0856846	-2.04778	-2.04778	-2.04778	-2.04778	-2.04778	-2.04778	3.75783	7.72585	6.26621	4.1269	2.84727	-1.18668	0.000174601	1.48047e-14	4.2067e-10	3.77598e-05	0.00443981	0.235447	0.0005212	5.18867e-14	8.15436e-10	8.91691e-05	0.00623647	0.294685	-0.620678	21.5651	11.3205	1.16839	-3.80098	-6.63205	3.75319	7.68921	6.24616	4.12078	2.8451	-1.18644
ENSG00000148384	INPP5E	-0.126435	-0.157328	-0.341469	-0.0308923	-0.215033	-0.184141	1.4638	1.4638	1.4638	1.4638	1.4638	1.4638	-3.7567	-4.39545	-9.16773	-0.852717	-5.82861	-4.79772	0.000174794	1.136e-05	7.75518e-20	0.393871	6.06013e-09	1.66715e-06	0.000521695	2.20704e-05	2.18899e-19	0.454386	1.32554e-08	5.12618e-06	-0.63293	1.62111	33.3485	-6.92778	9.04969	4.1049	-3.75291	-4.38952	-9.11655	-0.852619	-5.81509	-4.79008
ENSG00000039319	ZFYVE16	0.0806092	0.217832	0.187339	0.137223	0.106729	-0.0304938	4.89546	4.89546	4.89546	4.89546	4.89546	4.89546	3.75737	9.6192	8.13217	6.06269	4.729	-1.30681	0.000175086	1.35748e-21	6.09144e-16	1.51432e-09	2.36593e-06	0.191383	0.000522482	7.04722e-21	1.49401e-15	6.06629e-09	4.38738e-06	0.245324	-0.601208	37.5546	24.5113	10.9106	3.28099	-6.48665	3.75249	9.54527	8.08747	6.04283	4.71936	-1.3065
ENSG00000202058	RN7SKP80	0.263721	-0.118851	-0.0272524	-0.382572	-0.290974	0.0915988	-2.33363	-2.33363	-2.33363	-2.33363	-2.33363	-2.33363	3.75674	-1.59884	-0.355234	-5.10987	-3.84494	1.16744	0.000175363	0.109956	0.722438	3.42434e-07	0.0001231	0.243126	0.000523225	0.136594	0.743652	1.0471e-06	0.000199865	0.302826	-0.618976	-6.71797	-8.12176	5.66443	-0.473046	-6.64838	3.7521	-1.59839	-0.355203	-5.09846	-3.83987	1.16721
ENSG00000112685	EXOC2	-0.0634675	-0.101461	-0.0887575	-0.0379937	-0.02529	0.0127037	2.44947	2.44947	2.44947	2.44947	2.44947	2.44947	-3.75643	-5.64064	-4.78214	-2.10315	-1.38541	0.669737	0.000175654	1.84714e-08	1.81564e-06	0.0355375	0.166033	0.503079	0.00052401	4.40748e-08	2.95782e-06	0.0525415	0.193273	0.565978	-0.613771	7.83081	3.2144	-5.07261	-6.87105	-7.09136	-3.75168	-5.62574	-4.77293	-2.10218	-1.38506	0.669654
ENSG00000218426	AL590867.2	0.114889	0.388696	0.535125	0.273807	0.420235	0.146429	2.75523	2.75523	2.75523	2.75523	2.75523	2.75523	3.75565	11.935	15.9488	8.37668	12.7502	4.27548	0.000176234	3.98538e-32	4.48434e-55	8.36123e-17	2.91595e-36	1.96911e-05	0.000525658	3.44448e-31	3.36845e-54	7.23973e-16	2.03371e-35	5.22285e-05	-0.616389	61.5767	113.947	27.2611	71.2696	1.75876	3.75085	11.7982	15.6309	8.32601	12.5745	4.26836
ENSG00000171159	C9orf16	-0.0808431	-0.0263473	0.117303	0.0544959	0.198146	0.14365	6.93224	6.93224	6.93224	6.93224	6.93224	6.93224	-3.75552	-1.16136	5.10001	2.40376	8.79639	6.17167	0.000176272	0.245584	3.59757e-07	0.0162882	2.34982e-18	7.67453e-10	0.00052569	0.287046	6.0867e-07	0.0256835	8.3317e-18	3.57676e-09	-0.61025	-7.31179	4.75449	-4.40802	30.3383	11.5169	-3.7508	-1.16114	5.08911	2.40239	8.7391	6.15152
ENSG00000107968	MAP3K8	0.0624658	0.195971	0.0693174	0.133505	0.00685163	-0.126654	4.3981	4.3981	4.3981	4.3981	4.3981	4.3981	3.75546	11.1382	3.86404	7.59235	0.390138	-6.9682	0.000176374	2.86485e-28	0.000113838	4.20722e-14	0.696463	3.95846e-12	0.000525908	2.05989e-27	0.000166722	2.74037e-13	0.724762	2.41615e-11	-0.607965	52.7475	-0.736665	21.1468	-7.76635	16.6571	3.75065	11.0259	3.85903	7.55442	0.390099	-6.93866
ENSG00000272558	U91328.2	0.249562	-0.129551	0.205258	-0.379112	-0.0443039	0.334809	-3.77062	-3.77062	-3.77062	-3.77062	-3.77062	-3.77062	3.75526	-1.84418	2.84173	-5.36205	-0.621453	4.5339	0.000176417	0.0652518	0.0045162	8.85306e-08	0.534349	6.01903e-06	0.000525954	0.0838429	0.00591889	2.88073e-07	0.569924	1.70842e-05	-0.623622	-6.29708	-4.15833	6.96659	-7.65039	2.8743	3.75059	-1.84353	2.83966	-5.34882	-0.621381	4.52572
ENSG00000227543	SPAG5-AS1	0.133537	-0.0590976	0.170161	-0.192635	0.0366234	0.229258	-0.504692	-0.504692	-0.504692	-0.504692	-0.504692	-0.504692	3.75467	-1.57376	4.37037	-5.07301	0.946925	5.72371	0.000176789	0.115646	1.28346e-05	4.15505e-07	0.343755	1.14861e-08	0.000526978	0.143209	1.98978e-05	1.25767e-06	0.380369	4.66078e-08	-0.632406	-6.76633	1.3292	5.47444	-7.38869	8.90922	3.75007	-1.57331	4.36291	-5.06171	0.946772	5.70718
ENSG00000255435	AP001267.3	-0.218317	-0.12355	-0.0883653	0.0947669	0.129952	0.0351849	-2.50511	-2.50511	-2.50511	-2.50511	-2.50511	-2.50511	-3.75287	-2.02602	-1.41109	1.53656	2.08157	0.545793	0.000178103	0.0428518	0.15833	0.124509	0.0374693	0.585251	0.000530811	0.0566621	0.179662	0.164128	0.0476086	0.645198	-0.641537	-5.964	-7.21391	-6.1229	-5.69023	-7.19601	-3.74821	-2.02515	-1.41071	1.53612	2.08061	0.545731
ENSG00000217442	SYCE3	0.215987	0.33422	0.431869	0.118232	0.215882	0.0976494	-2.14238	-2.14238	-2.14238	-2.14238	-2.14238	-2.14238	3.75212	5.49302	6.88793	1.93069	3.48646	1.52298	0.000178665	4.27441e-08	6.87193e-12	0.0536168	0.0004967	0.127874	0.000532363	9.96674e-08	1.43778e-11	0.0766583	0.00076438	0.171936	-0.632418	7.01	15.3482	-5.42637	-1.77824	-6.17088	3.74742	5.47912	6.86029	1.92992	3.48253	1.52254
ENSG00000112578	BYSL	-0.0704319	-0.0431322	0.0103722	0.0272997	0.080804	0.0535044	1.66975	1.66975	1.66975	1.66975	1.66975	1.66975	-3.75211	-2.1557	0.499954	1.35599	3.95259	2.51721	0.00017868	0.0311841	0.617144	0.175207	7.91507e-05	0.011882	0.000532363	0.0420765	0.642859	0.222483	0.000130581	0.0201049	-0.632767	-5.66336	-8.04385	-6.35786	-0.0426026	-4.15725	-3.7474	-2.15472	0.499903	1.35566	3.94696	2.51563
ENSG00000235750	KIAA0040	0.0598626	-0.163306	-0.349163	-0.223168	-0.409026	-0.185858	6.22019	6.22019	6.22019	6.22019	6.22019	6.22019	3.75215	-9.69414	-20.4173	-13.3166	-24.5417	-10.7997	0.000178817	6.78091e-22	9.13296e-87	2.80939e-39	1.23492e-120	1.15114e-26	0.000532688	3.57245e-21	1.51337e-85	3.41187e-37	1.78816e-118	2.92825e-25	-0.608759	38.2062	185.949	78.2938	264.393	49.5709	3.7472	-9.61695	-19.7434	-13.112	-23.3547	-10.6886
ENSG00000266173	STRADA	0.0494757	0.0139089	-0.0500343	-0.0355668	-0.09951	-0.0639432	3.48737	3.48737	3.48737	3.48737	3.48737	3.48737	3.75199	1.00374	-3.54349	-2.56286	-7.13843	-4.44146	0.000178931	0.315597	0.000402065	0.0104353	1.20601e-12	9.30108e-06	0.000532943	0.360507	0.000568076	0.0170856	3.20967e-12	2.57817e-05	-0.618795	-7.47752	-1.92255	-4.00923	17.3752	2.46062	3.74704	1.00355	-3.53872	-2.56106	-7.10468	-4.43281
ENSG00000152117	AC073869.1	-0.105306	-0.145048	-0.263789	-0.0397413	-0.158482	-0.118741	2.69598	2.69598	2.69598	2.69598	2.69598	2.69598	-3.75067	-4.8657	-8.58612	-1.32134	-5.21949	-3.76234	0.000179037	1.18742e-06	1.29818e-17	0.18647	1.89164e-07	0.000170905	0.000533175	2.4977e-06	3.38602e-17	0.2349	3.77046e-07	0.000394303	-0.650214	3.78801	28.2894	-6.42019	5.70869	-0.295271	-3.74689	-4.85773	-8.54385	-1.32109	-5.20968	-3.75854
ENSG00000180346	TIGD2	-0.0905953	-0.0200001	-0.0283109	0.0705952	0.0622843	-0.00831085	0.529102	0.529102	0.529102	0.529102	0.529102	0.529102	-3.75114	-0.788315	-1.07764	2.74361	2.36853	-0.305689	0.000179288	0.430578	0.281294	0.00611476	0.0179251	0.759865	0.000533837	0.47731	0.309004	0.0104186	0.0236455	0.802631	-0.651757	-7.70434	-7.62139	-3.55291	-5.04244	-7.28553	-3.74654	-0.788204	-1.07742	2.74156	2.36716	-0.305659
ENSG00000139998	RAB15	-0.141628	-0.397772	-0.501583	-0.256144	-0.359955	-0.103811	0.167742	0.167742	0.167742	0.167742	0.167742	0.167742	-3.75111	-9.88853	-12.0115	-6.34051	-8.75765	-2.43246	0.000179447	1.02474e-22	1.73441e-32	2.64786e-10	3.35847e-18	0.0150579	0.000534225	5.63039e-22	7.26008e-32	1.14899e-09	1.18234e-17	0.0249912	-0.628191	40.0545	62.174	12.605	29.9763	-4.35826	-3.74632	-9.8095	-11.8681	-6.31811	-8.69865	-2.43098
ENSG00000228274	AL021707.2	0.227566	0.225691	0.426816	-0.00187585	0.199249	0.201125	-3.14947	-3.14947	-3.14947	-3.14947	-3.14947	-3.14947	3.75091	3.55229	6.55504	-0.0292069	3.06824	3.00073	0.000179523	0.000387995	6.63543e-11	0.976702	0.0021733	0.00271703	0.000534369	0.000653919	1.33161e-10	0.980452	0.00314912	0.00518822	-0.64802	-1.72079	13.1296	-7.29809	-3.15936	-2.86723	3.74621	3.54812	6.52867	-0.0292043	3.06547	2.99806
ENSG00000145332	KLHL8	0.0926646	0.130872	0.2804	0.0382072	0.187736	0.149529	4.39333	4.39333	4.39333	4.39333	4.39333	4.39333	3.75091	5.01081	10.5307	1.45977	7.18151	5.52294	0.000179576	5.72836e-07	1.67016e-25	0.14446	8.71392e-13	3.62652e-08	0.000534442	1.23136e-06	5.65756e-25	0.187526	2.33929e-12	1.3805e-07	-0.633418	4.50794	46.33	-6.22195	17.7086	7.78444	3.74614	5.00016	10.4376	1.45938	7.14943	5.50814
ENSG00000178385	PLEKHM3	0.0853052	-0.054563	-0.282593	-0.139868	-0.367899	-0.22803	1.68189	1.68189	1.68189	1.68189	1.68189	1.68189	3.75035	-2.25726	-11.293	-5.7447	-14.8775	-8.87957	0.000179918	0.0240616	5.40665e-29	1.0147e-08	2.63488e-48	1.1506e-18	0.000535373	0.0329527	2.04203e-28	3.68456e-08	2.86865e-47	1.3813e-17	-0.640672	-5.44414	54.2567	9.06334	98.8492	31.4466	3.74566	-2.25614	-11.175	-5.72825	-14.6043	-8.81941
ENSG00000226266	AC009961.1	0.114585	0.157297	0.311399	0.0427123	0.196814	0.154102	1.59415	1.59415	1.59415	1.59415	1.59415	1.59415	3.74916	4.80959	9.16711	1.30085	5.90375	4.4402	0.00018085	1.58574e-06	8.72545e-20	0.193415	3.9735e-09	9.32896e-06	0.000538063	3.29724e-06	2.45733e-19	0.24282	8.79244e-09	2.58514e-05	-0.639302	3.53732	33.2555	-6.42419	9.48579	2.48292	3.74437	4.80012	9.10376	1.30054	5.88529	4.43217
ENSG00000127533	F2RL3	0.131882	0.107199	0.275582	-0.0246832	0.1437	0.168383	0.684159	0.684159	0.684159	0.684159	0.684159	0.684159	3.74788	2.84872	7.03947	-0.653506	3.7388	4.21194	0.000181737	0.00441869	2.37617e-12	0.513482	0.000188516	2.60973e-05	0.000540616	0.00665632	5.06786e-12	0.571091	0.000301703	6.80504e-05	-0.640782	-3.92259	16.4011	-7.05078	-0.849087	1.50896	3.74314	2.84661	7.01041	-0.653426	3.73393	4.20509
ENSG00000162174	ASRGL1	0.0534975	0.0909642	0.0680794	0.0374667	0.0145819	-0.0228848	2.60868	2.60868	2.60868	2.60868	2.60868	2.60868	3.74788	5.9816	4.35951	2.47941	0.957681	-1.4496	0.000182002	2.49491e-09	1.35282e-05	0.0132209	0.33831	0.147288	0.00054132	6.32258e-09	2.0942e-05	0.0212328	0.374724	0.194687	-0.616958	9.80146	1.31966	-4.19442	-7.35165	-6.25135	3.74277	5.96179	4.35138	2.47776	0.957509	-1.44918
ENSG00000149179	C11orf49	-0.0730963	-0.235034	-0.190564	-0.161938	-0.117467	0.0444703	1.62663	1.62663	1.62663	1.62663	1.62663	1.62663	-3.74673	-11.3535	-8.88977	-7.75322	-5.5329	2.01769	0.000182499	2.69087e-29	1.03369e-18	1.22186e-14	3.4282e-08	0.0437149	0.00054271	2.04081e-28	2.80135e-18	8.40962e-14	7.15279e-08	0.0656839	-0.658455	55.117	30.8258	22.3608	7.38208	-5.29174	-3.74209	-11.2368	-8.8314	-7.71374	-5.51803	2.01681
ENSG00000280320	AC025262.3	0.263205	-0.27626	-0.168718	-0.539465	-0.431923	0.107542	-3.62391	-3.62391	-3.62391	-3.62391	-3.62391	-3.62391	3.74628	-3.72158	-2.20916	-7.20992	-5.72235	1.37516	0.00018279	0.000201418	0.0272352	7.0358e-13	1.15409e-08	0.169184	0.000543489	0.000349488	0.0334535	4.00127e-12	2.48366e-08	0.220091	-0.661493	-1.09535	-5.75711	18.3998	8.42957	-6.39381	3.74169	-3.71723	-2.20813	-7.17874	-5.70637	1.37483
ENSG00000161298	ZNF382	-0.109296	-0.0231152	-0.114891	0.0861809	-0.00559502	-0.0917759	0.352531	0.352531	0.352531	0.352531	0.352531	0.352531	-3.74421	-0.753548	-3.6188	2.77282	-0.176228	-2.79606	0.000184313	0.451184	0.000301743	0.00559391	0.860128	0.00520946	0.000547933	0.497953	0.000429913	0.00957358	0.875712	0.00942732	-0.674495	-7.72722	-1.66658	-3.47014	-7.82366	-3.44069	-3.7396	-0.753443	-3.6138	2.77068	-0.176212	-2.79379
ENSG00000136450	SRSF1	0.0506237	0.0424402	-0.0174375	-0.00818356	-0.0680612	-0.0598777	4.20117	4.20117	4.20117	4.20117	4.20117	4.20117	3.7441	2.96951	-1.19607	-0.570608	-4.7471	-4.03116	0.000184431	0.0030056	0.231758	0.568309	2.16117e-06	5.68931e-05	0.000548195	0.00461781	0.25764	0.622945	4.0136e-06	0.000141213	-0.662328	-3.59336	-7.48014	-7.12335	3.36505	0.734076	3.73944	2.96716	-1.19584	-0.570544	-4.73774	-4.02534
ENSG00000151575	TEX9	0.170924	0.627927	0.933371	0.457003	0.762447	0.305444	-0.756335	-0.756335	-0.756335	-0.756335	-0.756335	-0.756335	3.74402	12.9961	18.7142	9.41842	15.482	5.9913	0.000184633	1.5139e-37	1.78648e-73	9.35965e-21	6.89694e-52	2.361e-09	0.000548709	1.69125e-36	2.15984e-72	1.25221e-19	8.5301e-51	1.03961e-08	-0.653218	73.9449	156.713	36.1973	107.005	10.4495	3.73917	12.8062	18.1318	9.34305	15.1562	5.97079
ENSG00000242779	ZNF702P	-0.128532	-0.0573206	-0.0142821	0.0712118	0.11425	0.0430385	0.257604	0.257604	0.257604	0.257604	0.257604	0.257604	-3.74399	-1.58034	-0.382678	1.96452	3.10075	1.12946	0.000184844	0.114162	0.701996	0.0495823	0.00195163	0.258819	0.000549251	0.141511	0.724314	0.0713834	0.00284126	0.319937	-0.638067	-6.71638	-8.08353	-5.34042	-3.01804	-6.66561	-3.73888	-1.57976	-0.382627	1.96355	3.0975	1.12919
ENSG00000102218	RP2	0.0870323	0.255918	0.0467948	0.168886	-0.0402375	-0.209123	5.20962	5.20962	5.20962	5.20962	5.20962	5.20962	3.74317	10.4381	1.87819	6.88429	-1.64622	-8.27612	0.000185156	4.34941e-25	0.0604493	7.07035e-12	0.0998259	1.90667e-16	0.000550092	2.6879e-24	0.0720098	3.57583e-11	0.120049	1.84435e-15	-0.65788	45.5409	-6.42992	16.1392	-6.49914	26.4141	3.73845	10.3463	1.8775	6.85623	-1.6457	-8.22781
ENSG00000133119	RFC3	-0.106932	-0.0553976	-0.053032	0.0515347	0.0539003	0.00236555	0.283363	0.283363	0.283363	0.283363	0.283363	0.283363	-3.74211	-1.83179	-1.68147	1.67986	1.71927	0.0727084	0.000185202	0.0670617	0.0927547	0.0930674	0.0856477	0.942042	0.000550139	0.0860218	0.108132	0.126327	0.103814	0.954601	-0.68963	-6.33766	-6.78062	-5.89036	-6.36446	-7.32404	-3.73839	-1.83126	-1.68104	1.67943	1.71882	0.0727035
ENSG00000123975	CKS2	0.105569	0.449918	0.55665	0.344349	0.451082	0.106732	3.36635	3.36635	3.36635	3.36635	3.36635	3.36635	3.74321	15.0513	18.1781	11.5017	15.0026	3.42489	0.00018524	2.20125e-49	4.5882e-70	5.96072e-30	5.36894e-49	0.000623912	0.000550166	4.08642e-48	5.09848e-69	2.3135e-28	5.97663e-48	0.00132288	-0.656513	101.016	148.263	57.1248	100.437	-1.49322	3.73834	14.7726	17.6949	11.3691	14.7124	3.421
ENSG00000260007	AC107871.1	0.209764	0.0927505	0.00112673	-0.117014	-0.208638	-0.0916237	-2.23085	-2.23085	-2.23085	-2.23085	-2.23085	-2.23085	3.74102	1.57293	0.0185421	-1.96091	-3.45236	-1.46571	0.000185999	0.115821	0.985207	0.0499635	0.000561817	0.142811	0.000552333	0.143397	0.98678	0.0718661	0.000858761	0.189649	-0.68889	-6.77902	-8.20621	-5.38507	-1.91009	-6.27296	3.73731	1.57256	0.0185409	-1.96028	-3.44941	-1.4654
ENSG00000276043	UHRF1	0.160057	0.262423	0.271017	0.102366	0.11096	0.00859426	-0.868288	-0.868288	-0.868288	-0.868288	-0.868288	-0.868288	3.74117	5.80792	5.78799	2.24134	2.38884	0.178635	0.000186498	6.95184e-09	7.84645e-09	0.0250763	0.0169637	0.858236	0.000553728	1.71105e-08	1.43749e-08	0.0382649	0.0224339	0.886103	-0.682783	8.76481	8.47007	-4.7893	-4.99108	-7.31117	3.73664	5.79208	5.77172	2.24023	2.38749	0.17862
ENSG00000130299	GTPBP3	-0.116349	-0.0916902	-0.261743	0.0246591	-0.145393	-0.170052	1.28307	1.28307	1.28307	1.28307	1.28307	1.28307	-3.7411	-2.76536	-7.58864	0.737381	-4.27141	-4.80214	0.000186583	0.00571878	4.23353e-14	0.460948	2.00352e-05	1.64732e-06	0.000553894	0.00851461	9.68546e-14	0.520353	3.47052e-05	5.07098e-06	-0.680129	-4.17453	20.3546	-7.00718	1.25853	4.13134	-3.73652	-2.76348	-7.55361	0.737287	-4.2645	-4.79248
ENSG00000184867	ARMCX2	-0.125313	-0.0718585	-0.113164	0.0534542	0.012149	-0.0413052	-0.0793691	-0.0793691	-0.0793691	-0.0793691	-0.0793691	-0.0793691	-3.73984	-2.02497	-3.07156	1.49165	0.332664	-1.09087	0.000187531	0.042956	0.0021487	0.135897	0.739412	0.275423	0.000556619	0.056788	0.0028786	0.177512	0.765057	0.337492	-0.683947	-5.94858	-3.47207	-6.17461	-7.77455	-6.72497	-3.73525	-2.02414	-3.06887	1.49125	0.332632	-1.09066
ENSG00000131127	ZNF141	-0.0589092	-0.0011878	0.00131468	0.0577214	0.0602239	0.00250248	2.66237	2.66237	2.66237	2.66237	2.66237	2.66237	-3.73892	-0.0707969	0.0760148	3.42756	3.54435	0.141723	0.000188309	0.943564	0.939412	0.00061746	0.000399813	0.887309	0.000558842	0.951908	0.945035	0.00123479	0.000621219	0.910162	-0.678569	-7.97835	-8.16935	-1.43602	-1.57022	-7.3062	-3.7342	-0.0707911	0.0760086	3.42383	3.54021	0.14171
ENSG00000122507	BBS9	-0.0886757	-0.154811	-0.178721	-0.0661351	-0.0900453	-0.0239103	0.717261	0.717261	0.717261	0.717261	0.717261	0.717261	-3.73785	-6.20333	-6.90004	-2.60926	-3.47468	-0.891609	0.000188894	6.27888e-10	6.42037e-12	0.00911887	0.000518762	0.372677	0.00056049	1.65793e-09	1.34495e-11	0.0150897	0.000795988	0.439031	-0.706793	11.1026	15.4325	-3.91384	-1.82602	-6.9388	-3.73342	-6.18327	-6.87	-2.60757	-3.47088	-0.89147
ENSG00000185236	RAB11B	0.0836404	-0.0950094	-0.0530866	-0.17865	-0.136727	0.0419228	6.39604	6.39604	6.39604	6.39604	6.39604	6.39604	3.73808	-4.02075	-2.21261	-7.58479	-5.83864	1.73242	0.00018896	5.94258e-05	0.0269977	4.45545e-14	5.84664e-09	0.0833058	0.000560598	0.000108269	0.033177	2.89205e-13	1.28003e-08	0.117623	-0.667585	0.0804479	-5.73596	21.0904	9.08218	-5.84263	3.73334	-4.01508	-2.21155	-7.54696	-5.82109	1.73182
ENSG00000115839	RAB3GAP1	0.0464684	0.0227645	0.0473926	-0.0237039	0.000924244	0.0246281	3.27007	3.27007	3.27007	3.27007	3.27007	3.27007	3.73709	1.72893	3.51088	-1.7907	0.0694522	1.78451	0.000189629	0.0839219	0.000452956	0.0734429	0.944634	0.0744425	0.000562414	0.106123	0.000637682	0.102051	0.951153	0.106321	-0.690163	-6.4997	-2.04046	-5.68732	-7.842	-5.7465	3.73245	1.72837	3.50714	-1.79007	0.0694463	1.78388
ENSG00000087269	NOP14	-0.0597936	-0.182607	-0.220116	-0.122814	-0.160322	-0.0375085	3.13655	3.13655	3.13655	3.13655	3.13655	3.13655	-3.73722	-10.8053	-12.7153	-7.22851	-9.37506	-2.11765	0.000189632	1.01603e-26	4.34386e-36	6.23873e-13	1.36738e-20	0.0342917	0.000562414	6.7822e-26	2.01451e-35	3.56954e-12	5.35013e-20	0.0527806	-0.687011	49.2561	70.5577	18.5112	35.4338	-5.09883	-3.73244	-10.7002	-12.543	-7.19516	-9.30284	-2.11663
ENSG00000262468	LINC01569	-0.108732	-0.110693	-0.0531361	-0.00196049	0.0555963	0.0575568	0.339115	0.339115	0.339115	0.339115	0.339115	0.339115	-3.73637	-3.59947	-1.66544	-0.0630442	1.75233	1.75093	0.000190099	0.00032397	0.0959359	0.949736	0.0798216	0.0800647	0.000563709	0.000550101	0.111592	0.958134	0.0972406	0.113558	-0.699681	-1.54125	-6.8004	-7.28376	-6.29982	-5.79482	-3.73182	-3.59534	-1.66488	-0.0630389	1.75172	1.75031
ENSG00000107874	CUEDC2	-0.0448423	-0.0324479	0.0298829	0.0123944	0.0747252	0.0623308	5.00136	5.00136	5.00136	5.00136	5.00136	5.00136	-3.73506	-2.56396	2.32302	0.977449	5.91126	4.76831	0.000191155	0.0103953	0.0202418	0.328426	3.78118e-09	1.94697e-06	0.000566751	0.0149683	0.0251606	0.388286	8.38264e-09	5.92463e-06	-0.691856	-4.71023	-5.50183	-6.80953	9.50575	3.94183	-3.73043	-2.56239	2.32183	0.977289	5.89349	4.75885
ENSG00000197619	ZNF615	-0.0758133	-0.187978	-0.21654	-0.112165	-0.140727	-0.028562	1.18747	1.18747	1.18747	1.18747	1.18747	1.18747	-3.73469	-8.73296	-9.67232	-5.14495	-6.33001	-1.23705	0.00019133	3.91435e-18	7.92933e-22	2.84396e-07	2.81702e-10	0.216166	0.000567181	1.68151e-17	2.39586e-21	8.77763e-07	6.63176e-10	0.273186	-0.714186	29.6923	37.9623	5.83903	12.0599	-6.56213	-3.7302	-8.68125	-9.60084	-5.1335	-6.30853	-1.23679
ENSG00000174697	LEP	-0.228824	-0.732385	-0.855115	-0.50356	-0.626291	-0.122731	-2.33307	-2.33307	-2.33307	-2.33307	-2.33307	-2.33307	-3.73486	-11.3321	-12.8861	-7.76348	-9.55905	-1.81179	0.000191401	3.78307e-29	6.50808e-37	1.1487e-14	2.50592e-21	0.0701283	0.000567302	2.84168e-28	3.06884e-36	7.92925e-14	1.00837e-20	0.100632	-0.687361	54.7502	72.4502	22.411	37.0741	-5.68812	-3.7301	-11.2066	-12.6925	-7.72161	-9.48153	-1.81108
ENSG00000113838	TBCCD1	-0.124431	-0.112011	-0.292696	0.0124204	-0.168265	-0.180686	0.810179	0.810179	0.810179	0.810179	0.810179	0.810179	-3.73267	-3.16662	-7.9334	0.346406	-4.59546	-4.74888	0.000192272	0.0015545	2.78697e-15	0.729057	4.45951e-06	2.12152e-06	0.000569781	0.00246209	6.67625e-15	0.769312	8.10914e-06	6.41948e-06	-0.724141	-3.00711	23.0018	-7.23258	2.67786	3.87325	-3.72896	-3.16431	-7.90009	0.34638	-4.58873	-4.74149
ENSG00000186081	KRT5	-0.237622	-0.697106	-0.806418	-0.459484	-0.568796	-0.109312	-2.98338	-2.98338	-2.98338	-2.98338	-2.98338	-2.98338	-3.73372	-10.4057	-11.7515	-6.83551	-8.38522	-1.55993	0.000192298	6.71052e-25	4.2736e-31	1.00305e-11	7.97049e-17	0.118894	0.000569781	4.09993e-24	1.71637e-30	5.01364e-11	2.62669e-16	0.161255	-0.690994	45.0855	59.1785	15.7904	26.8433	-6.11396	-3.72893	-10.3047	-11.5969	-6.80606	-8.33168	-1.55943
ENSG00000185875	THNSL1	-0.0771442	-0.110987	-0.120864	-0.0338432	-0.04372	-0.00987679	1.42151	1.42151	1.42151	1.42151	1.42151	1.42151	-3.73326	-5.03868	-5.29292	-1.52914	-1.94426	-0.422659	0.000192595	4.96173e-07	1.29111e-07	0.12634	0.0519629	0.672576	0.000570571	1.07245e-06	2.23628e-07	0.166309	0.0648555	0.724994	-0.697606	4.65138	5.77089	-6.10463	-5.93252	-7.21544	-3.72854	-5.02779	-5.2801	-1.5287	-1.94344	-0.422615
ENSG00000169962	TAS1R3	-0.22774	-0.321977	-0.55216	-0.0942366	-0.32442	-0.230183	-1.89055	-1.89055	-1.89055	-1.89055	-1.89055	-1.89055	-3.73203	-4.98935	-8.27567	-1.44651	-4.91719	-3.36534	0.000193363	6.38044e-07	1.85663e-16	0.148136	9.24894e-07	0.000773998	0.000572755	1.36608e-06	4.64256e-16	0.191772	1.76395e-06	0.00161922	-0.716553	4.39049	25.7088	-6.24749	4.19029	-1.69931	-3.72753	-4.97933	-8.231	-1.44615	-4.90698	-3.36193
ENSG00000279483	AC090498.1	0.119978	0.34597	0.539641	0.225991	0.419662	0.193671	6.26615	6.26615	6.26615	6.26615	6.26615	6.26615	3.73179	10.2028	15.682	6.66736	12.4512	5.55859	0.000193732	4.6895e-24	2.18691e-53	3.10541e-11	1.04584e-34	2.96619e-08	0.00057376	2.75086e-23	1.5815e-52	1.4799e-10	6.88837e-34	1.14113e-07	-0.699024	43.2074	110.305	14.6991	67.7872	7.97346	3.72705	10.1161	15.3812	6.64148	12.2884	5.54342
ENSG00000157653	C9orf43	0.198145	-0.017196	0.0337013	-0.215341	-0.164443	0.0508973	-2.23801	-2.23801	-2.23801	-2.23801	-2.23801	-2.23801	3.7306	-0.309296	0.589994	-3.82482	-2.88203	0.864285	0.00019452	0.757118	0.555244	0.00013363	0.00398029	0.387505	0.000576001	0.786664	0.583449	0.000293065	0.0056174	0.45385	-0.727388	-7.97068	-8.03923	-0.0326749	-3.71196	-6.97528	3.72603	-0.309267	0.58992	-3.81967	-2.87972	0.864151
ENSG00000181090	EHMT1	-0.0578754	-0.156518	-0.252762	-0.0986427	-0.194886	-0.0962435	3.88278	3.88278	3.88278	3.88278	3.88278	3.88278	-3.72966	-9.51613	-15.0292	-5.98958	-11.82	-5.6312	0.000195374	3.54133e-21	2.5926e-49	2.36385e-09	1.62706e-31	1.96197e-08	0.000578438	1.79537e-20	1.69279e-48	9.26252e-09	9.56221e-31	7.70221e-08	-0.709074	36.6122	100.791	10.4801	60.4064	8.38335	-3.72492	-9.44538	-14.7615	-5.9706	-11.6793	-5.61532
ENSG00000084764	MAPRE3	-0.0912188	-0.291121	-0.51628	-0.199903	-0.425061	-0.225159	1.39735	1.39735	1.39735	1.39735	1.39735	1.39735	-3.72922	-11.1458	-19.0579	-7.6276	-15.9674	-8.13548	0.000195686	2.63282e-28	1.588e-76	3.22275e-14	4.85981e-55	6.05375e-16	0.000579203	1.8974e-27	2.09181e-75	2.11819e-13	6.77136e-54	5.55882e-15	-0.709418	52.7696	162.636	21.4018	114.094	25.276	-3.72452	-11.0335	-18.5141	-7.58904	-15.6258	-8.08823
ENSG00000175215	CTDSP2	0.0650541	-0.118092	-0.223016	-0.183146	-0.288071	-0.104924	6.6892	6.6892	6.6892	6.6892	6.6892	6.6892	3.72934	-6.42391	-11.9673	-10.0114	-15.8406	-5.592	0.00019572	1.54634e-10	3.00592e-32	3.32118e-23	3.48501e-54	2.46281e-08	0.000579203	4.24258e-10	1.25046e-31	5.7042e-22	4.69255e-53	9.5706e-08	-0.693399	12.496	61.6128	41.7392	112.115	8.15367	3.72448	-6.40073	-11.822	-9.92256	-15.4997	-5.57588
ENSG00000163468	CCT3	-0.0424223	-0.028857	0.0181821	0.0135653	0.0606044	0.0470391	5.95204	5.95204	5.95204	5.95204	5.95204	5.95204	-3.72951	-2.38867	1.47881	1.13702	5.10779	3.83788	0.000195724	0.0169748	0.139303	0.255633	3.48678e-07	0.000126954	0.000579203	0.0236955	0.159097	0.311539	6.83842e-07	0.000299621	-0.676719	-5.09554	-7.05447	-6.60796	5.14003	-0.000309188	-3.72447	-2.38725	1.47839	1.13677	5.09503	3.83229
ENSG00000134697	GNL2	-0.0609931	-0.148183	-0.163263	-0.08719	-0.10227	-0.0150802	3.34721	3.34721	3.34721	3.34721	3.34721	3.34721	-3.72785	-8.53633	-9.17036	-5.00407	-5.84332	-0.830331	0.000196714	2.14295e-17	8.35743e-20	5.94366e-07	5.68182e-09	0.406419	0.000582028	8.82497e-17	2.35509e-19	1.76083e-06	1.24568e-08	0.472278	-0.721113	28.009	33.3023	5.13824	9.12	-6.9846	-3.7232	-8.48577	-9.10844	-4.99304	-5.82586	-0.830212
ENSG00000187531	SIRT7	-0.0324581	-0.0390631	-0.147718	-0.00660493	-0.11526	-0.108655	6.33579	6.33579	6.33579	6.33579	6.33579	6.33579	-3.72797	-4.24034	-15.777	-0.720842	-12.6523	-11.5397	0.000196741	2.29997e-05	6.18051e-54	0.471066	9.89492e-36	3.89608e-30	0.000582028	4.34598e-05	4.51989e-53	0.530598	6.75352e-35	1.35064e-28	-0.699887	0.988221	111.092	-7.00896	69.9384	57.4855	-3.72317	-4.23358	-15.4628	-0.720745	-12.4776	-11.4061
ENSG00000188158	NHS	-0.130379	-0.038345	-0.134328	0.0920343	-0.00394892	-0.0959833	0.361065	0.361065	0.361065	0.361065	0.361065	0.361065	-3.72728	-1.02993	-3.46532	2.45088	-0.103167	-2.41326	0.000197054	0.303121	0.000536729	0.014307	0.917838	0.0158707	0.000582864	0.347246	0.000751964	0.0228213	0.927943	0.0262222	-0.729172	-7.45963	-2.18088	-4.28935	-7.81913	-4.41255	-3.72276	-1.02976	-3.46172	2.44946	-0.103158	-2.41188
ENSG00000158186	MRAS	-0.107219	-0.133894	-0.0532489	-0.0266749	0.0539701	0.080645	0.690355	0.690355	0.690355	0.690355	0.690355	0.690355	-3.72736	-4.39528	-1.68778	-0.868779	1.72538	2.48722	0.000197113	1.14564e-05	0.091567	0.385041	0.0845694	0.0129331	0.000582946	2.22509e-05	0.10684	0.445593	0.10258	0.0217213	-0.724016	1.6314	-6.75213	-6.90069	-6.33873	-4.2351	-3.72269	-4.38768	-1.68719	-0.868645	1.72477	2.48561
ENSG00000213988	ZNF90	-0.163726	-0.0745037	-0.231899	0.0892225	-0.0681733	-0.157396	-0.48755	-0.48755	-0.48755	-0.48755	-0.48755	-0.48755	-3.72712	-1.59524	-4.7794	1.89696	-1.42515	-3.16959	0.000197224	0.110758	1.84034e-06	0.0579298	0.154219	0.00154225	0.000583183	0.137527	2.99599e-06	0.0822624	0.180447	0.0030682	-0.725818	-6.71536	3.20417	-5.48472	-6.81099	-2.31672	-3.72255	-1.5948	-4.77021	1.89623	-1.42478	-3.16661
ENSG00000271204	AC016831.4	0.286886	0.326434	0.827916	0.0395477	0.54103	0.501482	-1.96239	-1.96239	-1.96239	-1.96239	-1.96239	-1.96239	3.72716	3.97809	9.75853	0.481722	6.5229	5.82458	0.000197352	7.11118e-05	3.61547e-22	0.63004	8.14435e-11	6.37277e-09	0.000583471	0.000128561	1.10555e-21	0.680507	1.97614e-10	2.67055e-08	-0.712378	-0.0844049	38.6588	-7.14856	13.2704	9.48693	3.72238	3.97254	9.68145	0.48167	6.49791	5.80667
ENSG00000235908	RHOA-IT1	0.298521	0.134517	0.372009	-0.164004	0.073488	0.237492	-3.05594	-3.05594	-3.05594	-3.05594	-3.05594	-3.05594	3.7262	1.587	4.25819	-1.91903	0.851737	2.65454	0.000197892	0.112612	2.12036e-05	0.0550741	0.394427	0.00798312	0.000584974	0.139709	3.24396e-05	0.0785747	0.431769	0.0139505	-0.737118	-6.74331	0.846261	-5.45624	-7.48378	-3.82745	3.72169	1.58656	4.25182	-1.91829	0.851616	2.65278
ENSG00000035664	DAPK2	-0.052826	-0.162372	-0.502765	-0.109546	-0.449939	-0.340393	5.51238	5.51238	5.51238	5.51238	5.51238	5.51238	-3.72552	-10.8185	-32.9736	-7.37953	-30.4562	-22.3264	0.000198829	9.49605e-27	3.68751e-201	2.10421e-13	2.65996e-175	2.13375e-101	0.000587653	6.34553e-26	4.95812e-199	1.26508e-12	1.92581e-172	1.00414e-97	-0.692545	49.2194	444.336	19.5648	387.129	219.33	-3.7205	-10.7064	-30.2615	-7.342	-28.2279	-21.3782
ENSG00000196724	ZNF418	-0.161117	-0.206086	-0.396221	-0.0449681	-0.235104	-0.190135	-0.621724	-0.621724	-0.621724	-0.621724	-0.621724	-0.621724	-3.72461	-4.47705	-8.29794	-0.972426	-5.00559	-3.90063	0.000199253	7.84239e-06	1.57434e-16	0.330919	5.90438e-07	9.81293e-05	0.0005887	1.54323e-05	3.95032e-16	0.390646	1.13959e-06	0.000235131	-0.728606	2.00184	25.8502	-6.79848	4.6387	0.249731	-3.71996	-4.46944	-8.25073	-0.972265	-4.99432	-3.89517
ENSG00000174282	ZBTB4	-0.0628423	-0.189512	-0.249788	-0.12667	-0.186946	-0.0602758	3.49249	3.49249	3.49249	3.49249	3.49249	3.49249	-3.7247	-10.5806	-13.6095	-7.06806	-10.397	-3.23254	0.000199267	1.03329e-25	5.5386e-41	1.96614e-12	7.10066e-25	0.00124096	0.0005887	6.54026e-25	2.90414e-40	1.06261e-11	3.25214e-24	0.0025091	-0.724063	46.912	81.5906	17.3874	45.1775	-2.12733	-3.71994	-10.4831	-13.4065	-7.03686	-10.2993	-3.2293
ENSG00000228109	MELTF-AS1	-0.235403	-0.134532	-0.208816	0.100871	0.0265875	-0.0742835	-2.56913	-2.56913	-2.56913	-2.56913	-2.56913	-2.56913	-3.72442	-2.01358	-3.03	1.49613	0.390153	-1.05161	0.000199277	0.0441373	0.00246525	0.134724	0.696451	0.293063	0.0005887	0.0582677	0.00329213	0.176187	0.724762	0.356449	-0.74487	-5.97879	-3.6116	-6.17594	-7.77012	-6.78328	-3.71993	-2.01278	-3.02757	1.49573	0.390115	-1.05143
ENSG00000197841	ZNF181	-0.0826512	0.0449927	-0.0225039	0.127644	0.0601473	-0.0674966	2.00637	2.00637	2.00637	2.00637	2.00637	2.00637	-3.72416	1.91032	-0.924771	5.37856	2.49928	-2.70172	0.000199547	0.0561846	0.355159	8.09412e-08	0.0124991	0.00693811	0.000589403	0.0730349	0.384159	2.6452e-07	0.0167656	0.0122551	-0.739678	-6.16894	-7.75282	7.05508	-4.71594	-3.68778	-3.71959	1.9096	-0.924628	5.36502	2.49773	-2.6998
ENSG00000167971	CASKIN1	0.211889	-0.219425	0.0282782	-0.431315	-0.183611	0.247704	-2.58172	-2.58172	-2.58172	-2.58172	-2.58172	-2.58172	3.72358	-3.66016	0.458338	-7.12681	-3.00072	3.91227	0.000199968	0.000256248	0.646743	1.28086e-12	0.00271584	9.34897e-05	0.000590556	0.000439749	0.67161	7.05407e-12	0.00389984	0.000224671	-0.747187	-1.32529	-8.09329	17.8096	-3.35662	0.269271	3.71906	-3.65593	0.458292	-7.09636	-2.99819	3.9069
ENSG00000266947	AC022916.2	-0.0940814	0.0384125	0.028365	0.132494	0.122446	-0.0100476	1.57692	1.57692	1.57692	1.57692	1.57692	1.57692	-3.72348	1.42583	1.01591	4.89493	4.45512	-0.351717	0.000200146	0.15402	0.309754	1.03683e-06	8.70464e-06	0.725077	0.000590987	0.186808	0.338076	2.99344e-06	1.55152e-05	0.771688	-0.734303	-6.96203	-7.64765	4.60956	2.05797	-7.24363	-3.71883	1.42548	1.01574	4.88452	4.44708	-0.351682
ENSG00000162804	SNED1	-0.130592	-0.306841	-0.412985	-0.176249	-0.282394	-0.106144	0.438255	0.438255	0.438255	0.438255	0.438255	0.438255	-3.72098	-8.26234	-10.7236	-4.70016	-7.38593	-2.67853	0.00020205	2.11059e-16	2.47918e-26	2.71932e-06	1.9705e-13	0.00743689	0.000596515	8.23586e-16	8.6615e-26	7.44993e-06	5.45723e-13	0.0130736	-0.752703	25.7353	48.2356	3.67702	19.1731	-3.74797	-3.71644	-8.21563	-10.6172	-4.69096	-7.35078	-2.67662
ENSG00000172375	C2CD2L	-0.0726896	-0.0799166	-0.20844	-0.00722701	-0.13575	-0.128523	3.54121	3.54121	3.54121	3.54121	3.54121	3.54121	-3.72083	-3.85173	-9.80316	-0.348121	-6.51954	-5.95064	0.000202296	0.00011972	2.32635e-22	0.727775	8.30096e-11	2.99432e-09	0.000597149	0.000212305	7.15075e-22	0.768089	2.0131e-10	1.30023e-08	-0.739005	-0.582968	39.0953	-7.2113	13.2408	10.208	-3.71613	-3.8467	-9.72642	-0.348087	-6.49504	-5.93191
ENSG00000125772	GPCPD1	0.0614196	0.159376	0.12853	0.0979568	0.0671102	-0.0308466	6.11618	6.11618	6.11618	6.11618	6.11618	6.11618	3.7208	9.10942	7.22107	5.64021	3.88569	-1.72772	0.000202454	1.49997e-19	6.53497e-13	1.86965e-08	0.000104426	0.0841496	0.000597523	6.92896e-19	1.42279e-12	6.59193e-08	0.000170673	0.118725	-0.721724	32.8839	17.6531	8.48135	-0.314972	-5.83948	3.71593	9.04476	7.18883	5.62365	3.88007	-1.7271
ENSG00000066117	SMARCD1	-0.0767649	-0.278526	-0.395166	-0.201761	-0.318401	-0.116641	3.42561	3.42561	3.42561	3.42561	3.42561	3.42561	-3.72006	-12.7524	-17.666	-9.19283	-14.4455	-5.10417	0.000202837	2.46178e-36	1.27223e-66	7.02208e-20	9.5556e-46	3.53396e-07	0.00059856	2.61516e-35	1.29872e-65	8.54451e-19	9.47706e-45	1.18327e-06	-0.752422	71.2986	140.787	34.2523	93.1755	5.59101	-3.71546	-12.5879	-17.2426	-9.12731	-14.197	-5.09249
ENSG00000266865	AC138207.8	-0.14223	-0.00957824	-0.0687337	0.132652	0.0734967	-0.0591555	-0.565416	-0.565416	-0.565416	-0.565416	-0.565416	-0.565416	-3.71917	-0.2373	-1.64119	3.2469	1.76578	-1.37223	0.000203444	0.81244	0.100863	0.00117943	0.0775353	0.170095	0.000600256	0.836206	0.117027	0.00225489	0.0945778	0.221085	-0.767419	-7.97925	-6.84666	-2.05051	-6.28297	-6.39048	-3.7147	-0.23728	-1.64068	3.24381	1.76517	-1.3719
ENSG00000196233	LCOR	0.0728007	0.00762278	0.0239771	-0.0651779	-0.0488236	0.0163543	3.61608	3.61608	3.61608	3.61608	3.61608	3.61608	3.71897	0.367497	1.12913	-3.12908	-2.3373	0.754735	0.000203704	0.713274	0.258927	0.00177057	0.0194903	0.450468	0.000600928	0.746589	0.285768	0.00329568	0.0256258	0.515697	-0.756399	-7.92371	-7.55241	-2.41555	-5.12081	-7.0502	3.71438	0.367463	1.12893	-3.12624	-2.33602	0.754635
ENSG00000111224	PARP11	0.0687372	0.272393	0.455113	0.203656	0.386376	0.18272	2.43791	2.43791	2.43791	2.43791	2.43791	2.43791	3.71864	13.9332	22.6216	10.3379	19.3886	8.84448	0.000203962	8.31352e-43	1.59119e-104	1.25698e-24	7.80188e-79	1.57274e-18	0.000601596	1.18376e-41	3.97776e-103	2.53334e-23	2.41154e-77	1.8608e-17	-0.760304	86.0783	228.523	45.0229	169.345	31.1477	3.71406	13.7145	21.7117	10.2442	18.7983	8.78435
ENSG00000198453	ZNF568	-0.0684513	-0.0525802	0.0315567	0.0158711	0.100008	0.084137	1.98342	1.98342	1.98342	1.98342	1.98342	1.98342	-3.71822	-2.67954	1.55333	0.804261	4.9997	4.04534	0.000204342	0.00741157	0.120448	0.421312	6.08463e-07	5.36115e-05	0.00060262	0.0108674	0.138572	0.481557	1.17342e-06	0.000133561	-0.758196	-4.40012	-6.96463	-6.95123	4.60576	0.816149	-3.71359	-2.67776	1.5529	0.804148	4.98851	4.0393
ENSG00000003249	DBNDD1	-0.167324	-0.600825	-0.809051	-0.433501	-0.641726	-0.208226	-0.257985	-0.257985	-0.257985	-0.257985	-0.257985	-0.257985	-3.71824	-12.5727	-16.3604	-9.03857	-13.1661	-4.12113	0.000204376	2.37598e-35	1.51985e-57	2.8621e-19	1.85602e-38	3.88041e-05	0.000602627	2.40718e-34	1.22473e-56	3.2397e-18	1.4122e-37	9.84563e-05	-0.747136	68.8226	119.525	32.8093	76.1414	1.12662	-3.71355	-12.4076	-15.9892	-8.97389	-12.9681	-4.11449
ENSG00000075188	NUP37	-0.0501105	0.00528571	0.0166095	0.0553962	0.06672	0.0113238	2.5708	2.5708	2.5708	2.5708	2.5708	2.5708	-3.71707	0.370019	1.12948	3.85052	4.58987	0.750819	0.000205259	0.711394	0.258788	0.000120401	4.62433e-06	0.452823	0.000605138	0.744829	0.285647	0.000265794	8.40074e-06	0.517984	-0.766312	-7.92496	-7.54866	0.0818331	2.64736	-7.04478	-3.71245	0.369985	1.12926	3.84531	4.58115	0.750717
ENSG00000200755	RNA5SP68	0.274557	0.270713	0.673229	-0.00384332	0.398672	0.402516	-3.15808	-3.15808	-3.15808	-3.15808	-3.15808	-3.15808	3.7167	3.45904	8.34601	-0.0487734	5.01382	4.88047	0.000205502	0.000549315	1.0441e-16	0.961103	5.64998e-07	1.11405e-06	0.000605757	0.000913373	2.63601e-16	0.967321	1.09172e-06	3.50861e-06	-0.768779	-2.0285	26.275	-7.28346	4.66551	4.4919	3.71216	3.45548	8.29966	-0.0487693	5.00281	4.87034
ENSG00000256338	RPL41P2	0.133299	0.39293	0.588317	0.259631	0.455017	0.195387	0.225336	0.225336	0.225336	0.225336	0.225336	0.225336	3.71662	10.274	14.7657	6.7389	11.5915	4.78729	0.000205574	2.23183e-24	9.90934e-48	1.90863e-11	2.09169e-30	1.77445e-06	0.000605875	1.32739e-23	6.2095e-47	9.27896e-11	1.1771e-29	5.43303e-06	-0.765973	43.8741	97.1463	15.1692	57.8661	4.06389	3.71207	10.1885	14.5138	6.71285	11.4601	4.77755
ENSG00000205085	FAM71F2	0.171606	0.0449212	-0.122482	-0.126685	-0.294088	-0.167404	-0.796878	-0.796878	-0.796878	-0.796878	-0.796878	-0.796878	3.71549	0.9219	-2.42837	-2.57282	-5.87172	-3.22899	0.000206427	0.356653	0.0152268	0.0101354	4.79725e-09	0.00125613	0.000608293	0.402714	0.0191201	0.016628	1.0568e-08	0.00253733	-0.776268	-7.57771	-5.24502	-3.99547	9.289	-2.14237	3.71102	0.921761	-2.42694	-2.57117	-5.85406	-3.22582
ENSG00000112339	HBS1L	0.0512888	0.15296	0.222992	0.101672	0.171703	0.0700317	3.48463	3.48463	3.48463	3.48463	3.48463	3.48463	3.71512	10.4715	14.9174	6.93864	11.6736	4.59541	0.000206928	3.17734e-25	1.39438e-48	4.87694e-12	8.66588e-31	4.50742e-06	0.000609674	1.97263e-24	8.94e-48	2.51241e-11	4.97034e-30	1.30555e-05	-0.764957	45.8338	99.1589	16.5015	58.7354	3.15193	3.71041	10.3763	14.6477	6.90911	11.5362	4.5865
ENSG00000133800	LYVE1	0.162726	0.0596818	-0.272076	-0.103044	-0.434802	-0.331758	-0.3554	-0.3554	-0.3554	-0.3554	-0.3554	-0.3554	3.71442	1.27976	-5.61106	-2.19481	-9.10294	-6.6873	0.000207304	0.200722	2.18628e-08	0.0282529	1.57252e-19	2.70411e-11	0.000610688	0.238489	3.92098e-08	0.0426182	5.86043e-19	1.49668e-10	-0.772052	-7.16615	7.48755	-4.87721	33.0079	14.7989	3.70994	1.2795	-5.59657	-2.19376	-9.0396	-6.66185
ENSG00000167634	NLRP7	-0.233493	-0.530591	-0.51463	-0.297098	-0.281137	0.0159608	-2.93432	-2.93432	-2.93432	-2.93432	-2.93432	-2.93432	-3.71377	-8.02126	-7.57986	-4.45705	-4.17538	0.229325	0.000207966	1.50251e-15	4.69536e-14	8.62988e-06	3.06437e-05	0.818633	0.000612542	5.58406e-15	1.0716e-13	2.22016e-05	5.23256e-05	0.852792	-0.777504	23.8199	20.2597	2.57148	0.838203	-7.30864	-3.70914	-7.97674	-7.54012	-4.44893	-4.16863	0.229304
ENSG00000167553	TUBA1C	0.0456987	0.0590434	0.0682316	0.0133447	0.0225329	0.00918824	4.37233	4.37233	4.37233	4.37233	4.37233	4.37233	3.71313	4.51624	5.11138	1.0279	1.73839	0.684909	0.000208666	6.54479e-06	3.40361e-07	0.304085	0.0822524	0.493458	0.000614506	1.29574e-05	5.76528e-07	0.363296	0.0999884	0.556819	-0.749203	2.19527	4.83732	-6.73274	-6.3185	-7.08268	3.70829	4.50798	5.09961	1.02771	1.73776	0.684819
ENSG00000168556	ING2	-0.0546412	0.0880929	0.0447647	0.142734	0.0994059	-0.0433282	2.81363	2.81363	2.81363	2.81363	2.81363	2.81363	-3.71282	5.63672	2.78401	9.08823	6.27781	-2.63564	0.000208705	1.8893e-08	0.00540186	1.80013e-19	3.9425e-10	0.008442	0.000614526	4.50464e-08	0.00703115	2.09558e-18	9.21794e-10	0.0146774	-0.777822	7.80635	-4.31116	33.3027	11.7219	-3.86679	-3.70824	5.62184	2.78204	9.02481	6.25629	-2.63386
ENSG00000258429	PDF	-0.102329	-0.161903	-0.124478	-0.0595736	-0.0221489	0.0374247	0.399387	0.399387	0.399387	0.399387	0.399387	0.399387	-3.71136	-5.53598	-4.09099	-2.01504	-0.734351	1.19549	0.000209859	3.34993e-08	4.40714e-05	0.0439897	0.462794	0.231994	0.000617827	7.85783e-08	6.60931e-05	0.0639925	0.499606	0.290955	-0.793251	7.24122	0.161941	-5.26363	-7.56139	-6.60568	-3.70684	-5.52209	-4.08503	-2.01419	-0.734254	1.19524
ENSG00000133678	TMEM254	-0.0540602	-0.0582341	-0.0344527	-0.00417391	0.0196075	0.0237814	2.30661	2.30661	2.30661	2.30661	2.30661	2.30661	-3.71141	-3.75757	-2.15397	-0.268118	1.24528	1.45404	0.000209934	0.000174799	0.0313218	0.788628	0.21313	0.146045	0.00061795	0.000304922	0.0382759	0.821625	0.24426	0.193275	-0.780102	-0.943815	-5.85425	-7.23661	-7.0536	-6.26113	-3.70675	-3.7529	-2.15296	-0.268093	1.245	1.45364
ENSG00000163636	PSMD6	-0.036553	-0.0263498	-0.100129	0.0102032	-0.0635763	-0.0737796	5.3256	5.3256	5.3256	5.3256	5.3256	5.3256	-3.71046	-2.53652	-9.48723	0.982125	-6.14372	-6.8978	0.000210714	0.0112456	4.58794e-21	0.32612	9.16087e-10	6.45273e-12	0.000620149	0.0161113	1.35345e-20	0.385899	2.09735e-09	3.84874e-11	-0.777572	-4.77352	36.164	-6.80022	10.8876	16.1802	-3.70581	-2.53497	-9.41822	0.98196	-6.12338	-6.86928
ENSG00000137767	SQOR	0.0459413	0.0436227	0.0367309	-0.00231855	-0.00921041	-0.00689186	6.01955	6.01955	6.01955	6.01955	6.01955	6.01955	3.71012	3.35198	2.78621	-0.178558	-0.712661	-0.517088	0.000211076	0.000812646	0.00536816	0.858297	0.476114	0.605135	0.000621119	0.00132673	0.00698923	0.881525	0.512399	0.663212	-0.769571	-2.37456	-4.31106	-7.25904	-7.59275	-7.20613	3.70538	3.34845	2.78407	-0.178542	-0.712566	-0.51703
ENSG00000160710	ADAR	0.0543423	-0.0362935	-0.0542401	-0.0906359	-0.108582	-0.0179465	7.60797	7.60797	7.60797	7.60797	7.60797	7.60797	3.70975	-2.34518	-3.45451	-5.89775	-7.11519	-1.13929	0.000211431	0.0190843	0.000559064	4.12712e-09	1.4144e-12	0.254681	0.000622066	0.0264792	0.00078244	1.5717e-08	3.75419e-12	0.315499	-0.762375	-5.21746	-2.21824	9.94067	17.2152	-6.68471	3.70495	-2.34388	-3.45073	-5.87902	-7.08263	-1.13905
ENSG00000131089	ARHGEF9	-0.0768177	-0.198074	-0.230782	-0.121256	-0.153964	-0.0327079	1.53721	1.53721	1.53721	1.53721	1.53721	1.53721	-3.7091	-9.0284	-10.1536	-5.46792	-6.82295	-1.39683	0.000211683	2.9796e-19	7.68824e-24	4.92648e-08	1.0772e-11	0.162569	0.000622711	1.35544e-18	2.47221e-23	1.65511e-07	2.72911e-11	0.21244	-0.802596	32.2234	42.5426	7.53078	15.2482	-6.35108	-3.70465	-8.96946	-10.0675	-5.45394	-6.79579	-1.39648
ENSG00000196436	NPIPB15	-0.182416	-0.189146	-0.0891802	-0.00673055	0.0932356	0.0999661	-0.856569	-0.856569	-0.856569	-0.856569	-0.856569	-0.856569	-3.70954	-3.64233	-1.67758	-0.130834	1.7908	1.86024	0.000211986	0.000276241	0.0935777	0.895918	0.0734493	0.0629762	0.000623505	0.000472423	0.109029	0.913683	0.0898732	0.0912879	-0.746317	-1.33356	-6.73609	-7.24033	-6.20312	-5.57385	-3.70429	-3.63662	-1.67682	-0.13082	1.79003	1.85936
ENSG00000256043	CTSO	-0.0736744	-0.106597	-0.0821817	-0.0329224	-0.00850728	0.0244151	2.94639	2.94639	2.94639	2.94639	2.94639	2.94639	-3.7082	-5.04793	-3.7844	-1.55348	-0.398598	1.10171	0.000212602	4.72873e-07	0.000157038	0.120417	0.690219	0.270681	0.000625218	1.02432e-06	0.000228252	0.159382	0.719059	0.332504	-0.792042	4.69511	-1.03548	-6.07401	-7.75528	-6.71644	-3.70355	-5.037	-3.77967	-1.55303	-0.398558	1.1015
ENSG00000137575	SDCBP	0.0549357	0.0255996	-0.0809799	-0.029336	-0.135916	-0.10658	8.47859	8.47859	8.47859	8.47859	8.47859	8.47859	3.70761	1.64206	-5.13248	-1.89191	-8.82583	-6.71432	0.000213201	0.100686	3.05019e-07	0.0586058	1.87613e-18	2.28164e-11	0.000626881	0.12585	5.17921e-07	0.0831095	6.67606e-18	1.27561e-10	-0.771935	-6.62171	4.92519	-5.48877	30.5183	14.9361	3.70284	1.64154	-5.12032	-1.89114	-8.7645	-6.68676
ENSG00000116017	ARID3A	0.0781727	-0.0714228	-0.178178	-0.149595	-0.25635	-0.106755	5.14102	5.14102	5.14102	5.14102	5.14102	5.14102	3.70708	-3.1998	-7.84044	-6.72455	-11.5671	-4.65672	0.0002136	0.00138966	6.17262e-15	2.12043e-11	2.85026e-30	3.36037e-06	0.000627957	0.00221424	1.46119e-14	1.02741e-10	1.59635e-29	9.88832e-06	-0.78167	-2.86491	22.2286	15.0664	57.4905	3.42977	3.70236	-3.19679	-7.80037	-6.69748	-11.4333	-4.64747
ENSG00000187109	NAP1L1	-0.0458745	0.0342529	0.0950899	0.0801274	0.140964	0.060837	8.22128	8.22128	8.22128	8.22128	8.22128	8.22128	-3.70646	2.61732	7.15833	6.16	10.9164	4.56072	0.00021413	0.00890713	1.0214e-12	8.30304e-10	3.31571e-27	5.31414e-06	0.000629416	0.0129373	2.20668e-12	3.42455e-09	1.65557e-26	1.52304e-05	-0.778384	-4.54789	17.2111	11.4967	50.4705	2.98932	-3.70174	2.6156	7.12759	6.13902	10.8034	4.55199
ENSG00000082781	ITGB5	0.100976	0.0127105	0.137957	-0.0882654	0.0369811	0.125247	3.31413	3.31413	3.31413	3.31413	3.31413	3.31413	3.70642	0.437873	4.63285	-3.05716	1.27615	4.16788	0.000214263	0.661511	3.76682e-06	0.00225584	0.202011	3.16968e-05	0.000629708	0.699372	6.01311e-06	0.00412832	0.232394	8.14998e-05	-0.775987	-7.85877	2.53265	-2.61209	-7.00585	1.3156	3.70158	0.437828	4.62385	-3.0543	1.27584	4.16092
ENSG00000173137	ADCK5	-0.0815342	0.0380008	0.0923274	0.119535	0.173862	0.0543266	2.9696	2.9696	2.9696	2.9696	2.9696	2.9696	-3.70598	1.62419	3.83546	5.0851	7.34471	2.20868	0.000214378	0.104437	0.000127804	3.90312e-07	2.65602e-13	0.0272733	0.000629949	0.130193	0.000186756	1.18619e-06	7.29989e-13	0.0428828	-0.804509	-6.6699	-0.84519	5.5431	18.88	-4.89605	-3.70144	1.62371	3.83065	5.07362	7.31078	2.20758
ENSG00000140829	DHX38	-0.0657234	-0.17537	-0.343148	-0.109647	-0.277425	-0.167778	3.6024	3.6024	3.6024	3.6024	3.6024	3.6024	-3.70568	-9.33595	-17.8457	-5.80739	-14.6498	-8.5403	0.000214604	1.84248e-20	6.01913e-68	7.01134e-09	5.57802e-47	2.09826e-17	0.000630516	8.9875e-20	6.31221e-67	2.59602e-08	5.78516e-46	2.25e-16	-0.80815	35.016	144.145	9.42381	96.1735	28.6164	-3.70117	-9.27109	-17.4181	-5.79065	-14.3948	-8.48822
ENSG00000125503	PPP1R12C	-0.0529945	-0.102996	-0.234049	-0.0500019	-0.181055	-0.131053	6.46903	6.46903	6.46903	6.46903	6.46903	6.46903	-3.70566	-6.81826	-15.2588	-3.31823	-12.0871	-8.46285	0.000214746	1.10854e-11	1.00462e-50	0.000917143	7.58653e-33	4.09082e-17	0.000630834	3.24931e-11	6.82457e-50	0.0017859	4.68379e-32	4.23806e-16	-0.790304	15.0742	103.997	-1.80432	63.4384	27.9251	-3.70101	-6.79166	-14.9792	-3.31478	-11.9371	-8.41027
ENSG00000205629	LCMT1	-0.0445051	0.0357692	0.110123	0.0802743	0.154629	0.0743543	4.43807	4.43807	4.43807	4.43807	4.43807	4.43807	-3.70525	2.82084	8.52614	6.32397	12.1962	5.6693	0.000215062	0.00482098	2.34409e-17	2.94097e-10	2.11292e-33	1.57488e-08	0.000631664	0.00723167	6.05698e-17	1.26945e-09	1.332e-32	6.27154e-08	-0.797913	-4.01412	27.7234	12.5021	64.7059	8.58898	-3.70063	2.81876	8.47533	6.30186	12.0429	5.6532
ENSG00000171812	COL8A2	0.179259	0.369955	0.567136	0.190696	0.387877	0.19718	-0.769806	-0.769806	-0.769806	-0.769806	-0.769806	-0.769806	3.70464	7.23317	10.6981	3.69101	7.38123	3.62195	0.000215444	5.90455e-13	3.04399e-26	0.000227333	2.03047e-13	0.000297332	0.000632687	1.88513e-12	1.05915e-25	0.000482939	5.61916e-13	0.000660489	-0.815952	17.9311	48.0331	-0.517509	19.1474	-0.803967	3.70018	7.20267	10.598	3.68653	7.34677	3.61761
ENSG00000102796	DHRS12	0.0704952	0.0436197	-0.0925532	-0.0268755	-0.163048	-0.136173	4.23082	4.23082	4.23082	4.23082	4.23082	4.23082	3.70464	2.15251	-4.46659	-1.33834	-8.12854	-6.55576	0.000215769	0.0314396	8.25123e-06	0.180895	6.49692e-16	6.58879e-11	0.000633542	0.0424	1.29262e-05	0.228704	2.05577e-15	3.47319e-10	-0.776193	-5.63576	1.78508	-6.36222	24.7653	13.9181	3.6998	2.15146	-4.45856	-1.338	-8.07962	-6.52973
ENSG00000287978	AC245407.2	-0.127118	-0.133809	-0.208575	-0.00669094	-0.0814561	-0.0747652	0.955149	0.955149	0.955149	0.955149	0.955149	0.955149	-3.7042	-3.61158	-5.43288	-0.182895	-2.19697	-1.93911	0.000216345	0.00030979	6.03405e-08	0.854895	0.0281097	0.0525948	0.000635134	0.000526877	1.06174e-07	0.878605	0.0362249	0.0776175	-0.764832	-1.42156	6.5569	-7.21239	-5.37446	-5.39669	-3.69912	-3.60697	-5.41779	-0.182877	-2.19575	-1.93823
ENSG00000220793	RPL21P119	0.106504	0.310556	0.494924	0.204051	0.38842	0.184369	2.43818	2.43818	2.43818	2.43818	2.43818	2.43818	3.70267	10.1236	15.6225	6.62815	12.487	5.70033	0.000217268	1.02554e-23	5.4852e-53	4.03987e-11	6.99533e-35	1.31728e-08	0.000637745	5.91629e-23	3.923e-52	1.90784e-10	4.63662e-34	5.29725e-08	-0.811846	42.3701	109.111	14.4397	68.0863	8.78225	3.69804	10.0391	15.3216	6.60261	12.3208	5.68381
ENSG00000185591	SP1	0.0760227	-0.0790306	-0.261	-0.155053	-0.337023	-0.18197	5.3521	5.3521	5.3521	5.3521	5.3521	5.3521	3.70242	-3.64085	-11.8212	-7.15524	-15.6186	-8.15265	0.0002175	0.000276297	1.4571e-31	1.05472e-12	7.53574e-53	5.2527e-16	0.000638326	0.000472434	5.96143e-31	5.87744e-12	9.69602e-52	4.86599e-15	-0.803583	-1.36981	60.1145	18.0003	109.38	25.4146	3.69777	-3.63657	-11.6886	-7.12317	-15.3009	-8.1055
ENSG00000229961	AL357143.1	-0.202111	-0.435292	-0.61935	-0.233181	-0.41724	-0.184058	-1.59275	-1.59275	-1.59275	-1.59275	-1.59275	-1.59275	-3.70182	-7.53398	-10.3864	-4.01293	-7.09177	-3.02066	0.000217898	6.4323e-14	7.50461e-25	6.14569e-05	1.65444e-12	0.00254418	0.000639394	2.17969e-13	2.48884e-24	0.000140858	4.37526e-12	0.00488891	-0.815805	20.1055	44.7905	0.718106	17.076	-2.78306	-3.69731	-7.49897	-10.2939	-4.00715	-7.06089	-3.01804
ENSG00000157992	KRTCAP3	-0.133428	-0.0411897	-0.0242473	0.0922378	0.10918	0.0169424	-0.029608	-0.029608	-0.029608	-0.029608	-0.029608	-0.029608	-3.70108	-1.07164	-0.608515	2.39546	2.79005	0.417104	0.000218635	0.283967	0.542894	0.0166632	0.0053053	0.676634	0.000641456	0.327272	0.571237	0.0262351	0.00739646	0.728617	-0.806834	-7.39247	-7.96675	-4.40695	-3.929	-7.21075	-3.69645	-1.07145	-0.608443	2.39406	2.78789	0.417061
ENSG00000138750	NUP54	-0.055819	0.0322674	0.0278963	0.0880864	0.0837153	-0.00437102	3.35945	3.35945	3.35945	3.35945	3.35945	3.35945	-3.7008	2.01783	1.70165	5.48718	5.19161	-0.261313	0.000218831	0.0436963	0.0889227	4.43288e-08	2.22843e-07	0.79387	0.000641931	0.0577139	0.10389	1.49918e-07	4.42023e-07	0.832338	-0.820967	-5.95451	-6.73776	7.63905	5.56185	-7.29477	-3.69622	2.01699	1.70111	5.47268	5.1792	-0.261289
ENSG00000211806	TRAV25	-0.187323	-0.435718	-0.55129	-0.248395	-0.363967	-0.115572	-1.54855	-1.54855	-1.54855	-1.54855	-1.54855	-1.54855	-3.70047	-8.18007	-10.047	-4.62175	-6.67929	-2.05179	0.000219061	4.16462e-16	2.35897e-23	3.97159e-06	2.87192e-11	0.0402824	0.000642507	1.59891e-15	7.45679e-23	1.06505e-05	7.133e-11	0.0609988	-0.827689	25.0766	41.4576	3.31106	14.2815	-5.23558	-3.69596	-8.13368	-9.95664	-4.61286	-6.65299	-2.05084
ENSG00000236493	EIF2S2P3	0.184632	0.422929	0.687664	0.238297	0.503032	0.264735	-0.0598551	-0.0598551	-0.0598551	-0.0598551	-0.0598551	-0.0598551	3.69942	7.93659	12.3959	4.44883	9.22784	4.6709	0.000220013	2.88108e-15	1.83721e-34	8.95656e-06	5.21151e-20	3.13657e-06	0.000645198	1.05104e-14	8.15269e-34	2.29886e-05	1.98065e-19	9.26596e-06	-0.823784	23.1644	66.7247	2.55162	34.1106	3.52205	3.69485	7.89595	12.2427	4.44094	9.15955	4.66167
ENSG00000141543	EIF4A3	-0.0548448	-0.191832	-0.32724	-0.136987	-0.272395	-0.135408	3.75763	3.75763	3.75763	3.75763	3.75763	3.75763	-3.69931	-12.2635	-20.4974	-8.73363	-17.325	-8.32418	0.000220193	9.42241e-34	2.81144e-87	4.13706e-18	5.5303e-64	1.30917e-16	0.000645624	8.85509e-33	4.72945e-86	4.1226e-17	1.03379e-62	1.28756e-15	-0.82131	65.3224	188.298	30.2158	135	26.7842	-3.69465	-12.1094	-19.8029	-8.67496	-16.8878	-8.27274
ENSG00000277778	PGM5P2	0.250941	-0.000933878	0.475916	-0.251875	0.224975	0.47685	-3.91865	-3.91865	-3.91865	-3.91865	-3.91865	-3.91865	3.69876	-0.0129984	6.43524	-3.48305	3.08632	6.30857	0.000220505	0.98963	1.41993e-10	0.00050282	0.00204516	3.233e-10	0.00064644	0.991368	2.8103e-10	0.00101655	0.00297168	1.57134e-09	-0.834577	-7.99569	12.384	-1.25617	-3.09364	12.3753	3.69429	-0.0129974	6.41374	-3.47925	3.08359	6.28717
ENSG00000225523	IGKV6D-21	-0.245871	-0.484125	-0.489229	-0.238254	-0.243358	-0.00510419	-3.45145	-3.45145	-3.45145	-3.45145	-3.45145	-3.45145	-3.69875	-6.98969	-6.91831	-3.4053	-3.43861	-0.0700313	0.000220622	3.50562e-12	5.92615e-12	0.000670814	0.000593454	0.944174	0.000646682	1.06025e-11	1.24266e-11	0.00133299	0.000905061	0.956419	-0.836631	16.2059	15.525	-1.53538	-1.95991	-7.3457	-3.69415	-6.9558	-6.88141	-3.40124	-3.43459	-0.0700244
ENSG00000252498	RNU6-1016P	0.265932	0.395599	0.964643	0.129667	0.69871	0.569044	-1.72096	-1.72096	-1.72096	-1.72096	-1.72096	-1.72096	3.69692	5.18359	12.2031	1.68551	8.96721	7.03532	0.000222059	2.31245e-07	1.67763e-33	0.0919923	5.24476e-19	2.45304e-12	0.000650793	5.12956e-07	7.22154e-33	0.125003	1.91518e-18	1.5392e-11	-0.843076	5.37585	64.6756	-5.86988	31.8561	17.1494	3.6925	5.17229	12.0619	1.68498	8.90697	7.00596
ENSG00000205544	TMEM256	0.116737	0.455416	0.583202	0.338679	0.466465	0.127786	4.23368	4.23368	4.23368	4.23368	4.23368	4.23368	3.69693	13.6794	17.197	10.1471	13.9767	3.70218	0.000222208	2.26596e-41	2.67463e-63	8.49387e-24	5.30041e-43	0.000217758	0.000651129	3.01445e-40	2.51108e-62	1.57837e-22	4.71749e-42	0.000494699	-0.831489	82.8155	133.055	43.1506	86.7912	-0.527192	3.69233	13.4726	16.7946	10.0577	13.7471	3.69747
ENSG00000223705	NSUN5P1	-0.120227	-0.100115	-0.116517	0.0201118	0.00370935	-0.0164025	2.60366	2.60366	2.60366	2.60366	2.60366	2.60366	-3.69601	-2.89383	-3.26466	0.57702	0.105377	-0.448136	0.000222872	0.00383188	0.0011076	0.563969	0.916084	0.654087	0.000652972	0.00581423	0.00151632	0.618982	0.92627	0.708268	-0.848133	-3.81655	-2.86746	-7.11782	-7.83495	-7.22525	-3.69157	-2.89168	-3.26166	0.576956	0.105368	-0.448091
ENSG00000117298	ECE1	0.0588101	-0.117769	-0.230656	-0.176579	-0.289466	-0.112887	6.99568	6.99568	6.99568	6.99568	6.99568	6.99568	3.69528	-7.02035	-13.5708	-10.6053	-17.4957	-6.61739	0.00022383	2.75699e-12	1.11915e-40	8.79095e-26	4.57772e-65	4.384e-11	0.000655678	8.39629e-12	5.81638e-40	2.0789e-24	8.89278e-64	2.36012e-10	-0.811725	16.436	80.8158	47.562	136.82	14.3021	3.69048	-6.98959	-13.3542	-10.4983	-17.0342	-6.59048
ENSG00000135870	RC3H1	0.0689002	-0.019963	-0.220027	-0.0888632	-0.288927	-0.200064	3.75529	3.75529	3.75529	3.75529	3.75529	3.75529	3.69465	-1.00959	-10.8749	-4.48675	-14.5611	-9.72429	0.000224178	0.312772	4.66905e-27	7.51143e-06	2.0582e-46	5.11866e-22	0.000656595	0.357627	1.66996e-26	1.95297e-05	2.0886e-45	8.55716e-21	-0.838817	-7.47292	49.8264	2.71273	94.5834	39.0624	3.69009	-1.00942	-10.772	-4.47866	-14.3043	-9.64585
ENSG00000132361	CLUH	-0.090376	-0.183635	-0.177918	-0.0932589	-0.0875421	0.0057168	2.83059	2.83059	2.83059	2.83059	2.83059	2.83059	-3.69395	-7.0647	-6.64834	-3.56419	-3.31831	0.208549	0.000224712	1.97563e-12	3.4806e-11	0.000370697	0.000916588	0.834814	0.000658054	6.08464e-12	7.06479e-11	0.000763792	0.00137536	0.866627	-0.853466	16.7597	13.7614	-0.97056	-2.35155	-7.30532	-3.68948	-7.03619	-6.62465	-3.56011	-3.31495	0.208531
ENSG00000104361	NIPAL2	0.0615389	0.158672	0.161711	0.0971333	0.100172	0.00303855	2.27927	2.27927	2.27927	2.27927	2.27927	2.27927	3.69407	8.94998	8.87936	5.5103	5.62868	0.164709	0.000225009	6.48969e-19	1.23886e-18	3.92745e-08	2.0073e-08	0.869186	0.000658823	2.89964e-18	3.34916e-18	1.33665e-07	4.24793e-08	0.894954	-0.815476	31.4449	30.6558	7.7713	7.91495	-7.2822	3.68914	8.88331	8.81113	5.49408	5.61137	0.164693
ENSG00000171224	FAM241B	-0.122151	-0.0738983	-0.0947632	0.0482527	0.0273877	-0.0208649	-0.042074	-0.042074	-0.042074	-0.042074	-0.042074	-0.042074	-3.69333	-2.11849	-2.62239	1.3681	0.761451	-0.560434	0.000225254	0.0342171	0.00878007	0.171388	0.446451	0.575228	0.000659437	0.0459384	0.0112548	0.218222	0.483655	0.635974	-0.857611	-5.76121	-4.75512	-6.35508	-7.54437	-7.16678	-3.68887	-2.1175	-2.6205	1.36776	0.761346	-0.560368
ENSG00000035141	FAM136A	-0.0461218	0.0841968	0.0962302	0.130319	0.142352	0.0120334	4.22389	4.22389	4.22389	4.22389	4.22389	4.22389	-3.69216	6.3834	7.15747	9.86706	10.7809	0.880848	0.000226428	1.99958e-10	1.02791e-12	1.31511e-22	1.36162e-26	0.378474	0.000662772	5.44169e-10	2.22024e-12	2.11406e-21	6.60937e-26	0.444718	-0.846059	12.2386	17.2045	40.4297	49.1213	-6.94891	-3.68754	6.36137	7.12672	9.78429	10.673	0.880712
ENSG00000134070	IRAK2	0.0856089	0.118904	0.049854	0.0332948	-0.0357548	-0.0690496	0.960349	0.960349	0.960349	0.960349	0.960349	0.960349	3.69185	4.84981	1.96076	1.34252	-1.41362	-2.63356	0.00022655	1.29787e-06	0.0500037	0.179531	0.157581	0.00849479	0.000663025	2.71941e-06	0.0600644	0.227279	0.18414	0.014761	-0.865869	3.70558	-6.26774	-6.38992	-6.83653	-3.87167	3.68741	4.84008	1.95993	1.3422	-1.41325	-2.63174
ENSG00000238201	AC114752.2	0.12953	0.304096	0.379962	0.174565	0.250432	0.0758666	2.77599	2.77599	2.77599	2.77599	2.77599	2.77599	3.69224	8.087	9.81842	4.69176	6.68893	1.95191	0.000226722	9.06635e-16	2.18392e-22	2.84676e-06	2.73717e-11	0.0510549	0.000663426	3.41194e-15	6.72062e-22	7.77707e-06	6.80372e-11	0.0755251	-0.81603	24.3176	39.1477	3.66546	14.3437	-5.39326	3.68721	8.03888	9.73285	4.68158	6.66006	1.95102
ENSG00000148483	TMEM236	0.226112	0.370004	0.324427	0.143892	0.0983149	-0.0455774	-2.64139	-2.64139	-2.64139	-2.64139	-2.64139	-2.64139	3.69141	5.74705	4.90669	2.21491	1.4968	-0.671433	0.000226935	9.99377e-09	9.78235e-07	0.0268427	0.134554	0.501998	0.000663947	2.43115e-08	1.61543e-06	0.0407128	0.158878	0.565135	-0.863044	8.41351	3.78883	-4.85021	-6.72821	-7.113	3.68698	5.73083	4.89597	2.2138	1.49638	-0.671349
ENSG00000132196	HSD17B7	-0.0512003	-0.0231312	-0.0780995	0.0280691	-0.0268992	-0.0549683	2.43648	2.43648	2.43648	2.43648	2.43648	2.43648	-3.69118	-1.57003	-5.13808	1.89131	-1.79239	-3.52607	0.000227161	0.116509	2.94656e-07	0.05868	0.0731722	0.000428181	0.000664504	0.144202	5.00859e-07	0.0832084	0.0895458	0.000929544	-0.863213	-6.76198	4.95723	-5.50176	-6.23363	-1.14287	-3.68672	-1.56959	-5.12683	1.89058	-1.79175	-3.52208
ENSG00000229585	RPL21P44	0.183575	0.00419546	0.28452	-0.179379	0.100945	0.280324	0.512759	0.512759	0.512759	0.512759	0.512759	0.512759	3.69068	0.0791525	5.1428	-3.3499	1.84782	4.93195	0.000227497	0.936916	2.87065e-07	0.000818173	0.0647267	8.58106e-07	0.000665382	0.945911	4.88272e-07	0.00160363	0.0796506	2.74364e-06	-0.870225	-7.99249	4.99221	-1.70401	-6.12391	4.75712	3.68635	0.0791463	5.13175	-3.34657	1.84714	4.92167
ENSG00000011485	PPP5C	-0.05663	-0.138778	-0.213936	-0.0821483	-0.157306	-0.0751578	3.12678	3.12678	3.12678	3.12678	3.12678	3.12678	-3.68988	-8.49455	-12.7608	-5.04769	-9.6181	-4.43137	0.000228634	3.13885e-17	2.61099e-36	4.76362e-07	1.46641e-21	9.73273e-06	0.000668605	1.28308e-16	1.21536e-35	1.42742e-06	5.96321e-21	2.6899e-05	-0.839335	27.6075	70.8224	5.3634	37.5882	2.43536	-3.68508	-8.44128	-12.5832	-5.0356	-9.53727	-4.42303
ENSG00000268050	AL158151.3	0.20677	0.250905	0.307906	0.0441343	0.101136	0.0570016	-2.51767	-2.51767	-2.51767	-2.51767	-2.51767	-2.51767	3.68884	4.24143	5.06159	0.741503	1.68194	0.916155	0.000229325	2.28796e-05	4.4151e-07	0.458448	0.0926884	0.359663	0.00067052	4.32502e-05	7.43247e-07	0.517966	0.111866	0.426207	-0.865265	0.969474	4.5651	-7.00775	-6.42595	-6.90973	3.68431	4.23476	5.05013	0.741404	1.68138	0.916008
ENSG00000240065	PSMB9	-0.0602001	-0.127094	-0.0524702	-0.0668942	0.00772986	0.0746241	8.53422	8.53422	8.53422	8.53422	8.53422	8.53422	-3.68873	-7.37404	-3.00174	-3.90824	0.454871	4.25503	0.000229599	2.14374e-13	0.00270693	9.51765e-05	0.649238	2.15911e-05	0.000671219	7.0266e-13	0.00360387	0.000212729	0.680395	5.69869e-05	-0.839716	18.9389	-3.67455	0.316592	-7.73631	1.65652	-3.684	-7.33951	-2.9992	-3.90257	0.454822	4.24777
ENSG00000175634	RPS6KB2	0.0469021	0.065875	0.182931	0.0189729	0.136029	0.117056	6.3665	6.3665	6.3665	6.3665	6.3665	6.3665	3.68805	4.91523	13.457	1.41878	10.2287	8.52408	0.000230053	9.33778e-07	3.78055e-40	0.15607	3.75671e-24	2.4346e-17	0.00067244	1.979e-06	1.9391e-39	0.200907	1.67257e-23	2.5851e-16	-0.853553	4.04332	79.6741	-6.2741	43.5059	28.4159	3.6835	4.9051	13.2633	1.41841	10.1377	8.47092
ENSG00000125657	TNFSF9	-0.208189	-0.27681	-0.315427	-0.0686217	-0.107239	-0.0386169	-2.01468	-2.01468	-2.01468	-2.01468	-2.01468	-2.01468	-3.68738	-4.66808	-5.1757	-1.14676	-1.76971	-0.616932	0.000230589	3.17729e-06	2.43494e-07	0.251574	0.0768807	0.537329	0.000673903	6.44288e-06	4.15514e-07	0.307269	0.093828	0.599673	-0.876291	2.84644	5.13405	-6.63493	-6.2805	-7.14554	-3.68291	-4.65901	-5.16264	-1.14653	-1.76908	-0.616856
ENSG00000265752	AC010754.1	-0.2236	-0.339254	-0.355109	-0.115653	-0.131509	-0.0158555	-2.94623	-2.94623	-2.94623	-2.94623	-2.94623	-2.94623	-3.68743	-5.38148	-5.52574	-1.82131	-2.04561	-0.239749	0.000230748	8.14997e-08	3.71247e-08	0.0686837	0.040896	0.810546	0.000674261	1.86432e-07	6.5959e-08	0.0959624	0.0517322	0.845865	-0.868252	6.39155	6.97244	-5.64121	-5.75808	-7.31317	-3.68273	-5.36378	-5.50401	-1.82049	-2.04458	-0.239722
ENSG00000154144	TBRG1	-0.0433623	0.0164038	-0.0324009	0.0597661	0.0109614	-0.0488048	4.92636	4.92636	4.92636	4.92636	4.92636	4.92636	-3.68565	1.32425	-2.57422	4.81312	0.88511	-3.81297	0.000232146	0.185519	0.0100923	1.55983e-06	0.376169	0.000140093	0.000678241	0.221644	0.0128676	4.40213e-06	0.413441	0.000328079	-0.874416	-7.11674	-4.88983	4.2071	-7.46429	-0.120157	-3.68119	1.32395	-2.57265	4.80341	0.884977	-3.808
ENSG00000135116	HRK	-0.221529	-0.534601	-0.673805	-0.313072	-0.452276	-0.139203	-2.35688	-2.35688	-2.35688	-2.35688	-2.35688	-2.35688	-3.68453	-8.42373	-10.3656	-4.94314	-7.07779	-2.10862	0.00023347	5.88792e-17	1.12493e-24	8.16617e-07	1.8655e-12	0.0350729	0.000682004	2.36371e-16	3.71439e-24	2.38141e-06	4.91754e-12	0.0538685	-0.857755	27.0071	44.4497	4.84267	16.9567	-5.09976	-3.67974	-8.36745	-10.2549	-4.93135	-7.04419	-2.10752
ENSG00000080823	MOK	-0.126449	-0.0812093	-0.0465807	0.0452396	0.0798683	0.0346286	0.000998632	0.000998632	0.000998632	0.000998632	0.000998632	0.000998632	-3.68414	-2.24309	-1.24466	1.23897	2.14688	0.899589	0.000233582	0.0249677	0.213369	0.215461	0.0318892	0.368419	0.000682226	0.0341217	0.238267	0.267447	0.0408383	0.434804	-0.883496	-5.4811	-7.40727	-6.51603	-5.52827	-6.91489	-3.67962	-2.2419	-1.24435	1.23869	2.1458	0.899439
ENSG00000124596	OARD1	-0.0400828	0.0234793	0.0299705	0.0635621	0.0700533	0.00649119	3.94999	3.94999	3.94999	3.94999	3.94999	3.94999	-3.6837	2.03782	2.54599	5.51172	6.06947	0.542902	0.00023402	0.0416543	0.0109456	3.86587e-08	1.45121e-09	0.587239	0.000683398	0.0551691	0.0139094	1.31641e-07	3.29684e-09	0.647087	-0.876557	-5.90738	-4.94477	7.77209	10.445	-7.18321	-3.67914	2.03696	2.54443	5.49687	6.04969	0.542841
ENSG00000136718	IMP4	-0.0389679	0.0406962	0.131361	0.079664	0.170328	0.0906644	5.02454	5.02454	5.02454	5.02454	5.02454	5.02454	-3.68371	3.63504	11.5243	7.1441	15.3279	7.88985	0.000234115	0.000282682	4.28287e-30	1.14869e-12	5.4482e-51	4.29786e-15	0.000683571	0.000482781	1.66986e-29	6.37467e-12	6.51984e-50	3.60852e-14	-0.865048	-1.38237	56.6965	17.9114	104.886	23.3392	-3.67904	3.63067	11.3979	7.1114	15.0198	7.84592
ENSG00000145740	SLC30A5	-0.047754	0.0418155	0.0214123	0.0895694	0.0691662	-0.0204032	3.99034	3.99034	3.99034	3.99034	3.99034	3.99034	-3.68334	3.05715	1.53463	6.51666	5.02645	-1.43226	0.000234254	0.00225359	0.124976	8.40976e-11	5.29325e-07	0.152175	0.00068387	0.00350969	0.143571	3.8461e-10	1.02458e-06	0.200359	-0.888658	-3.33408	-7.02225	13.7246	4.71786	-6.32125	-3.67889	3.0546	1.53422	6.49308	5.01537	-1.43189
ENSG00000252118	RNU6ATAC39P	0.307148	0.153057	0.561599	-0.154091	0.254452	0.408542	-1.78957	-1.78957	-1.78957	-1.78957	-1.78957	-1.78957	3.68318	1.73386	6.14987	-1.73018	2.8208	4.3674	0.000234379	0.083041	8.7374e-10	0.0837002	0.00482247	1.30046e-05	0.00068413	0.10508	1.67232e-09	0.115039	0.0067478	3.5299e-05	-0.894917	-6.4983	10.6116	-5.79686	-3.87159	2.14527	3.67875	1.73331	6.13092	-1.72961	2.81866	4.36003
ENSG00000234353	AP000346.2	0.247512	0.0548913	-0.0772539	-0.192621	-0.324766	-0.132145	-2.67177	-2.67177	-2.67177	-2.67177	-2.67177	-2.67177	3.68247	0.772956	-1.05614	-2.69133	-4.49156	-1.76437	0.000235005	0.439607	0.290989	0.00715635	7.34058e-06	0.0777724	0.00068585	0.486402	0.31902	0.0120375	1.31562e-05	0.110615	-0.894959	-7.6999	-7.63317	-3.68427	2.20142	-5.78186	3.67807	0.772857	-1.05595	-2.68948	-4.48357	-1.76376
ENSG00000127903	ZNF835	-0.179292	-0.187094	-0.347511	-0.00780203	-0.168219	-0.160417	-1.08281	-1.08281	-1.08281	-1.08281	-1.08281	-1.08281	-3.68239	-3.64338	-6.55852	-0.150772	-3.20267	-2.9526	0.00023514	0.000273738	6.46957e-11	0.880166	0.0013766	0.00317733	0.000686137	0.000468397	1.29888e-10	0.900693	0.00203319	0.00598579	-0.889989	-1.37609	13.1611	-7.27018	-2.71981	-2.98795	-3.67792	-3.63896	-6.53247	-0.150758	-3.19951	-2.95004
ENSG00000111863	ADTRP	0.0769472	0.258151	0.413909	0.181204	0.336962	0.155758	2.57925	2.57925	2.57925	2.57925	2.57925	2.57925	3.68276	11.5654	18.0625	8.20767	15.156	6.75681	0.000235304	3.20715e-30	8.84207e-69	3.49943e-16	8.65726e-50	1.73656e-11	0.00068651	2.53661e-29	9.52192e-68	2.84181e-15	9.89461e-49	9.85499e-11	-0.847127	57.1416	145.024	25.8348	101.882	15.2348	3.67775	11.4231	17.5275	8.15474	14.8353	6.72661
ENSG00000173706	HEG1	-0.0799377	-0.0482248	0.113765	0.0317129	0.193703	0.16199	1.23868	1.23868	1.23868	1.23868	1.23868	1.23868	-3.68201	-2.08153	4.72568	1.36061	8.17062	6.57012	0.00023551	0.0374673	2.39656e-06	0.173742	4.53352e-16	5.93505e-11	0.000687005	0.0499954	3.87901e-06	0.220802	1.44569e-15	3.14354e-10	-0.890454	-5.81763	2.95549	-6.34929	25.1521	14.0363	-3.67752	-2.08063	4.71674	1.36028	8.12339	6.54536
ENSG00000141456	PELP1	-0.0861171	-0.240456	-0.281494	-0.154339	-0.195377	-0.0410373	2.64933	2.64933	2.64933	2.64933	2.64933	2.64933	-3.68183	-9.67951	-10.9961	-6.169	-7.73448	-1.56381	0.000235594	7.41612e-22	1.26118e-27	7.79347e-10	1.41064e-14	0.117968	0.000687142	3.89838e-21	4.58309e-27	3.22214e-09	4.16924e-14	0.160219	-0.898052	38.1703	51.1763	11.5557	21.7704	-6.10812	-3.67743	-9.60774	-10.8918	-6.14908	-7.69539	-1.56336
ENSG00000181896	ZNF101	0.0406371	0.0540562	0.133253	0.013419	0.0926159	0.0791969	4.50155	4.50155	4.50155	4.50155	4.50155	4.50155	3.68157	4.61107	11.1323	1.1509	7.95908	6.57307	0.000236076	4.17637e-06	3.12265e-28	0.249873	2.49157e-15	5.85525e-11	0.000688443	8.39287e-06	1.1571e-27	0.305469	7.66362e-15	3.10302e-10	-0.869884	2.62013	52.427	-6.60355	23.4475	14.0303	3.67691	4.60241	11.0182	1.15066	7.91405	6.54739
ENSG00000111231	GPN3	-0.0458535	0.0814863	0.0619205	0.12734	0.107774	-0.0195658	3.57826	3.57826	3.57826	3.57826	3.57826	3.57826	-3.68175	6.17957	4.60337	9.73069	8.21821	-1.44313	0.000236138	7.40813e-10	4.35922e-06	5.20473e-22	3.20112e-16	0.149104	0.000688516	1.94899e-09	6.93233e-06	7.86307e-21	1.02882e-15	0.196812	-0.857874	10.9834	2.39363	39.0075	25.4654	-6.27326	-3.67684	6.15712	4.59348	9.64414	8.1655	-1.4427
ENSG00000168256	NKIRAS2	0.0465126	-0.0179048	-0.0136789	-0.0644174	-0.0601916	0.00422589	4.58545	4.58545	4.58545	4.58545	4.58545	4.58545	3.68097	-1.33909	-1.0037	-4.82221	-4.51511	0.306253	0.000236523	0.180641	0.315604	1.49299e-06	6.58118e-06	0.759434	0.000689532	0.21642	0.344083	4.22238e-06	1.18233e-05	0.802266	-0.883122	-7.08214	-7.67698	4.25697	2.30359	-7.2859	3.67643	-1.33878	-1.00353	-4.81217	-4.5068	0.306225
ENSG00000273261	AC092953.2	0.237569	0.183428	0.374297	-0.0541407	0.136728	0.190869	-3.38058	-3.38058	-3.38058	-3.38058	-3.38058	-3.38058	3.67991	2.68845	5.32775	-0.786709	1.96863	2.65146	0.000237319	0.00721561	1.06342e-07	0.431513	0.0490861	0.00805615	0.000691644	0.0105933	1.8511e-07	0.491427	0.0614851	0.0140663	-0.908711	-4.39624	5.93452	-6.98267	-5.91407	-3.83831	3.67557	2.68673	5.31554	-0.786605	1.96784	2.64971
ENSG00000283375	AC087521.4	0.267763	0.0887373	0.629427	-0.179025	0.361664	0.54069	-3.76734	-3.76734	-3.76734	-3.76734	-3.76734	-3.76734	3.67996	1.1525	7.94291	-2.30913	4.62635	6.67203	0.000237321	0.249201	2.72253e-15	0.0210037	3.88007e-06	2.99341e-11	0.000691644	0.29084	6.5252e-15	0.0324423	7.09111e-06	1.6476e-10	-0.904146	-7.33371	23.0538	-4.63361	2.81073	14.6957	3.67557	1.15229	7.90301	-2.30792	4.61771	6.64689
ENSG00000065615	CYB5R4	0.0495816	0.094044	-0.111366	0.0444623	-0.160948	-0.20541	6.92324	6.92324	6.92324	6.92324	6.92324	6.92324	3.67974	6.62008	-7.7322	3.14502	-11.4559	-14.1677	0.000237743	4.24724e-11	1.43718e-14	0.00167794	9.82334e-30	4.51237e-44	0.000692767	1.20461e-10	3.35525e-14	0.00313567	5.4037e-29	5.48005e-42	-0.876635	13.7564	21.3899	-2.35456	56.2113	89.2154	3.67511	6.59519	-7.69301	3.14201	-11.3254	-13.9243
ENSG00000128294	TPST2	0.0511081	0.0992926	0.0993747	0.0481845	0.0482666	8.2151e-05	6.75257	6.75257	6.75257	6.75257	6.75257	6.75257	3.67958	6.76092	6.66253	3.30078	3.32717	0.00548196	0.000237889	1.64406e-11	3.1886e-11	0.000976091	0.000888513	0.995626	0.000693086	4.76486e-11	6.47978e-11	0.00189091	0.00133504	0.996632	-0.875821	14.6872	13.8405	-1.85366	-2.32187	-7.33083	3.67496	6.73458	6.63759	3.29733	3.32364	0.00548148
ENSG00000285106	AC016831.6	-0.137526	-0.26427	-0.465751	-0.126744	-0.328226	-0.201481	0.213201	0.213201	0.213201	0.213201	0.213201	0.213201	-3.67835	-6.6159	-11.2083	-3.16057	-8.04323	-4.74916	0.000238904	4.33545e-11	1.33431e-28	0.00159065	1.26534e-15	2.14223e-06	0.000695934	1.22852e-10	4.98949e-28	0.00298113	3.94547e-15	6.4759e-06	-0.89728	13.7305	53.2997	-2.30048	24.1352	3.8882	-3.67387	-6.59214	-11.0945	-3.15762	-7.99792	-4.73952
ENSG00000175857	GAPT	-0.0510784	-0.0353808	-0.247599	0.0156976	-0.196521	-0.212219	6.15214	6.15214	6.15214	6.15214	6.15214	6.15214	-3.67766	-2.405	-16.5583	1.07729	-13.5632	-14.183	0.000239802	0.0162351	6.49531e-59	0.281446	1.28861e-40	4.01252e-44	0.000698441	0.0227168	5.41487e-58	0.339568	1.0551e-39	4.90466e-42	-0.873391	-5.06569	122.181	-6.68004	80.9646	89.1991	-3.67291	-2.40359	-16.1844	1.07708	-13.3437	-13.9326
ENSG00000136867	SLC31A2	-0.0580868	-0.186853	-0.275974	-0.128767	-0.217887	-0.0891203	6.00153	6.00153	6.00153	6.00153	6.00153	6.00153	-3.677	-11.1609	-16.2137	-7.77195	-13.2235	-5.23764	0.000240459	2.41845e-28	1.232e-56	1.08513e-14	9.70927e-39	1.75044e-07	0.000700247	1.74961e-27	9.69122e-56	7.52637e-14	7.45684e-38	6.09063e-07	-0.87367	52.8345	117	22.4643	76.685	6.27138	-3.67221	-11.0412	-15.8583	-7.72886	-13.0177	-5.22406
ENSG00000237499	WAKMAR2	-0.104912	-0.270231	-0.0922186	-0.165319	0.0126936	0.178013	0.833088	0.833088	0.833088	0.833088	0.833088	0.833088	-3.67611	-8.8959	-2.91233	-5.38458	0.405373	5.46655	0.000240812	9.41868e-19	0.00361229	7.80457e-08	0.685232	4.95895e-08	0.000701166	4.17268e-18	0.00476508	2.55546e-07	0.714299	1.8525e-07	-0.924575	31.0863	-3.94451	7.08971	-7.74805	7.50122	-3.67184	-8.8418	-2.91017	-5.37159	0.405334	5.45278
ENSG00000217130	AL139100.2	0.152827	0.437108	0.605427	0.284281	0.4526	0.168319	-0.936111	-0.936111	-0.936111	-0.936111	-0.936111	-0.936111	3.67607	9.91468	13.2359	6.39427	10.021	3.59267	0.000241004	7.7725e-23	6.21143e-39	1.8674e-10	2.92705e-23	0.000332719	0.000701618	4.30069e-22	3.08914e-38	8.22269e-10	1.26113e-22	0.000734243	-0.917873	40.3883	77.0963	12.9459	41.5562	-0.904442	3.67163	9.83736	13.0517	6.37187	9.93516	3.5884
ENSG00000160256	FAM207A	-0.059687	-0.0432096	0.0957407	0.0164774	0.155428	0.13895	3.77358	3.77358	3.77358	3.77358	3.77358	3.77358	-3.67596	-2.51219	5.44237	0.955439	8.99571	7.75744	0.000241128	0.0120492	5.6644e-08	0.339434	4.11062e-19	1.18527e-14	0.00070187	0.0171807	9.97909e-08	0.399344	1.50894e-18	9.53076e-14	-0.909998	-4.83637	6.54953	-6.82501	32.066	22.3608	-3.6715	-2.5107	5.42908	0.955285	8.93395	7.71761
ENSG00000165813	CCDC186	0.0713306	0.124304	0.136618	0.0529729	0.065287	0.012314	4.02267	4.02267	4.02267	4.02267	4.02267	4.02267	3.67537	6.04782	6.50631	2.57205	3.16855	0.576604	0.000241714	1.64577e-09	8.94638e-11	0.0101586	0.00154787	0.564251	0.000703468	4.22127e-09	1.78643e-10	0.0166616	0.00227279	0.625866	-0.911401	10.1846	12.833	-3.98966	-2.83988	-7.16832	3.67088	6.02939	6.48376	2.57038	3.16556	0.576538
ENSG00000164609	SLU7	0.0583468	0.0956631	0.150411	0.0373163	0.0920645	0.0547483	6.3528	6.3528	6.3528	6.3528	6.3528	6.3528	3.67505	5.71225	8.85088	2.22887	5.53095	3.18129	0.000242031	1.22221e-08	1.42945e-18	0.0258981	3.46664e-08	0.00148155	0.000704282	2.95529e-08	3.85834e-18	0.0394007	7.22739e-08	0.00295713	-0.908587	8.23555	30.5027	-4.81079	7.3529	-2.31164	3.67055	5.6966	8.79508	2.22774	5.51607	3.17827
ENSG00000254676	AP000873.4	0.192715	0.202274	0.489711	0.00955952	0.296996	0.287436	-0.754752	-0.754752	-0.754752	-0.754752	-0.754752	-0.754752	3.67401	3.63635	8.45643	0.16992	5.18607	4.83349	0.000242812	0.000280814	4.13769e-17	0.865084	2.28996e-07	1.40834e-06	0.000706445	0.000479851	1.05883e-16	0.887738	4.5394e-07	4.37252e-06	-0.934321	-1.41021	27.2068	-7.27452	5.54359	4.27345	3.66972	3.63238	8.40893	0.169906	5.17411	4.82382
ENSG00000269388	AC018755.3	-0.156563	-0.159428	-0.0838921	-0.00286487	0.0726707	0.0755355	-0.771478	-0.771478	-0.771478	-0.771478	-0.771478	-0.771478	-3.67389	-3.55295	-1.80725	-0.0631178	1.57312	1.58081	0.000242953	0.000386694	0.0708285	0.949677	0.115799	0.114031	0.000706744	0.000652017	0.0836171	0.958126	0.138093	0.15542	-0.93117	-1.71191	-6.5629	-7.28895	-6.6048	-6.08603	-3.66958	-3.549	-1.80658	-0.0631125	1.57265	1.58033
ENSG00000071051	NCK2	-0.0558656	-0.0993545	-0.250135	-0.0434889	-0.19427	-0.150781	5.87356	5.87356	5.87356	5.87356	5.87356	5.87356	-3.67375	-6.18328	-15.3197	-2.71534	-12.1917	-9.15499	0.000243317	7.12572e-10	4.30436e-51	0.0066603	2.26266e-33	1.00415e-19	0.000707694	1.87732e-09	2.94959e-50	0.0112837	1.42544e-32	1.36972e-18	-0.904068	11.0044	104.671	-3.60652	64.5719	33.8256	-3.66919	-6.16327	-15.0354	-2.71337	-12.0373	-9.0885
ENSG00000276992	AC096577.2	0.256633	0.295835	0.62132	0.0392015	0.364687	0.325485	-3.85194	-3.85194	-3.85194	-3.85194	-3.85194	-3.85194	3.67334	4.00259	8.17496	0.5274	4.86726	4.19299	0.000243586	6.41199e-05	4.27164e-16	0.597956	1.19142e-06	2.83429e-05	0.000708369	0.000116382	1.054e-15	0.650781	2.25378e-06	7.34986e-05	-0.924072	-0.00822231	24.872	-7.14397	3.94623	1.40273	3.66891	3.99711	8.1306	0.527343	4.85706	4.18639
ENSG00000204389	HSPA1A	0.0557351	0.00732567	-0.170168	-0.0484095	-0.225903	-0.177493	5.24505	5.24505	5.24505	5.24505	5.24505	5.24505	3.67195	0.455433	-10.3928	-3.03338	-14.2141	-10.8067	0.000245155	0.648832	7.21822e-25	0.00244065	2.59331e-44	1.08305e-26	0.000712821	0.687865	2.39555e-24	0.00443806	2.43231e-43	2.77379e-25	-0.898124	-7.85229	44.7565	-2.68751	89.4236	49.5982	3.66727	0.455385	-10.2977	-3.0306	-13.9638	-10.6942
ENSG00000177576	C18orf32	-0.048762	0.00849702	-0.170691	0.057259	-0.121929	-0.179188	3.69455	3.69455	3.69455	3.69455	3.69455	3.69455	-3.67133	0.601987	-11.8074	4.06356	-8.63642	-12.2406	0.000245663	0.547228	1.74485e-31	4.96378e-05	9.51697e-18	1.30871e-33	0.000714188	0.591911	7.11855e-31	0.000115313	3.27629e-17	5.92191e-32	-0.915149	-7.78828	59.8588	0.928949	28.9382	65.3984	-3.66674	0.601919	-11.6733	4.05733	-8.57964	-12.0824
ENSG00000253522	MIR3142HG	-0.173605	-0.0903449	-0.19259	0.0832605	-0.018985	-0.102246	0.145871	0.145871	0.145871	0.145871	0.145871	0.145871	-3.67052	-1.79631	-3.67246	1.63822	-0.366205	-1.89776	0.000246134	0.0725388	0.000244184	0.101477	0.714238	0.0578235	0.000715445	0.0925805	0.000350265	0.136638	0.74166	0.084527	-0.943497	-6.38583	-1.45025	-5.94696	-7.76251	-5.5223	-3.66625	-1.79572	-3.66828	1.63773	-0.36617	-1.89703
ENSG00000240463	RPS19P3	0.19657	0.00116306	0.224887	-0.195407	0.0283166	0.223724	-0.256901	-0.256901	-0.256901	-0.256901	-0.256901	-0.256901	3.66938	0.0204081	3.78339	-3.3939	0.482517	3.66701	0.000247231	0.983719	0.000157562	0.000697778	0.629474	0.00024963	0.000718525	0.986024	0.000228996	0.00138336	0.661598	0.000561616	-0.948003	-7.9971	-1.03821	-1.55821	-7.71441	-0.632381	3.66511	0.0204065	3.77884	-3.39045	0.482467	3.66264
ENSG00000162511	LAPTM5	-0.0585313	-0.212531	-0.327834	-0.153999	-0.269303	-0.115304	10.2644	10.2644	10.2644	10.2644	10.2644	10.2644	-3.66948	-12.6679	-19.3056	-9.20685	-16.2106	-6.72975	0.000247406	7.36284e-36	2.41985e-78	6.29593e-20	1.30192e-56	2.04566e-11	0.000718922	7.66582e-35	3.32977e-77	7.68576e-19	1.90427e-55	1.15016e-10	-0.918941	70.0737	167.142	34.3205	117.824	15.0437	-3.66493	-12.5011	-18.7381	-9.13913	-15.8548	-6.70273
ENSG00000197818	SLC9A8	0.11707	-0.0683597	-0.301439	-0.185429	-0.418508	-0.233079	4.3533	4.3533	4.3533	4.3533	4.3533	4.3533	3.66909	-2.02432	-8.75041	-5.48528	-12.3942	-6.66361	0.00024767	0.0430235	3.41648e-18	4.47769e-08	2.00384e-34	3.17717e-11	0.000719576	0.0568693	9.11318e-18	1.51298e-07	1.30927e-33	1.74263e-10	-0.932201	-5.93826	29.6325	7.62965	67.0904	14.6288	3.66466	-2.02348	-8.69671	-5.47089	-12.2357	-6.63812
ENSG00000134326	CMPK2	0.121418	0.400025	0.882653	0.278607	0.761234	0.482627	3.20108	3.20108	3.20108	3.20108	3.20108	3.20108	3.66815	11.6056	25.1888	8.06941	21.8616	13.4591	0.000248985	3.05299e-30	1.86267e-121	1.12742e-15	5.01552e-97	8.42821e-40	0.000723286	2.41773e-29	6.43356e-120	8.69779e-15	2.89608e-95	6.63818e-38	-0.923699	57.6143	275.406	24.7361	211.169	79.8654	3.6633	11.4273	23.4354	8.01213	20.9031	13.203
ENSG00000069974	RAB27A	0.0743311	0.0302451	0.0962394	-0.044086	0.0219083	0.0659943	7.31841	7.31841	7.31841	7.31841	7.31841	7.31841	3.66783	1.41347	4.43303	-2.0701	1.03575	3.02105	0.00024905	0.157623	9.6235e-06	0.0385328	0.300409	0.00254152	0.000723362	0.190908	1.50222e-05	0.0565789	0.33618	0.00488529	-0.922216	-6.97236	1.61112	-5.1391	-7.30865	-2.79706	3.66324	1.41311	4.42546	-2.06914	1.03556	3.01835
ENSG00000169756	LIMS1	0.0769456	0.188959	0.382408	0.112013	0.305463	0.19345	6.88608	6.88608	6.88608	6.88608	6.88608	6.88608	3.66727	8.5171	16.9714	5.07231	13.9222	8.53044	0.000249534	2.54772e-17	8.46177e-62	4.18028e-07	1.09804e-42	2.32407e-17	0.000724657	1.0453e-16	7.61397e-61	1.26409e-06	9.6858e-42	2.47305e-16	-0.925404	27.8301	129.15	5.48093	85.8963	28.4672	3.66274	8.46563	16.5883	5.06056	13.6943	8.47633
ENSG00000121289	CEP89	-0.0724013	-0.0940218	-0.0995857	-0.0216205	-0.0271844	-0.00556392	2.38919	2.38919	2.38919	2.38919	2.38919	2.38919	-3.6668	-4.47605	-4.5887	-1.02122	-1.26938	-0.249853	0.000249833	7.87411e-06	4.63439e-06	0.307235	0.204406	0.802718	0.000725413	1.54914e-05	7.35997e-06	0.366548	0.23489	0.839885	-0.955239	1.98513	2.30682	-6.76381	-7.03378	-7.29189	-3.66243	-4.46858	-4.58069	-1.02104	-1.2691	-0.249831
ENSG00000107223	EDF1	-0.0516685	0.0335204	0.167372	0.0851889	0.21904	0.133851	7.8769	7.8769	7.8769	7.8769	7.8769	7.8769	-3.66636	2.26072	11.1484	5.75259	14.8943	8.81827	0.000250333	0.0238461	2.49818e-28	9.69082e-09	1.99475e-48	1.95015e-18	0.000726753	0.0326743	9.28813e-28	3.53048e-08	2.17802e-47	2.28293e-17	-0.936595	-5.43287	52.7348	9.10745	99.2256	30.9183	-3.66192	2.2596	11.0383	5.73605	14.6233	8.76014
ENSG00000089351	GRAMD1A	0.0582742	-0.0855751	-0.271377	-0.143849	-0.329652	-0.185802	7.39846	7.39846	7.39846	7.39846	7.39846	7.39846	3.66653	-5.10464	-15.9767	-8.65488	-19.9688	-10.9166	0.000250438	3.53287e-07	4.58644e-55	8.26403e-18	6.25958e-83	3.48063e-27	0.000726945	7.73557e-07	3.44376e-54	7.94089e-17	2.19833e-81	9.26724e-26	-0.914527	4.99692	113.587	29.5016	177.564	50.7177	3.66181	-5.09255	-15.6295	-8.59586	-19.2921	-10.799
ENSG00000239819	IGKV1D-8	-0.214137	-0.365629	-0.594709	-0.151492	-0.380572	-0.229079	-2.48268	-2.48268	-2.48268	-2.48268	-2.48268	-2.48268	-3.66528	-5.95157	-9.44454	-2.45444	-6.10273	-3.55679	0.000251487	2.99226e-09	7.77301e-21	0.0141719	1.18894e-09	0.000381919	0.00072988	7.5464e-09	2.27769e-20	0.0226174	2.71082e-09	0.000834987	-0.944939	9.5986	35.7043	-4.28295	10.6422	-1.04027	-3.66074	-5.93202	-9.36269	-2.45288	-6.08173	-3.55227
ENSG00000103876	FAH	0.106171	0.0598285	0.227082	-0.0463425	0.120911	0.167254	3.78914	3.78914	3.78914	3.78914	3.78914	3.78914	3.66502	1.93937	7.18796	-1.51206	3.94094	5.26007	0.000251872	0.0525526	8.31377e-13	0.130632	8.31733e-05	1.5502e-07	0.000730882	0.0686101	1.80173e-12	0.17136	0.000137038	5.42701e-07	-0.926275	-6.07626	17.4217	-6.11888	-0.0885109	6.39692	3.66035	1.93858	7.15588	-1.51162	3.93507	5.24649
ENSG00000141367	CLTC	0.0448193	0.0557577	0.0929314	0.0109384	0.0481121	0.0371737	5.85732	5.85732	5.85732	5.85732	5.85732	5.85732	3.66282	4.32227	7.09732	0.849239	3.75359	2.8076	0.000253878	1.59439e-05	1.57725e-12	0.395819	0.000177766	0.00502477	0.000736591	3.05911e-05	3.3831e-12	0.45627	0.000284983	0.00912466	-0.947469	1.32511	16.7808	-6.91783	-0.828362	-3.41855	3.65832	4.31523	7.06752	0.849112	3.74868	2.80544
ENSG00000287935	AC136297.1	0.227733	0.51551	0.549504	0.287777	0.321771	0.0339944	-3.15152	-3.15152	-3.15152	-3.15152	-3.15152	-3.15152	3.66177	7.89469	8.20119	4.36338	4.82803	0.493674	0.000254736	4.04569e-15	3.55531e-16	1.32467e-05	1.44941e-06	0.621574	0.000738966	1.46313e-14	8.80247e-16	3.32608e-05	2.72427e-06	0.678361	-0.974948	22.8468	25.0812	2.15752	3.74964	-7.2213	3.65745	7.85351	8.15282	4.35599	4.81809	0.493621
ENSG00000109099	PMP22	-0.180531	-0.547893	-0.730052	-0.367363	-0.549521	-0.182158	-1.27284	-1.27284	-1.27284	-1.27284	-1.27284	-1.27284	-3.66122	-10.585	-13.734	-7.05453	-10.4035	-3.34135	0.000255495	1.13987e-25	2.33541e-41	2.19868e-12	6.99751e-25	0.000845569	0.000741055	7.1955e-25	1.24326e-40	1.18082e-11	3.20567e-24	0.0017584	-0.96091	46.8938	83.0408	17.2769	45.197	-1.77573	-3.65669	-10.4738	-13.4704	-7.02127	-10.3007	-3.33743
ENSG00000167395	ZNF646	-0.0934261	-0.321675	-0.576745	-0.228249	-0.483318	-0.25507	4.17072	4.17072	4.17072	4.17072	4.17072	4.17072	-3.66101	-11.9128	-20.9268	-8.43376	-17.863	-9.09847	0.00025559	5.07825e-32	4.22643e-91	5.17028e-17	7.88233e-68	1.64564e-19	0.000741214	4.37496e-31	7.73913e-90	4.57571e-16	1.74356e-66	2.19387e-18	-0.964612	61.4271	197.31	27.7503	144.251	33.3839	-3.65659	-11.7778	-20.2414	-8.38276	-17.4026	-9.03463
ENSG00000174348	PODN	-0.2343	-0.432103	-0.436193	-0.197802	-0.201893	-0.00409079	-3.40655	-3.40655	-3.40655	-3.40655	-3.40655	-3.40655	-3.66064	-6.4151	-6.3182	-2.91982	-2.9536	-0.0579113	0.000256	1.63804e-10	3.07588e-10	0.00352982	0.00316674	0.953823	0.000742288	4.4863e-10	5.99569e-10	0.00626134	0.00451733	0.963756	-0.966811	12.4265	11.6286	-3.04462	-3.49042	-7.32997	-3.65618	-6.39193	-6.2949	-2.91738	-2.95107	-0.0579061
ENSG00000285444	AL162377.3	0.0955387	0.0136981	-0.193679	-0.0818405	-0.289218	-0.207377	1.29731	1.29731	1.29731	1.29731	1.29731	1.29731	3.66081	0.488026	-6.6585	-2.93631	-10.2359	-7.05694	0.00025612	0.625569	3.30964e-11	0.00334914	3.74934e-24	2.15376e-12	0.000742522	0.666349	6.72212e-11	0.00596502	1.67008e-23	1.36094e-11	-0.935915	-7.81855	13.8426	-2.9569	43.4751	17.2745	3.65606	0.487973	-6.63209	-2.93373	-10.1379	-7.02415
ENSG00000104951	IL4I1	-0.114283	-0.145976	-0.00974958	-0.0316923	0.104534	0.136226	0.333318	0.333318	0.333318	0.333318	0.333318	0.333318	-3.66017	-4.39967	-0.283344	-0.94966	3.07692	3.86471	0.000256407	1.1216e-05	0.776933	0.342364	0.00211125	0.000113701	0.000743241	2.18064e-05	0.795182	0.402263	0.00306251	0.000270002	-0.965918	1.65828	-8.12521	-6.82118	-3.09891	0.112215	-3.65577	-4.3923	-0.283318	-0.949505	3.07412	3.85932
ENSG00000160307	S100B	-0.0707558	-0.00707157	0.115354	0.0636843	0.186109	0.122425	2.36813	2.36813	2.36813	2.36813	2.36813	2.36813	-3.65908	-0.345778	5.52276	3.15484	9.13797	5.81659	0.000258323	0.729543	3.76221e-08	0.00162645	1.31768e-19	6.84097e-09	0.000748681	0.761628	6.68364e-08	0.00304489	4.9234e-19	2.85341e-08	-0.924486	-7.87561	7.01331	-2.30081	33.1991	9.43719	-3.65386	-0.345734	5.50167	3.15112	9.0589	5.79478
ENSG00000167985	SDHAF2	-0.0418938	-0.0198701	-0.00281386	0.0220236	0.0390799	0.0170563	4.48028	4.48028	4.48028	4.48028	4.48028	4.48028	-3.6582	-1.63943	-0.227685	1.81778	3.23091	1.36198	0.000258429	0.101226	0.819907	0.0691998	0.0012477	0.173311	0.000748816	0.126467	0.834627	0.0966047	0.0018489	0.224822	-0.967688	-6.63713	-8.15566	-5.63148	-2.63959	-6.40936	-3.65376	-1.63894	-0.227665	1.81711	3.22775	1.36164
ENSG00000138449	SLC40A1	0.0561855	0.129651	0.0244606	0.073466	-0.0317249	-0.105191	6.74312	6.74312	6.74312	6.74312	6.74312	6.74312	3.65835	8.00737	1.49018	4.56368	-1.98267	-6.37219	0.00025845	1.67969e-15	0.136286	5.24362e-06	0.0475024	2.17406e-10	0.000748816	6.2278e-15	0.155831	1.38807e-05	0.0596322	1.07923e-09	-0.951397	23.6965	-7.06396	3.06107	-5.87796	12.7427	3.65374	7.96296	1.48977	4.5548	-1.98179	-6.34851
ENSG00000163634	THOC7	0.0646542	0.265046	0.347155	0.200392	0.282501	0.0821087	5.43841	5.43841	5.43841	5.43841	5.43841	5.43841	3.65759	14.2136	18.3285	10.7766	15.2557	4.29302	0.000259158	2.15688e-44	3.94186e-71	1.44703e-26	1.49025e-50	1.82228e-05	0.000750753	3.27958e-43	4.49162e-70	3.75191e-25	1.75438e-49	4.84911e-05	-0.962159	89.5554	150.579	49.395	103.906	1.81556	3.65304	13.9769	17.8327	10.6673	14.9529	4.28562
ENSG00000258867	LINC01146	-0.120617	0.0402809	0.0334578	0.160897	0.154074	-0.00682309	-0.32808	-0.32808	-0.32808	-0.32808	-0.32808	-0.32808	-3.65446	1.15809	0.92962	4.57693	4.30146	-0.184118	0.000262038	0.246921	0.352649	4.91441e-06	1.75264e-05	0.853934	0.000758978	0.288447	0.381641	1.30496e-05	3.05056e-05	0.882681	-0.998391	-7.33147	-7.75715	3.10763	1.37792	-7.30758	-3.6502	1.15786	0.929463	4.56841	4.29428	-0.184102
ENSG00000266389	AC002091.2	-0.115311	-0.29153	-0.572653	-0.17622	-0.457342	-0.281123	0.464517	0.464517	0.464517	0.464517	0.464517	0.464517	-3.65342	-8.70863	-16.4873	-5.2209	-13.2973	-7.88019	0.000263205	4.96178e-18	1.90408e-58	1.90535e-07	3.38365e-39	4.6104e-15	0.000762241	2.11553e-17	1.5686e-57	5.99569e-07	2.6429e-38	3.85888e-14	-0.996884	29.4285	121.859	6.23117	77.962	23.2938	-3.64906	-8.65425	-16.1181	-5.20834	-13.0979	-7.83711
ENSG00000183722	LHFPL6	0.230614	0.470105	0.568322	0.239491	0.337708	0.0982175	-2.82749	-2.82749	-2.82749	-2.82749	-2.82749	-2.82749	3.65318	7.09488	8.36673	3.58532	5.00228	1.40883	0.000263486	1.62768e-12	9.44778e-17	0.000342373	6.01182e-07	0.158997	0.000762854	5.04186e-12	2.38879e-16	0.000708768	1.15973e-06	0.208292	-0.999119	16.9442	26.3961	-0.902425	4.60085	-6.34852	3.64878	7.06315	8.31153	3.58093	4.99084	1.40845
ENSG00000112144	ICK	-0.0630865	-0.0132801	0.0539992	0.0498064	0.117086	0.0672793	2.29392	2.29392	2.29392	2.29392	2.29392	2.29392	-3.6531	-0.725702	2.85982	2.69678	6.26002	3.46563	0.000263497	0.468076	0.00426746	0.00704064	4.40824e-10	0.000536528	0.000762854	0.514695	0.0056016	0.0118608	1.02762e-09	0.00114807	-1.00619	-7.73664	-4.10774	-3.66962	11.6157	-1.35619	-3.64877	-0.725613	2.85768	2.69492	6.23884	3.46182
ENSG00000179820	MYADM	-0.0716158	-0.306498	-0.434235	-0.234883	-0.36262	-0.127737	5.70064	5.70064	5.70064	5.70064	5.70064	5.70064	-3.65285	-14.7958	-20.6385	-11.416	-17.7101	-6.04281	0.00026411	8.64201e-48	2.47465e-88	1.59299e-29	1.56464e-66	1.72044e-09	0.00076451	1.48972e-46	4.29334e-87	5.89125e-28	3.20836e-65	7.71085e-09	-0.969026	97.1594	189.372	56.0728	140.274	10.7371	-3.64817	-14.5232	-19.9249	-11.283	-17.2306	-6.02222
ENSG00000159228	CBR1	-0.0452323	0.0566382	0.167756	0.10187	0.212988	0.111118	4.3276	4.3276	4.3276	4.3276	4.3276	4.3276	-3.65277	4.30926	12.5129	7.81802	16.3711	8.25902	0.000264278	1.6942e-05	5.37805e-35	7.63425e-15	1.71384e-57	2.27948e-16	0.000764878	3.24432e-05	2.42077e-34	5.39441e-14	2.59752e-56	2.18588e-15	-0.964648	1.29342	67.82	22.812	119.519	26.2143	-3.64801	4.30179	12.342	7.77351	15.9817	8.20638
ENSG00000184903	IMMP2L	-0.0842013	0.0990096	0.141305	0.183211	0.225506	0.0422952	1.20298	1.20298	1.20298	1.20298	1.20298	1.20298	-3.6517	4.06384	5.61744	7.46645	9.02984	1.6352	0.000265065	4.96284e-05	2.15078e-08	1.10168e-13	3.16226e-19	0.102126	0.000767037	9.10975e-05	3.85803e-08	6.82173e-13	1.16536e-18	0.141178	-0.998765	0.239387	7.50641	20.2054	32.3173	-5.98328	-3.64725	4.05737	5.59941	7.4281	8.96291	1.63463
ENSG00000174669	SLC29A2	-0.137752	-0.216422	-0.228108	-0.0786697	-0.0903561	-0.0116864	0.254622	0.254622	0.254622	0.254622	0.254622	0.254622	-3.65115	-5.39818	-5.45578	-1.94025	-2.18372	-0.271805	0.00026534	7.21347e-08	5.24788e-08	0.0524398	0.0290592	0.785791	0.000767716	1.65553e-07	9.26091e-08	0.0750838	0.0373845	0.825385	-1.01617	6.49675	6.63159	-5.41173	-5.45173	-7.28005	-3.64698	-5.38577	-5.4427	-1.93951	-2.18268	-0.271781
ENSG00000141741	MIEN1	0.0532089	0.129377	0.193897	0.0761678	0.140688	0.0645203	6.54608	6.54608	6.54608	6.54608	6.54608	6.54608	3.65145	8.40301	12.4018	4.9679	9.23133	4.09716	0.000265391	6.63983e-17	1.73243e-34	7.1679e-07	5.0689e-20	4.29913e-05	0.000767746	2.65537e-16	7.69317e-34	2.103e-06	1.92801e-19	0.000108452	-0.983082	26.8841	66.7301	4.96277	34.1039	1.00242	3.64693	8.35327	12.2475	4.95676	9.16254	4.09079
ENSG00000138376	BARD1	0.106948	0.308135	0.461915	0.201187	0.354967	0.15378	0.575871	0.575871	0.575871	0.575871	0.575871	0.575871	3.65107	9.96823	14.4139	6.43193	11.119	4.65126	0.000265513	4.74655e-23	1.67781e-45	1.46447e-10	3.70584e-28	3.4486e-06	0.000767981	2.65525e-22	9.94746e-45	6.49864e-10	1.92438e-27	1.01321e-05	-1.01444	40.8798	92.393	13.1751	52.7351	3.41435	3.64681	9.88687	14.1575	6.40903	11.0028	4.64212
ENSG00000211805	TRAV24	-0.218121	-0.473771	-0.53908	-0.255649	-0.320959	-0.0653093	-2.21413	-2.21413	-2.21413	-2.21413	-2.21413	-2.21413	-3.65028	-7.51548	-8.30887	-4.02717	-5.00009	-0.983314	0.000266412	7.40918e-14	1.4543e-16	5.78763e-05	6.06945e-07	0.325535	0.000770463	2.50125e-13	3.65596e-16	0.000133251	1.17061e-06	0.390783	-1.00768	19.9695	25.9362	0.769863	4.59635	-6.84692	-3.64594	-7.48041	-8.2602	-4.02131	-4.98899	-0.983147
ENSG00000104998	IL27RA	-0.072166	-0.185649	-0.124225	-0.113483	-0.0520593	0.0614236	5.52254	5.52254	5.52254	5.52254	5.52254	5.52254	-3.65023	-8.89019	-5.85266	-5.43589	-2.50516	2.85716	0.000266508	1.01779e-18	5.33894e-09	5.89731e-08	0.0122931	0.0043045	0.00077062	4.50162e-18	9.86748e-09	1.96063e-07	0.0165054	0.00791427	-0.998697	31.0296	8.84023	7.36343	-4.72047	-3.28046	-3.64585	-8.83314	-5.83625	-5.42189	-2.50362	2.85494
ENSG00000222112	RN7SKP16	0.261568	0.0304537	-0.445997	-0.231114	-0.707566	-0.476451	-3.42389	-3.42389	-3.42389	-3.42389	-3.42389	-3.42389	3.64922	0.401245	-5.7093	-3.02847	-9.19387	-5.97334	0.000267514	0.688267	1.2414e-08	0.00247903	6.97056e-20	2.6022e-09	0.000773412	0.724483	2.24952e-08	0.0045034	2.63535e-19	1.14075e-08	-1.01131	-7.91028	8.02466	-2.7217	33.8251	10.3444	3.64488	0.401208	-5.69394	-3.02589	-9.12811	-5.95491
ENSG00000272913	AC009237.14	-0.2252	-0.0619159	-0.323594	0.163284	-0.0983944	-0.261678	-2.30523	-2.30523	-2.30523	-2.30523	-2.30523	-2.30523	-3.64849	-0.949598	-4.81435	2.48398	-1.48029	-3.801	0.000268239	0.34239	1.54806e-06	0.0130466	0.138902	0.00014702	0.000775387	0.388192	2.53133e-06	0.0209636	0.163664	0.000343277	-1.01892	-7.54818	3.3534	-4.21736	-6.74809	-0.150787	-3.64419	-0.949453	-4.80493	2.4825	-1.47989	-3.79605
ENSG00000237172	B3GNT9	-0.105408	-0.246036	-0.507011	-0.140627	-0.401603	-0.260975	0.939655	0.939655	0.939655	0.939655	0.939655	0.939655	-3.64802	-8.00281	-15.8479	-4.53065	-12.6953	-7.93746	0.000268644	1.68443e-15	1.76638e-54	6.10612e-06	5.2518e-36	2.88868e-15	0.00077644	6.24289e-15	1.31061e-53	1.6051e-05	3.62389e-35	2.47166e-14	-1.02306	23.6907	112.716	2.90641	70.7177	23.7588	-3.6438	-7.96261	-15.5433	-4.52268	-12.5279	-7.89562
ENSG00000237506	RPSAP15	0.116805	0.388436	0.551337	0.271631	0.434532	0.162901	1.06791	1.06791	1.06791	1.06791	1.06791	1.06791	3.64825	11.3255	15.5412	7.96288	12.5591	4.53268	0.000268945	4.18972e-29	2.98833e-52	2.45584e-15	3.44292e-35	6.08179e-06	0.00077719	3.13588e-28	2.09818e-51	1.83157e-14	2.30147e-34	1.72545e-05	-0.982854	54.5671	107.169	23.9236	68.6139	2.90494	3.64351	11.1976	15.211	7.91584	12.3779	4.52353
ENSG00000257702	LBX2-AS1	-0.150465	-0.202813	-0.148706	-0.0523477	0.00175902	0.0541067	-0.531247	-0.531247	-0.531247	-0.531247	-0.531247	-0.531247	-3.64724	-4.64347	-3.27918	-1.18638	0.0391586	1.16174	0.000269473	3.56501e-06	0.00105266	0.235567	0.968767	0.245434	0.000778596	7.20273e-06	0.00144385	0.289508	0.972538	0.305297	-1.02605	2.73803	-2.81794	-6.58407	-7.83281	-6.64922	-3.64301	-4.63525	-3.27606	-1.18614	0.0391553	1.16151
ENSG00000212348	RNU6-1300P	0.293774	0.271932	0.673163	-0.0218421	0.379389	0.401232	-3.68536	-3.68536	-3.68536	-3.68536	-3.68536	-3.68536	3.6472	3.19569	7.69275	-0.254803	4.38802	4.48023	0.000269611	0.00140888	1.91998e-14	0.798893	1.184e-05	7.73871e-06	0.000778876	0.00224276	4.45698e-14	0.830894	2.08802e-05	2.1684e-05	-1.02367	-2.90448	21.1277	-7.25503	1.74289	2.63348	3.64287	3.19283	7.65588	-0.254781	4.38051	4.47229
ENSG00000115998	C2orf42	-0.0644871	-0.260312	-0.334289	-0.195825	-0.269802	-0.0739772	1.85479	1.85479	1.85479	1.85479	1.85479	1.85479	-3.64697	-13.8812	-17.2329	-10.3466	-14.0389	-3.70813	0.00026979	1.47714e-42	1.39863e-63	1.12111e-24	2.15153e-43	0.00021263	0.000779273	2.08909e-41	1.323e-62	2.27411e-23	1.9462e-42	0.000483808	-1.02665	85.4901	133.764	45.1387	87.684	-0.488083	-3.6427	-13.6727	-16.833	-10.2552	-13.8122	-3.70352
ENSG00000277406	SEC22B4P	-0.117131	-0.0554771	-0.174241	0.0616541	-0.0571094	-0.118763	0.300261	0.300261	0.300261	0.300261	0.300261	0.300261	-3.64698	-1.62285	-4.90145	1.79055	-1.62815	-3.25975	0.000269861	0.104724	1.00122e-06	0.0734681	0.103603	0.00112799	0.00077936	0.130525	1.65252e-06	0.102079	0.12436	0.00229524	-1.01914	-6.66934	3.79196	-5.67802	-6.49826	-2.02532	-3.64263	-1.62237	-4.8914	1.78991	-1.62763	-3.25649
ENSG00000101367	MAPRE1	-0.0506715	-0.146007	-0.282921	-0.0953357	-0.23225	-0.136914	5.13388	5.13388	5.13388	5.13388	5.13388	5.13388	-3.64686	-9.95261	-18.9668	-6.51241	-15.9217	-9.08176	0.000270158	5.59644e-23	7.55428e-76	8.7121e-11	9.83285e-55	1.95209e-19	0.000780099	3.11586e-22	9.78676e-75	3.97278e-10	1.355e-53	2.58412e-18	-1.00332	40.6902	161.37	13.6871	113.558	33.1751	-3.64235	-9.87036	-18.43	-6.48776	-15.5808	-9.01593
ENSG00000151725	CENPU	0.101505	0.333062	0.287489	0.231556	0.185984	-0.0455722	0.622071	0.622071	0.622071	0.622071	0.622071	0.622071	3.64665	11.3506	9.49763	7.84041	6.18151	-1.46425	0.000270315	3.44086e-29	4.99271e-21	6.4308e-15	7.30553e-10	0.143246	0.000780431	2.59394e-28	1.47147e-20	4.59058e-14	1.68116e-09	0.190133	-1.0136	54.9202	36.184	22.9892	11.1275	-6.24621	3.6422	11.215	9.40934	7.7952	6.15933	-1.46381
ENSG00000183421	RIPK4	-0.232697	-0.11631	-0.244782	0.116386	-0.0120855	-0.128472	-2.93981	-2.93981	-2.93981	-2.93981	-2.93981	-2.93981	-3.64647	-1.73007	-3.55068	1.7236	-0.177331	-1.82382	0.000270484	0.0837261	0.000390826	0.0848909	0.859261	0.0682882	0.000780798	0.105882	0.000552569	0.116539	0.874972	0.0982314	-1.01408	-6.49234	-1.89639	-5.80021	-7.82027	-5.671	-3.64204	-1.72946	-3.5462	1.72299	-0.177315	-1.8231
ENSG00000071575	TRIB2	-0.12318	-0.0564064	-0.30589	0.0667739	-0.182709	-0.249483	3.55052	3.55052	3.55052	3.55052	3.55052	3.55052	-3.64604	-1.57354	-8.32852	1.85729	-5.06628	-6.66714	0.000270851	0.115696	1.20936e-16	0.0633688	4.30701e-07	3.10173e-11	0.000781738	0.143252	3.0463e-16	0.0892921	8.392e-07	1.70224e-10	-1.01974	-6.74899	26.1142	-5.5621	4.92507	14.6571	-3.64169	-1.5731	-8.28218	1.8566	-5.05486	-6.64166
ENSG00000215067	ALOX12-AS1	0.0634391	0.0801323	0.0912213	0.0166933	0.0277822	0.011089	3.61766	3.61766	3.61766	3.61766	3.61766	3.61766	3.64598	4.3396	4.82281	0.901814	1.49692	0.575831	0.000270988	1.47385e-05	1.48418e-06	0.36723	0.134524	0.564774	0.000782015	2.83708e-05	2.42899e-06	0.427689	0.158853	0.626292	-1.01896	1.39643	3.40039	-6.87281	-6.72313	-7.1635	3.64156	4.33256	4.81335	0.901674	1.4965	0.575765
ENSG00000181444	ZNF467	-0.0831556	-0.267641	-0.496775	-0.184486	-0.41362	-0.229134	7.45498	7.45498	7.45498	7.45498	7.45498	7.45498	-3.64564	-11.1326	-20.3955	-7.7244	-17.4352	-9.36592	0.000271512	3.23153e-28	1.83798e-86	1.5559e-14	1.08387e-64	1.51135e-20	0.000783406	2.32e-27	3.02961e-85	1.05658e-13	2.08617e-63	2.21226e-19	-0.995694	52.5788	185.236	22.1116	136.044	35.6653	-3.64107	-11.0151	-19.7081	-7.68285	-16.9837	-9.2922
ENSG00000146243	IRAK1BP1	-0.0918903	-0.0566565	0.0508231	0.0352338	0.142713	0.10748	0.51282	0.51282	0.51282	0.51282	0.51282	0.51282	-3.64503	-2.10746	1.82143	1.30606	5.20006	3.77049	0.000271987	0.0351599	0.0686434	0.191637	2.13393e-07	0.000166253	0.000784658	0.0471336	0.0811903	0.240845	4.24083e-07	0.000384559	-1.01584	-5.75377	-6.49839	-6.41451	5.62554	-0.237908	-3.64062	-2.10651	1.82076	1.30575	5.18728	3.76545
ENSG00000143226	FCGR2A	0.060436	-0.0481601	-0.19005	-0.108596	-0.250486	-0.14189	9.15756	9.15756	9.15756	9.15756	9.15756	9.15756	3.64514	-2.74452	-10.6696	-6.25175	-14.525	-7.97269	0.000272082	0.00609729	4.24793e-26	4.68567e-10	4.02251e-46	2.25162e-15	0.000784811	0.00904812	1.47126e-25	1.97853e-09	4.03839e-45	1.94603e-14	-0.990857	-4.19455	47.5469	12.0533	93.5388	23.9583	3.64053	-2.7425	-10.5668	-6.22929	-14.2576	-7.92664
ENSG00000230453	ANKRD18B	0.251924	0.28663	0.649412	0.0347067	0.397488	0.362782	-3.35445	-3.35445	-3.35445	-3.35445	-3.35445	-3.35445	3.64425	3.89388	8.57606	0.473283	5.38336	4.74111	0.00027299	0.000100866	1.57468e-17	0.636048	7.9253e-08	2.23359e-06	0.000787282	0.000179852	4.0987e-17	0.686248	1.61544e-07	6.74123e-06	-1.00548	-0.404655	28.1074	-7.14627	6.57667	3.84053	3.63967	3.8885	8.52152	0.473231	5.36882	4.73105
ENSG00000089234	BRAP	0.0457291	0.0253083	0.0543503	-0.0204207	0.00862125	0.029042	4.59851	4.59851	4.59851	4.59851	4.59851	4.59851	3.64403	1.90725	4.01971	-1.53845	0.650836	2.118	0.000273023	0.0565825	5.96597e-05	0.124048	0.515203	0.034259	0.000787282	0.0735064	8.87494e-05	0.163613	0.550877	0.0527347	-1.02109	-6.16632	-0.130758	-6.10031	-7.63542	-5.1034	3.63964	1.90652	4.01415	-1.538	0.650757	2.11701
ENSG00000152804	HHEX	0.0546816	0.206673	0.0207961	0.151992	-0.0338855	-0.185877	5.8772	5.8772	5.8772	5.8772	5.8772	5.8772	3.64313	13.0489	1.29344	9.64039	-2.15998	-11.476	0.000274078	6.99762e-38	0.195961	1.15263e-21	0.0308576	7.86483e-30	0.000790203	7.95911e-37	0.219779	1.67934e-20	0.0395873	2.67234e-28	-1.01003	74.5934	-7.33906	38.2352	-5.5123	56.7515	3.63864	12.866	1.29315	9.56222	-2.1589	-11.3449
ENSG00000197302	ZNF720	-0.0710305	-0.0351223	0.037285	0.0359083	0.108316	0.0724073	2.28616	2.28616	2.28616	2.28616	2.28616	2.28616	-3.64282	-1.69328	1.73815	1.71582	5.11208	3.28561	0.000274132	0.0905005	0.0822807	0.0862964	3.3856e-07	0.00102924	0.00079024	0.113967	0.0964536	0.11821	6.64483e-07	0.00210684	-1.04533	-6.56661	-6.67739	-5.82033	5.16279	-1.95638	-3.63859	-1.69276	1.7376	1.71527	5.10061	3.28241
ENSG00000213398	LCAT	-0.1191	-0.207617	-0.266118	-0.0885169	-0.147018	-0.058501	0.99546	0.99546	0.99546	0.99546	0.99546	0.99546	-3.64196	-5.96909	-7.33375	-2.51315	-4.09075	-1.5647	0.000274951	2.64088e-09	2.81808e-13	0.0120159	4.41142e-05	0.117756	0.000792479	6.67991e-09	6.23135e-13	0.0194419	7.44558e-05	0.159953	-1.05527	9.70938	18.5004	-4.14769	0.501673	-6.10153	-3.63782	-5.95249	-7.30282	-2.51168	-4.0848	-1.56426
ENSG00000152061	RABGAP1L	-0.0647207	-0.0407848	0.0771517	0.0239359	0.141872	0.117937	5.74294	5.74294	5.74294	5.74294	5.74294	5.74294	-3.64228	-2.16656	4.02788	1.27948	7.6219	6.12844	0.000275025	0.0303483	5.76824e-05	0.200833	3.39458e-14	1.01161e-09	0.000792571	0.0410436	8.58826e-05	0.251111	9.82163e-14	4.66043e-09	-1.01121	-5.6193	-0.0818489	-6.44984	20.8775	11.2537	-3.63775	-2.16551	4.0221	1.27918	7.58231	6.10757
ENSG00000072954	TMEM38A	0.0707194	0.149261	0.100292	0.0785416	0.0295721	-0.0489694	2.01392	2.01392	2.01392	2.01392	2.01392	2.01392	3.64185	7.21314	4.70068	3.80043	1.41422	-2.25624	0.000275535	6.96751e-13	2.71916e-06	0.000147558	0.157411	0.0241347	0.000793918	2.21436e-12	4.38231e-06	0.000321709	0.183964	0.0383968	-1.01689	17.7793	2.84608	-0.0877289	-6.81373	-4.76635	3.63728	7.18007	4.69097	3.79514	1.41383	-2.25498
ENSG00000187994	RINL	-0.035334	-0.0627954	-0.158968	-0.0274614	-0.123634	-0.0961729	4.66721	4.66721	4.66721	4.66721	4.66721	4.66721	-3.64163	-6.13437	-15.2618	-2.68258	-12.1019	-9.10604	0.000275616	9.66691e-10	1.02024e-50	0.00734736	6.42387e-33	1.55803e-19	0.000794031	2.51757e-09	6.92571e-50	0.0123323	3.98035e-32	2.08447e-18	-1.02714	10.7017	103.936	-3.6992	63.57	33.4036	-3.6372	-6.11481	-14.9781	-2.68068	-11.9509	-9.04061
ENSG00000166523	CLEC4E	-0.0604063	-0.0973226	-0.184121	-0.0369163	-0.123715	-0.0867983	7.25447	7.25447	7.25447	7.25447	7.25447	7.25447	-3.64132	-5.52923	-10.2923	-2.12562	-7.17293	-4.87561	0.000276267	3.51025e-08	2.03377e-24	0.0336256	9.44335e-13	1.14778e-06	0.000795785	8.2267e-08	6.66151e-24	0.049966	2.52825e-12	3.60516e-06	-0.997408	7.24098	43.7301	-5.0042	17.6156	4.46739	-3.63659	-5.51387	-10.1975	-2.12453	-7.13839	-4.86445
ENSG00000167562	ZNF701	-0.0503673	-0.0633029	-0.175814	-0.0129356	-0.125447	-0.112511	3.33285	3.33285	3.33285	3.33285	3.33285	3.33285	-3.64096	-4.32632	-11.7407	-0.882149	-8.51486	-7.3739	0.000276311	1.56617e-05	3.89235e-31	0.37777	2.65575e-17	2.16238e-13	0.000795789	3.00618e-05	1.56626e-30	0.4385	8.95589e-17	1.5228e-12	-1.03171	1.34013	59.1168	-6.88703	27.9237	19.5026	-3.63655	-4.31917	-11.6049	-0.882012	-8.46079	-7.33835
ENSG00000110074	FOXRED1	-0.0565848	-0.0936394	-0.0746717	-0.0370546	-0.0180869	0.0189677	2.23354	2.23354	2.23354	2.23354	2.23354	2.23354	-3.64064	-5.69163	-4.40227	-2.23317	-1.076	1.08794	0.000276525	1.37796e-08	1.10918e-05	0.0256126	0.282015	0.276712	0.000796285	3.31698e-08	1.72485e-05	0.0390042	0.317294	0.33881	-1.04789	8.10552	1.46832	-4.8031	-7.2597	-6.73569	-3.63635	-5.6761	-4.39471	-2.23204	-1.0758	1.08773
ENSG00000249138	AC084871.1	0.255362	0.04751	0.364494	-0.207852	0.109132	0.316984	0.978614	0.978614	0.978614	0.978614	0.978614	0.978614	3.63995	0.63556	4.67963	-2.75348	1.41839	3.96026	0.000277183	0.525109	2.99474e-06	0.00593158	0.156181	7.66111e-05	0.000797948	0.570703	4.81491e-06	0.010122	0.182606	0.000186562	-1.05409	-7.79268	2.73339	-3.51052	-6.82395	0.479015	3.63574	0.635491	4.67118	-2.75154	1.41803	3.95476
ENSG00000231205	ZNF826P	-0.171433	0.0174898	-0.0715891	0.188923	0.0998438	-0.0890789	-0.963762	-0.963762	-0.963762	-0.963762	-0.963762	-0.963762	-3.64004	0.352203	-1.39648	3.77294	1.96313	-1.69326	0.000277188	0.724711	0.16268	0.000164573	0.0497281	0.0905159	0.000797948	0.757172	0.184309	0.000356451	0.0622312	0.126601	-1.04554	-7.93328	-7.21085	-0.212546	-5.91064	-5.89675	-3.63574	0.352169	-1.39611	3.76798	1.9623	-1.69268
ENSG00000273559	CWC25	-0.0492456	-0.0914717	-0.203657	-0.0422261	-0.154411	-0.112185	4.7475	4.7475	4.7475	4.7475	4.7475	4.7475	-3.63986	-6.38648	-13.9534	-2.95419	-10.8316	-7.6039	0.000277532	1.96007e-10	6.13758e-43	0.0031604	8.01875e-27	3.87074e-14	0.000798816	5.33879e-10	3.4111e-42	0.00564756	3.94215e-26	2.9392e-13	-1.03007	12.2636	86.072	-2.93424	49.6226	21.1891	-3.63542	-6.36444	-13.7365	-2.95169	-10.7221	-7.56527
ENSG00000179630	LACC1	0.121733	0.368117	0.433913	0.246383	0.31218	0.0657967	0.182997	0.182997	0.182997	0.182997	0.182997	0.182997	3.63952	10.4083	11.8085	6.88427	8.54763	1.73804	0.000277648	5.79917e-25	1.76857e-31	7.04502e-12	1.98936e-17	0.0823088	0.000799029	3.55813e-24	7.21221e-31	3.56447e-11	6.74733e-17	0.116372	-1.05737	45.2479	60.0655	16.1385	28.2522	-5.81847	3.63531	10.3187	11.6722	6.85674	8.49441	1.73744
ENSG00000137074	APTX	-0.0348616	-0.0014048	0.0581163	0.0334568	0.0929779	0.0595211	3.30024	3.30024	3.30024	3.30024	3.30024	3.30024	-3.6395	-0.139304	5.63611	3.29187	9.09246	5.62525	0.000277793	0.889219	1.90801e-08	0.0010071	1.74692e-19	2.03059e-08	0.000799325	0.903962	3.42845e-08	0.00194677	6.50266e-19	7.96163e-08	-1.05251	-7.99346	7.59837	-1.90477	32.9333	8.34548	-3.63517	-0.139292	5.62014	3.28854	9.02809	5.60937
ENSG00000267638	AC023855.2	0.240762	0.336333	0.665156	0.0955707	0.424393	0.328823	-2.99089	-2.99089	-2.99089	-2.99089	-2.99089	-2.99089	3.63929	4.82851	9.31767	1.3664	6.01227	4.50828	0.000278147	1.44934e-06	2.43132e-20	0.171923	2.06911e-09	6.81238e-06	0.000800219	3.02516e-06	6.99162e-20	0.218801	4.6545e-09	1.9223e-05	-1.03902	3.61413	34.556	-6.34885	10.1023	2.75982	3.63485	4.8181	9.24147	1.36605	5.99229	4.49947
ENSG00000168778	TCTN2	-0.178334	-0.260141	-0.323895	-0.0818071	-0.145561	-0.0637543	-0.868623	-0.868623	-0.868623	-0.868623	-0.868623	-0.868623	-3.6389	-5.00315	-5.99931	-1.55977	-2.73086	-1.15268	0.000278314	5.94418e-07	2.20678e-09	0.118918	0.00635403	0.249135	0.000800578	1.27645e-06	4.14369e-09	0.157682	0.00879602	0.309471	-1.05393	4.46375	9.71108	-6.07093	-4.11235	-6.6576	-3.63469	-4.99302	-5.98181	-1.55933	-2.72893	-1.15245
ENSG00000258701	LINC00638	-0.152902	-0.304527	-0.263317	-0.151624	-0.110414	0.04121	-0.539049	-0.539049	-0.539049	-0.539049	-0.539049	-0.539049	-3.63882	-6.78821	-5.65558	-3.3741	-2.42032	0.869773	0.000278558	1.35652e-11	1.69696e-08	0.000750206	0.0155683	0.384497	0.000801158	3.95219e-11	3.05534e-08	0.00147981	0.0206641	0.450923	-1.03563	14.8667	7.74332	-1.60596	-4.89066	-6.92228	-3.63446	-6.76248	-5.64036	-3.37054	-2.41888	0.869641
ENSG00000183401	CCDC159	-0.0490132	-0.0916908	-0.0624128	-0.0426776	-0.0133995	0.0292781	4.01269	4.01269	4.01269	4.01269	4.01269	4.01269	-3.63804	-6.43139	-4.2878	-2.99344	-0.939354	1.98248	0.000279469	1.46595e-10	1.86118e-05	0.00278198	0.347628	0.0475207	0.000803655	4.02847e-10	2.85695e-05	0.00501129	0.384361	0.070809	-1.03961	12.5427	0.981347	-2.81962	-7.39917	-5.37266	-3.63362	-6.40888	-4.28093	-2.99085	-0.9392	1.98163
ENSG00000102908	NFAT5	0.0968216	0.00560593	-0.120655	-0.0912157	-0.217477	-0.126261	2.71917	2.71917	2.71917	2.71917	2.71917	2.71917	3.63647	0.198003	-4.1352	-3.2014	-7.56491	-4.22559	0.000281006	0.843055	3.63902e-05	0.00138192	5.14438e-14	2.45468e-05	0.000807952	0.863515	5.48666e-05	0.00261609	1.47192e-13	6.42744e-05	-1.06193	-7.97203	0.340916	-2.18674	20.498	1.54452	3.63221	0.197987	-4.12928	-3.1984	-7.5282	-4.21893
ENSG00000095015	MAP3K1	0.0803416	0.229184	0.215693	0.148843	0.135351	-0.0134914	5.73614	5.73614	5.73614	5.73614	5.73614	5.73614	3.63597	9.84232	9.12576	6.3924	5.8402	-0.563382	0.00028165	1.59367e-22	1.25247e-19	1.89332e-10	5.78762e-09	0.573218	0.000809679	8.67529e-22	3.50579e-19	8.32512e-10	1.2677e-08	0.634087	-1.04936	39.6866	32.8929	12.9315	9.09062	-7.18541	3.63162	9.76484	9.06444	6.36975	5.82278	-0.563319
ENSG00000113595	TRIM23	0.0870762	0.316401	0.282827	0.229325	0.195751	-0.0335738	3.56275	3.56275	3.56275	3.56275	3.56275	3.56275	3.63467	12.4847	10.9077	9.01188	7.66655	-1.26886	0.000283046	6.31606e-35	3.31392e-27	3.56438e-19	2.38968e-14	0.204592	0.000813569	6.26745e-34	1.18958e-26	3.98431e-18	6.98173e-14	0.260325	-1.06231	68.0445	50.1956	32.6436	21.2416	-6.53159	3.63034	12.3291	10.8035	8.9497	7.62771	-1.26858
ENSG00000265845	AC024267.5	0.22539	0.119141	0.145464	-0.106248	-0.0799253	0.026323	-2.75883	-2.75883	-2.75883	-2.75883	-2.75883	-2.75883	3.63327	1.83998	2.19201	-1.61916	-1.20248	0.384145	0.000284481	0.0658765	0.028469	0.105525	0.229278	0.7009	0.000817567	0.0846168	0.0349099	0.141583	0.26154	0.749986	-1.08604	-6.33332	-5.82138	-6.0015	-7.13852	-7.28021	3.62904	1.83926	2.19076	-1.61864	-1.20222	0.384105
ENSG00000140199	SLC12A6	0.0519874	-0.0873462	-0.260928	-0.139334	-0.312916	-0.173582	5.84966	5.84966	5.84966	5.84966	5.84966	5.84966	3.63316	-5.76304	-16.9249	-9.25729	-20.898	-11.2166	0.000284965	9.12776e-09	2.18967e-61	4.07385e-20	3.5995e-90	1.38734e-28	0.000818834	2.2271e-08	1.95162e-60	5.07856e-19	1.60943e-88	4.23949e-27	-1.04204	8.5326	127.999	34.7386	194.525	53.9351	3.6286	-5.74619	-16.5311	-9.18609	-20.1356	-11.091
ENSG00000139675	HNRNPA1L2	-0.11478	-0.250319	-0.410431	-0.135539	-0.29565	-0.160112	-0.24476	-0.24476	-0.24476	-0.24476	-0.24476	-0.24476	-3.63142	-7.47368	-11.7694	-3.99919	-8.55418	-4.46401	0.000286435	9.98372e-14	2.52122e-31	6.50587e-05	1.86658e-17	8.33976e-06	0.000822933	3.33748e-13	1.02305e-30	0.00014848	6.34118e-17	2.32781e-05	-1.08839	19.6797	59.698	0.656063	28.3268	2.57346	-3.62727	-7.44112	-11.642	-3.99367	-8.50181	-4.45627
ENSG00000157823	AP3S2	0.0725156	-0.0820485	-0.159626	-0.154564	-0.232142	-0.0775777	2.6936	2.6936	2.6936	2.6936	2.6936	2.6936	3.63156	-3.86301	-7.2985	-7.2547	-10.802	-3.47626	0.000286521	0.000114337	3.6995e-13	5.14434e-13	1.09017e-26	0.000515996	0.000823053	0.000203045	8.13259e-13	2.97046e-12	5.31643e-26	0.00110741	-1.06897	-0.54219	18.2133	18.696	49.3165	-1.31006	3.62719	-3.85796	-7.26612	-7.22143	-10.6936	-3.47231
ENSG00000117697	NSL1	-0.0371405	-0.0188034	-0.125205	0.0183371	-0.0880648	-0.106402	4.30078	4.30078	4.30078	4.30078	4.30078	4.30078	-3.63134	-1.74261	-11.3921	1.69795	-8.15879	-9.53307	0.00028678	0.0815053	1.84699e-29	0.0896254	5.00645e-16	3.14411e-21	0.000823673	0.10324	7.07091e-29	0.122183	1.59272e-15	4.87921e-20	-1.06545	-6.46629	55.3063	-5.84308	25.0336	37.2527	-3.62696	-1.74202	-11.2699	1.69738	-8.11134	-9.45783
ENSG00000152348	ATG10	0.173448	-0.00969023	0.404561	-0.183139	0.231113	0.414251	4.89499	4.89499	4.89499	4.89499	4.89499	4.89499	3.63113	-0.192449	7.90245	-3.62917	4.59252	7.95998	0.00028691	0.847404	3.75564e-15	0.000289132	4.56214e-06	2.42763e-15	0.00082392	0.867261	8.94889e-15	0.000605073	8.29015e-06	2.09143e-14	-1.07279	-7.97319	22.7273	-0.741133	2.64539	23.9209	3.62684	-0.192432	7.86283	-3.62485	4.58398	7.91728
ENSG00000115109	EPB41L5	-0.123776	-0.0449912	-0.197625	0.0787843	-0.0738496	-0.152634	0.272054	0.272054	0.272054	0.272054	0.272054	0.272054	-3.63034	-1.24409	-5.24091	2.15133	-1.97499	-3.9307	0.000287569	0.213554	1.70161e-07	0.0315264	0.0483597	8.65742e-05	0.000825686	0.252493	2.93002e-07	0.0471414	0.0606558	0.000209389	-1.09474	-7.23265	5.48838	-4.98632	-5.88824	0.356412	-3.62625	-1.24385	-5.22929	2.15036	-1.97419	-3.92543
ENSG00000268240	AC123912.2	-0.174467	-0.334879	-0.436266	-0.160412	-0.261799	-0.101388	-1.1565	-1.1565	-1.1565	-1.1565	-1.1565	-1.1565	-3.63066	-6.63881	-8.44356	-3.17941	-5.11957	-1.92242	0.000287781	3.90539e-11	5.59569e-17	0.00149397	3.28873e-07	0.05467	0.00082617	1.10983e-10	1.42458e-16	0.00281337	6.45739e-07	0.0803488	-1.05563	13.8601	26.9769	-2.2463	5.20118	-5.47566	-3.62606	-6.60762	-8.37345	-3.17585	-5.1061	-1.92149
ENSG00000023171	GRAMD1B	-0.0884113	-0.160116	-0.212862	-0.071705	-0.124451	-0.0527459	1.88723	1.88723	1.88723	1.88723	1.88723	1.88723	-3.63	-6.18286	-7.94628	-2.75088	-4.70666	-1.92049	0.000288193	7.13018e-10	2.69182e-15	0.00598019	2.63681e-06	0.0548939	0.000827225	1.87823e-09	6.45324e-15	0.0102022	4.87241e-06	0.0806465	-1.08091	10.9926	23.0583	-3.51291	3.19454	-5.47805	-3.62569	-6.16317	-7.90442	-2.74887	-4.69726	-1.91971
ENSG00000266074	BAHCC1	0.178656	0.261068	0.123762	0.0824122	-0.0548939	-0.137306	-0.708419	-0.708419	-0.708419	-0.708419	-0.708419	-0.708419	3.6297	5.01639	2.28867	1.56468	-1.02352	-2.4694	0.000288304	5.54767e-07	0.0221643	0.117761	0.306143	0.0135884	0.000827417	1.19402e-06	0.0274632	0.156372	0.34213	0.0227286	-1.09535	4.52044	-5.5748	-6.07256	-7.3167	-4.29315	3.62559	5.00633	2.28754	1.56424	-1.02335	-2.46796
ENSG00000213585	VDAC1	-0.0409339	0.0342545	0.119761	0.0751884	0.160695	0.0855065	4.6797	4.6797	4.6797	4.6797	4.6797	4.6797	-3.6299	2.86243	9.809	6.3149	13.5313	6.95569	0.000288482	0.00423368	2.23262e-22	3.13017e-10	1.83041e-40	4.3463e-12	0.000827801	0.00638938	6.86825e-22	1.34741e-09	1.48965e-39	2.63748e-11	-1.05852	-3.87605	39.1131	12.4451	80.7337	16.5663	-3.62543	2.8602	9.7306	6.29219	13.3175	6.92544
ENSG00000075945	KIFAP3	-0.0557443	-0.102007	-0.070232	-0.0462625	-0.0144878	0.0317748	2.10804	2.10804	2.10804	2.10804	2.10804	2.10804	-3.62927	-6.28287	-4.19802	-2.82615	-0.872923	1.84723	0.000288963	3.81225e-10	2.77591e-05	0.00474346	0.382778	0.0648176	0.000829057	1.01992e-09	4.21469e-05	0.00822807	0.420042	0.093647	-1.08643	11.5996	0.595771	-3.31137	-7.45502	-5.62507	-3.625	-6.26153	-4.19111	-2.82396	-0.87279	1.84651
ENSG00000111667	USP5	-0.0583205	-0.158356	-0.162623	-0.100036	-0.104302	-0.00426628	3.44022	3.44022	3.44022	3.44022	3.44022	3.44022	-3.62931	-9.30103	-9.32534	-5.85867	-6.08451	-0.240064	0.00028901	2.58124e-20	2.06261e-20	5.18944e-09	1.32265e-09	0.810297	0.000829066	1.24556e-19	5.95318e-20	1.95607e-08	3.0084e-09	0.8457	-1.07806	34.636	34.6745	9.71473	10.5377	-7.299	-3.62496	-9.23507	-9.25905	-5.84098	-6.06462	-0.240042
ENSG00000259376	AC090907.1	-0.202085	-0.273656	-0.379179	-0.0715706	-0.177094	-0.105523	-1.93573	-1.93573	-1.93573	-1.93573	-1.93573	-1.93573	-3.62779	-4.64067	-6.22878	-1.20569	-2.94877	-1.69555	0.00029061	3.61638e-06	5.34105e-10	0.228034	0.00321564	0.0900775	0.000833527	7.30495e-06	1.03234e-09	0.281347	0.00458465	0.126036	-1.08931	2.73133	11.0906	-6.55704	-3.49935	-5.89276	-3.62353	-4.63229	-6.20874	-1.20544	-2.94633	-1.69499
ENSG00000197343	ZNF655	-0.0416378	-0.0398348	-0.160613	0.00180301	-0.118975	-0.120778	4.9131	4.9131	4.9131	4.9131	4.9131	4.9131	-3.62765	-3.28591	-13.0198	0.148582	-9.83462	-9.64755	0.000290772	0.00102784	8.79179e-38	0.881894	1.75432e-22	1.04312e-21	0.000833866	0.00166092	4.23807e-37	0.902089	7.37293e-22	1.69273e-20	-1.08288	-2.60164	74.4214	-7.27083	39.7556	38.3743	-3.62339	-3.28279	-12.8483	0.148569	-9.7551	-9.57254
ENSG00000077782	FGFR1	-0.127181	-0.288041	-0.429254	-0.160859	-0.302072	-0.141213	0.14384	0.14384	0.14384	0.14384	0.14384	0.14384	-3.62745	-7.71684	-11.0995	-4.29825	-7.93865	-3.57667	0.00029116	1.62288e-14	4.80991e-28	1.77961e-05	2.93431e-15	0.000353954	0.000834852	5.68143e-14	1.77151e-27	4.39798e-05	8.99307e-15	0.000777188	-1.07612	21.4622	52.0692	1.90297	23.3019	-0.944281	-3.62304	-7.67745	-10.9792	-4.29089	-7.89367	-3.57223
ENSG00000197345	MRPL21	-0.0475437	0.0709047	0.178772	0.118448	0.226316	0.107867	4.50904	4.50904	4.50904	4.50904	4.50904	4.50904	-3.62695	5.10214	12.6144	8.57158	16.4102	7.56109	0.000291875	3.57497e-07	1.47486e-35	1.67049e-17	8.1683e-58	5.41173e-14	0.000836759	7.82593e-07	6.74181e-35	1.55516e-16	1.2511e-56	4.06182e-13	-1.06599	4.98231	69.1122	28.82	120.368	20.8542	-3.62241	5.0903	12.4458	8.51468	16.0278	7.52158
ENSG00000131370	SH3BP5	0.0436572	-0.0124972	-0.188636	-0.0561543	-0.232293	-0.176139	4.67231	4.67231	4.67231	4.67231	4.67231	4.67231	3.62696	-0.977569	-14.4633	-4.4277	-18.365	-13.4605	0.000291914	0.32837	7.86079e-46	9.89699e-06	3.99689e-71	4.90997e-40	0.000836759	0.373647	4.70797e-45	2.52612e-05	9.70807e-70	4.05374e-38	-1.06134	-7.4765	92.479	2.46453	150.732	79.9624	3.62237	-0.977403	-14.2107	-4.41941	-17.8319	-13.2437
ENSG00000115970	THADA	-0.0515269	-0.0862099	-0.0168708	-0.034683	0.034656	0.069339	2.87777	2.87777	2.87777	2.87777	2.87777	2.87777	-3.62656	-5.72149	-1.08883	-2.28647	2.26635	4.36822	0.000291967	1.15546e-08	0.27631	0.0222963	0.0235013	1.29534e-05	0.000836783	2.79856e-08	0.303936	0.0342981	0.0305539	3.51701e-05	-1.09781	8.28009	-7.59578	-4.68289	-5.27917	2.1473	-3.62232	-5.70617	-1.08865	-2.28528	2.26518	4.36089
ENSG00000058453	CROCC	-0.121307	-0.386534	-0.517825	-0.265227	-0.396518	-0.131291	1.978	1.978	1.978	1.978	1.978	1.978	-3.62622	-10.8364	-14.0107	-7.38658	-10.8915	-3.46655	0.000292364	6.91485e-27	2.68432e-43	1.94681e-13	4.14556e-27	0.000534726	0.000837792	4.64558e-26	1.5043e-42	1.17382e-12	2.06281e-26	0.00114461	-1.09735	49.6198	87.0191	19.6538	50.3298	-1.34033	-3.62197	-10.7358	-13.7963	-7.3524	-10.7829	-3.46273
ENSG00000124357	NAGK	-0.0424851	-0.109468	-0.146268	-0.0669825	-0.103783	-0.0368004	6.95322	6.95322	6.95322	6.95322	6.95322	6.95322	-3.62598	-8.79552	-11.5669	-5.47454	-8.54082	-2.93569	0.000293267	2.47513e-18	3.05128e-30	4.80201e-08	2.22459e-17	0.00335708	0.000840253	1.07305e-17	1.19387e-29	1.6156e-07	7.52752e-17	0.00629733	-1.04399	30.1269	56.9942	7.58268	28.0874	-3.02584	-3.62118	-8.73322	-11.4274	-5.45849	-8.48142	-2.933
ENSG00000115956	PLEK	0.0457958	-0.08681	-0.276836	-0.132606	-0.322632	-0.190026	7.23493	7.23493	7.23493	7.23493	7.23493	7.23493	3.62545	-6.51666	-20.5051	-10.0259	-24.5546	-14.0226	0.000293555	8.45579e-11	2.70771e-87	2.90923e-23	1.31976e-120	3.3455e-43	0.000840874	2.35845e-10	4.56311e-86	5.05198e-22	1.89642e-118	3.771e-41	-1.06714	13.0885	187.055	41.8541	263.783	87.1768	3.62092	-6.49226	-19.8048	-9.93577	-23.3519	-13.7804
ENSG00000122008	POLK	0.0707884	0.267597	0.381888	0.196808	0.311099	0.114291	3.00608	3.00608	3.00608	3.00608	3.00608	3.00608	3.6252	12.925	17.9553	9.45141	14.8348	5.25175	0.000293573	2.97897e-37	1.20491e-68	6.5988e-21	4.71822e-48	1.61461e-07	0.000840874	3.287e-36	1.28871e-67	8.95572e-20	5.07808e-47	5.64305e-07	-1.10018	73.3919	145.433	36.5865	98.4962	6.34994	3.62091	12.7535	17.5099	9.37998	14.5646	5.23899
ENSG00000235298	AL354733.3	0.251315	-0.310859	-0.268607	-0.562174	-0.519922	0.0422522	-2.99576	-2.99576	-2.99576	-2.99576	-2.99576	-2.99576	3.62487	-4.24464	-3.56261	-7.61478	-6.97452	0.54717	0.00029386	2.25318e-05	0.00037273	3.51803e-14	3.77026e-12	0.584303	0.000841481	4.26142e-05	0.000527698	2.30663e-13	9.77162e-12	0.644342	-1.10551	0.977245	-1.86151	21.3364	16.2756	-7.18456	3.62065	-4.2382	-3.55868	-7.57767	-6.94554	0.547111
ENSG00000123130	ACOT9	0.0466066	0.024023	0.0251216	-0.0225836	-0.021485	0.00109859	4.76847	4.76847	4.76847	4.76847	4.76847	4.76847	3.62514	1.77865	1.83401	-1.67757	-1.59913	0.0793037	0.000293875	0.0754069	0.0667661	0.0935451	0.109908	0.936797	0.000841481	0.0960067	0.0790742	0.126939	0.131492	0.950532	-1.07361	-6.39102	-6.49823	-5.86956	-6.562	-7.32854	3.62064	1.77798	1.83325	-1.67699	-1.59861	0.0792963
ENSG00000196455	PIK3R4	-0.0681915	-0.135547	-0.270082	-0.0673554	-0.201891	-0.134535	1.86826	1.86826	1.86826	1.86826	1.86826	1.86826	-3.62451	-6.78241	-13.0398	-3.33536	-9.84366	-6.31145	0.000294216	1.40284e-11	6.76879e-38	0.000862096	1.59705e-22	3.1703e-10	0.000842329	4.08397e-11	3.26875e-37	0.00168464	6.73001e-22	1.54366e-09	-1.11319	14.8301	74.7852	-1.75734	39.8903	12.4017	-3.62034	-6.75761	-12.8685	-3.33205	-9.76462	-6.29021
ENSG00000158158	CNNM4	-0.144873	-0.334429	-0.606741	-0.189556	-0.461868	-0.272312	0.00633362	0.00633362	0.00633362	0.00633362	0.00633362	0.00633362	-3.62433	-7.90958	-13.7684	-4.42089	-10.5458	-5.99357	0.000294278	3.49456e-15	6.08779e-42	1.01618e-05	1.45026e-25	2.29076e-09	0.000842379	1.26893e-14	3.29585e-41	2.5895e-05	6.79605e-25	1.00987e-08	-1.11989	22.9809	84.192	2.41048	46.876	10.4763	-3.62029	-7.87184	-13.5693	-4.4137	-10.451	-5.97572
ENSG00000099284	MACROH2A2	-0.0728977	-0.00331115	0.0684075	0.0695865	0.141305	0.0717187	1.51205	1.51205	1.51205	1.51205	1.51205	1.51205	-3.62441	-0.155851	3.12054	3.25023	6.49048	3.18027	0.000294557	0.876162	0.00182521	0.00116704	1.01163e-10	0.00148822	0.00084305	0.892923	0.00245711	0.00223215	2.43858e-10	0.00296856	-1.09969	-7.97833	-3.32228	-2.02914	13.0562	-2.2892	-3.62004	-0.155836	3.11729	3.24682	6.4652	3.17697
ENSG00000107036	RIC1	0.0601815	0.197238	0.18421	0.137057	0.124028	-0.0130282	3.33304	3.33304	3.33304	3.33304	3.33304	3.33304	3.62321	11.1961	10.1964	7.74894	6.98001	-0.706645	0.000295785	1.48702e-28	4.86051e-24	1.26206e-14	3.62905e-12	0.479843	0.000846436	1.08705e-27	1.57261e-23	8.65906e-14	9.41732e-12	0.54377	-1.10391	53.4444	42.9515	22.3355	16.3062	-7.0799	3.61896	11.0848	10.1125	7.70961	6.95092	-0.706555
ENSG00000147145	LPAR4	0.226506	0.294415	0.399095	0.0679094	0.172589	0.10468	-1.71065	-1.71065	-1.71065	-1.71065	-1.71065	-1.71065	3.62331	4.41419	5.78476	1.01874	2.5614	1.49672	0.000295884	1.04987e-05	8.01775e-09	0.308414	0.0104771	0.134578	0.00084659	2.04456e-05	1.46815e-08	0.367745	0.0141682	0.179807	-1.08845	1.73623	8.47221	-6.74437	-4.54437	-6.18837	3.61888	4.40664	5.76808	1.01855	2.55967	1.49629
ENSG00000162892	IL24	0.239674	-0.223531	0.112585	-0.463204	-0.127088	0.336116	-3.66306	-3.66306	-3.66306	-3.66306	-3.66306	-3.66306	3.62255	-3.19697	1.56547	-6.57685	-1.78908	4.56737	0.000296473	0.00140256	0.117573	5.64218e-11	0.0737031	5.13824e-06	0.000848147	0.00223384	0.135422	2.62243e-10	0.0901604	1.476e-05	-1.11264	-2.89999	-6.96769	14.1109	-6.24756	3.02425	3.61836	-3.19412	1.56504	-6.55292	-1.78845	4.55906
ENSG00000141854	MISP3	-0.0731783	-0.0803514	-0.118435	-0.00717313	-0.0452572	-0.0380841	2.06231	2.06231	2.06231	2.06231	2.06231	2.06231	-3.62165	-3.72227	-5.30213	-0.331566	-2.06625	-1.67192	0.000297722	0.000201033	1.22695e-07	0.740241	0.0388957	0.0946504	0.000851584	0.000348908	2.12848e-07	0.778844	0.0493311	0.131792	-1.10165	-1.06562	5.82285	-7.20982	-5.68849	-5.91235	-3.61727	-3.71771	-5.28943	-0.331534	-2.06529	-1.67136
ENSG00000210082	MT-RNR2	-0.104491	-0.0557992	-0.0295657	0.0486921	0.0749257	0.0262335	14.7229	14.7229	14.7229	14.7229	14.7229	14.7229	-3.62162	-1.83193	-0.955652	1.60355	2.48076	0.84089	0.000297765	0.0670603	0.339324	0.108924	0.0131672	0.400479	0.000851584	0.0860218	0.36813	0.145654	0.0176136	0.466297	-1.09381	-6.29943	-7.72489	-5.99455	-4.77585	-6.98536	-3.61724	-1.83127	-0.955502	1.60305	2.47922	0.840765
ENSG00000129493	HEATR5A	0.0866771	0.222129	0.280803	0.135452	0.194126	0.0586743	2.9112	2.9112	2.9112	2.9112	2.9112	2.9112	3.62144	8.74244	10.7505	5.30793	7.5506	2.19881	0.000297895	3.6979e-18	1.74388e-26	1.19207e-07	5.77519e-14	0.02797	0.000851826	1.59034e-17	6.11985e-26	3.82863e-07	1.6479e-13	0.0438975	-1.10931	29.7321	48.5233	6.68478	20.3746	-4.91674	3.61712	8.68772	10.65	5.29471	7.51308	2.19771
ENSG00000110921	MVK	-0.0573147	-0.0357318	-0.0173237	0.0215829	0.039991	0.0184082	2.10966	2.10966	2.10966	2.10966	2.10966	2.10966	-3.62088	-2.1239	-0.996795	1.27498	2.332	1.03359	0.000298523	0.0337588	0.318944	0.202417	0.0197697	0.301414	0.000853493	0.0453522	0.347483	0.252924	0.0259678	0.365393	-1.1135	-5.73413	-7.67888	-6.46678	-5.1163	-6.7837	-3.61658	-2.12294	-0.99663	1.2747	2.33069	1.03341
ENSG00000066336	SPI1	-0.0771025	-0.298106	-0.439088	-0.221004	-0.361986	-0.140982	9.32769	9.32769	9.32769	9.32769	9.32769	9.32769	-3.62077	-13.3238	-19.4032	-9.91789	-16.3532	-6.1804	0.000298823	2.386e-39	7.31021e-79	8.23264e-23	1.75962e-57	7.33054e-10	0.00085422	2.91839e-38	1.02083e-77	1.35346e-21	2.66478e-56	3.42577e-09	-1.09097	78.0124	168.337	40.8489	119.697	11.5574	-3.61632	-13.1244	-18.8017	-9.83157	-15.9801	-6.15878
ENSG00000214999	AC129492.1	-0.191924	-0.273858	-0.5881	-0.0819342	-0.396177	-0.314242	-1.12365	-1.12365	-1.12365	-1.12365	-1.12365	-1.12365	-3.62024	-4.88097	-10.1122	-1.4465	-6.88719	-5.26951	0.000299071	1.10731e-06	1.11987e-23	0.148138	6.90682e-12	1.46454e-07	0.000854799	2.33467e-06	3.5766e-23	0.191772	1.77034e-11	5.14146e-07	-1.12338	3.86095	42.1573	-6.24435	15.6847	6.44704	-3.6161	-4.87154	-10.0305	-1.44614	-6.85957	-5.25696
ENSG00000158062	UBXN11	0.0583498	0.0987543	0.222099	0.0404044	0.163749	0.123345	6.49529	6.49529	6.49529	6.49529	6.49529	6.49529	3.61953	5.79092	12.8169	2.38033	9.70516	7.07162	0.000300202	7.72953e-09	1.16531e-36	0.0173628	6.24425e-22	1.91972e-12	0.000857903	1.89602e-08	5.46348e-36	0.0272524	2.57541e-21	1.2229e-11	-1.098	8.68857	71.6987	-4.45211	38.4537	17.3629	3.61513	5.77425	12.6468	2.37893	9.62543	7.04019
ENSG00000174943	KCTD13	-0.0636803	-0.172633	-0.362786	-0.108953	-0.299105	-0.190152	2.95472	2.95472	2.95472	2.95472	2.95472	2.95472	-3.61849	-9.24704	-18.9014	-5.79689	-15.7955	-9.67109	0.000301196	4.15696e-20	1.48538e-75	7.46199e-09	5.05338e-54	8.35089e-22	0.000860611	1.98103e-19	1.90859e-74	2.75151e-08	6.77045e-53	1.36456e-20	-1.12784	34.1967	161.615	9.36274	112.405	38.6225	-3.61427	-9.18392	-18.3933	-5.78018	-15.4758	-9.5955
ENSG00000165879	FRAT1	-0.0555915	-0.191642	-0.434636	-0.136051	-0.379044	-0.242993	7.03861	7.03861	7.03861	7.03861	7.03861	7.03861	-3.61568	-11.7634	-26.2502	-8.43143	-23.6468	-14.6773	0.000304804	3.04641e-31	1.35286e-136	5.41141e-17	9.14137e-113	5.0519e-47	0.00087079	2.52624e-30	6.64916e-135	4.7734e-16	1.0063e-110	8.12794e-45	-1.09902	59.4469	298.234	27.662	245.717	95.849	-3.61118	-11.6258	-24.876	-8.37739	-22.567	-14.4017
ENSG00000198455	ZXDB	-0.0736293	-0.00117335	0.0278864	0.0724559	0.101516	0.0290597	2.08842	2.08842	2.08842	2.08842	2.08842	2.08842	-3.61527	-0.0541072	1.24259	3.31794	4.58746	1.26301	0.00030493	0.956853	0.214111	0.000917698	4.67368e-06	0.206684	0.000871017	0.963456	0.239038	0.0017868	8.48628e-06	0.26272	-1.13754	-7.98744	-7.40491	-1.80691	2.64357	-6.52199	-3.61108	-0.0541029	1.24234	3.31461	4.57893	1.26274
ENSG00000170175	CHRNB1	-0.0494968	0.0820823	0.136712	0.131579	0.186208	0.0546292	3.25033	3.25033	3.25033	3.25033	3.25033	3.25033	-3.6153	5.66515	9.21487	9.06433	12.7619	3.61453	0.00030512	1.61248e-08	5.87405e-20	2.29016e-19	2.69085e-36	0.000306231	0.000871428	3.86175e-08	1.66538e-19	2.62067e-18	1.8788e-35	0.000678974	-1.12321	7.96554	33.642	33.0478	71.2619	-0.831285	-3.61091	5.64914	9.14662	8.99841	12.5809	3.60997
ENSG00000173210	ABLIM3	0.0993164	0.122843	0.234854	0.0235261	0.135537	0.112011	2.62318	2.62318	2.62318	2.62318	2.62318	2.62318	3.61435	4.19207	7.79124	0.806081	4.6074	3.66924	0.000306362	2.84787e-05	9.26721e-15	0.420266	4.26345e-06	0.00024793	0.000874841	5.33151e-05	2.17921e-14	0.480508	7.76463e-06	0.000558324	-1.11156	0.795448	21.8419	-6.9311	2.7448	-0.61335	3.60986	4.1853	7.74893	0.80596	4.59811	3.66439
ENSG00000232859	LYRM9	0.0527179	0.192036	0.239824	0.139318	0.187106	0.0477877	2.16193	2.16193	2.16193	2.16193	2.16193	2.16193	3.61388	12.4577	15.1248	8.98712	11.9151	2.93778	0.000306795	1.04426e-34	1.26986e-49	4.60386e-19	5.95742e-32	0.00333382	0.000875945	1.02594e-33	8.37555e-49	5.08288e-18	3.54769e-31	0.00626119	-1.13369	67.4961	101.76	32.3668	61.3457	-3.02694	3.60949	12.2885	14.8096	8.92141	11.7644	2.93515
ENSG00000163281	GNPDA2	-0.0795715	0.0790053	0.0424726	0.158577	0.122044	-0.0365327	1.96937	1.96937	1.96937	1.96937	1.96937	1.96937	-3.61318	3.38344	1.76052	6.73508	5.10934	-1.47371	0.000307365	0.000724765	0.0784206	1.95861e-11	3.43933e-07	0.140668	0.00087744	0.00119017	0.0921409	9.51124e-11	6.74753e-07	0.187146	-1.14584	-2.28486	-6.63454	15.1381	5.14885	-6.23911	-3.60901	3.38004	1.75992	6.70908	5.09763	-1.47331
ENSG00000184076	UQCR10	-0.0529396	0.0804229	0.199909	0.133362	0.252848	0.119486	6.24735	6.24735	6.24735	6.24735	6.24735	6.24735	-3.6129	5.20178	12.7387	8.63346	16.461	7.52463	0.000307794	2.10312e-07	2.83057e-36	9.57352e-18	2.58837e-58	6.97791e-14	0.00087853	4.68068e-07	1.31659e-35	9.12004e-17	4.02673e-57	5.17542e-13	-1.13168	5.47817	70.9289	29.4008	122.061	20.6132	-3.60865	5.18998	12.5769	8.57896	16.0991	7.48829
ENSG00000214894	LINC00243	0.089134	0.0286269	0.127102	-0.0605072	0.0379677	0.0984749	2.95317	2.95317	2.95317	2.95317	2.95317	2.95317	3.61282	1.08367	4.67263	-2.30655	1.43898	3.59306	0.000308262	0.278603	3.11101e-06	0.0211545	0.150271	0.000332651	0.000879735	0.321645	4.99459e-06	0.0326537	0.17609	0.000734179	-1.11352	-7.36032	2.727	-4.60454	-6.77705	-0.884064	3.60826	1.08346	4.66335	-2.30522	1.43857	3.58845
ENSG00000171680	PLEKHG5	-0.21677	-0.361211	-0.53464	-0.144441	-0.31787	-0.173429	-1.17541	-1.17541	-1.17541	-1.17541	-1.17541	-1.17541	-3.61222	-5.66836	-8.10303	-2.25493	-4.89455	-2.57488	0.000308554	1.57322e-08	7.65558e-16	0.0242102	1.03879e-06	0.0100761	0.000880433	3.77109e-08	1.87203e-15	0.0370184	1.97457e-06	0.0172508	-1.14074	7.9841	24.2918	-4.74454	4.08956	-4.01595	-3.60801	-5.65338	-8.05958	-2.25378	-4.88414	-2.57321
ENSG00000124688	MAD2L1BP	-0.0417713	-0.054453	-0.0675626	-0.0126818	-0.0257913	-0.0131095	3.84124	3.84124	3.84124	3.84124	3.84124	3.84124	-3.61179	-4.44644	-5.39862	-1.03538	-2.10273	-1.032	0.000309268	9.05073e-06	7.2437e-08	0.300579	0.0355772	0.302162	0.000882338	1.77211e-05	1.26996e-07	0.359519	0.0453115	0.366228	-1.1342	1.86702	6.31692	-6.73917	-5.63164	-6.79649	-3.60741	-4.43869	-5.38502	-1.03519	-2.10173	-1.03181
ENSG00000273210	AP001437.1	0.201408	0.306557	0.305353	0.105149	0.103945	-0.00120335	-1.98997	-1.98997	-1.98997	-1.98997	-1.98997	-1.98997	3.61146	5.23943	5.07383	1.77717	1.73353	-0.0194299	0.000309334	1.72149e-07	4.15023e-07	0.0756427	0.0831064	0.984499	0.000882391	3.85503e-07	6.99722e-07	0.104829	0.100935	0.987911	-1.15792	5.6482	4.6125	-5.72407	-6.34926	-7.34055	3.60736	5.22714	5.06193	1.77655	1.73294	-0.0194283
ENSG00000276023	DUSP14	-0.098766	-0.192843	-0.233178	-0.0940768	-0.134412	-0.0403348	0.510923	0.510923	0.510923	0.510923	0.510923	0.510923	-3.61107	-6.66604	-7.78407	-3.22451	-4.52048	-1.30932	0.000309994	3.13046e-11	9.88557e-15	0.00127617	6.42498e-06	0.190535	0.000884141	8.92981e-11	2.32172e-14	0.00242848	1.15614e-05	0.244504	-1.14913	14.0433	21.7967	-2.11132	2.34333	-6.46111	-3.6068	-6.6403	-7.74072	-3.22129	-4.5119	-1.309
ENSG00000150756	ATPSCKMT	-0.060512	-0.032152	-0.0892225	0.0283599	-0.0287106	-0.0570705	1.71621	1.71621	1.71621	1.71621	1.71621	1.71621	-3.60989	-1.79998	-4.81469	1.57566	-1.57061	-3.00181	0.000311296	0.0719597	1.54438e-06	0.11521	0.116381	0.0027062	0.000887719	0.0918788	2.52576e-06	0.153234	0.138744	0.0051691	-1.15759	-6.37106	3.36942	-6.0417	-6.59706	-2.83214	-3.60571	-1.79937	-4.80541	1.5752	-1.57015	-2.99928
ENSG00000137656	BUD13	-0.0673657	-0.204928	-0.36452	-0.137562	-0.297154	-0.159592	2.45516	2.45516	2.45516	2.45516	2.45516	2.45516	-3.60981	-10.3506	-17.8495	-6.88845	-14.7125	-7.60838	0.000311407	1.03763e-24	6.21958e-68	6.85012e-12	2.43871e-47	3.70324e-14	0.0008879	6.27244e-24	6.51878e-67	3.47191e-11	2.55603e-46	2.81656e-13	-1.16229	44.7014	144.037	16.1739	96.9625	21.2596	-3.60562	-10.2627	-17.4162	-6.86075	-14.4519	-7.57101
ENSG00000269246	AC011445.2	0.183143	0.477488	0.359197	0.294345	0.176054	-0.118291	-1.09596	-1.09596	-1.09596	-1.09596	-1.09596	-1.09596	3.60965	8.87632	6.43587	5.42377	3.19472	-2.069	0.000311531	1.12937e-18	1.41477e-10	6.29461e-08	0.00141432	0.038632	0.000888056	4.98461e-18	2.80038e-10	2.08462e-07	0.00208661	0.0587786	-1.1602	30.9099	12.3922	7.29745	-2.74576	-5.19133	3.60552	8.8215	6.41429	5.41022	3.19171	-2.06809
ENSG00000240531	RPL21P123	0.247269	0.160194	0.107622	-0.0870752	-0.139647	-0.052572	-3.34849	-3.34849	-3.34849	-3.34849	-3.34849	-3.34849	3.60961	2.2104	1.44142	-1.19165	-1.89386	-0.687552	0.000311588	0.0271486	0.149564	0.233492	0.0583394	0.491788	0.000888056	0.0369252	0.170228	0.287271	0.0722439	0.555271	-1.16282	-5.56253	-7.15573	-6.58258	-6.05689	-7.0992	3.60547	2.20938	1.44107	-1.19141	-1.89314	-0.687468
ENSG00000167779	IGFBP6	-0.127343	-0.105297	-0.137803	0.0220465	-0.01046	-0.0325065	0.0151745	0.0151745	0.0151745	0.0151745	0.0151745	0.0151745	-3.60965	-2.83288	-3.58741	0.587687	-0.273565	-0.821935	0.000311603	0.00464555	0.000340149	0.55679	0.784439	0.411185	0.000888056	0.00698298	0.000482733	0.612459	0.806592	0.47698	-1.15508	-3.99168	-1.7666	-7.1104	-7.79273	-6.98372	-3.60546	-2.83064	-3.58263	0.587617	-0.273539	-0.82181
ENSG00000204188	GGNBP1	0.22748	-0.0747957	0.225504	-0.302276	-0.00197647	0.3003	-3.13278	-3.13278	-3.13278	-3.13278	-3.13278	-3.13278	3.60837	-1.12684	3.3059	-4.51213	-0.0292095	4.29017	0.000313094	0.259897	0.000957896	6.66638e-06	0.976699	1.843e-05	0.000892171	0.302237	0.0013177	1.7424e-05	0.979144	4.90218e-05	-1.16707	-7.37157	-2.74695	2.81391	-7.84884	1.80372	3.60422	-1.12663	3.30261	-4.50407	-0.029207	4.28311
ENSG00000081985	IL12RB2	-0.131036	-0.403086	-0.255048	-0.27205	-0.124012	0.148038	-0.133757	-0.133757	-0.133757	-0.133757	-0.133757	-0.133757	-3.60841	-10.4057	-6.34674	-7.00863	-3.14386	3.61454	0.000313338	6.21208e-25	2.5409e-10	2.9968e-12	0.00168491	0.00030621	0.00089273	3.80033e-24	4.96985e-10	1.57972e-11	0.0024665	0.000678974	-1.14441	45.093	11.8339	16.9738	-2.88454	-0.807722	-3.60402	-10.3121	-6.32448	-6.97787	-3.14079	3.60999
ENSG00000107829	FBXW4	0.0644493	-0.0636309	0.0374914	-0.12808	-0.0269579	0.101122	3.55101	3.55101	3.55101	3.55101	3.55101	3.55101	3.60788	-3.36612	1.93878	-6.75992	-1.41812	5.13503	0.000313845	0.000771867	0.0526217	1.66279e-11	0.156264	3.00883e-07	0.000894039	0.00126447	0.0630402	8.1469e-11	0.182692	1.01703e-06	-1.15296	-2.33274	-6.30445	15.2997	-6.83589	5.74686	3.6036	-3.36269	1.93801	-6.73293	-1.41775	5.12289
ENSG00000283597	FAM169B	0.163794	0.0154171	-0.121562	-0.148377	-0.285356	-0.136979	-1.09699	-1.09699	-1.09699	-1.09699	-1.09699	-1.09699	3.60746	0.322858	-2.47161	-3.08214	-5.83805	-2.71238	0.000314303	0.746827	0.0135134	0.00207501	5.88609e-09	0.00672189	0.000895209	0.777215	0.0170322	0.00381556	1.28837e-08	0.0119134	-1.16146	-7.94401	-5.13832	-2.56197	9.08812	-3.66697	3.60322	0.322827	-2.46994	-3.07928	-5.81996	-2.71032
ENSG00000104131	EIF3J	0.0692061	0.231269	0.378286	0.162062	0.30908	0.147017	5.44396	5.44396	5.44396	5.44396	5.44396	5.44396	3.60658	11.4062	18.3496	8.00012	15.3253	7.04684	0.000315454	1.55532e-29	1.94687e-71	1.78363e-15	5.08036e-51	2.28091e-12	0.000898352	1.19451e-28	2.23191e-70	1.34786e-14	6.08351e-50	1.43742e-11	-1.15409	55.7166	151.743	24.2647	105.3	17.2025	3.60227	11.2851	17.8721	7.95553	15.0244	7.01613
ENSG00000158985	CDC42SE2	-0.0529492	-0.0723001	-0.106	-0.0193509	-0.0530507	-0.0336998	6.47988	6.47988	6.47988	6.47988	6.47988	6.47988	-3.60599	-4.67278	-6.75582	-1.24976	-3.44659	-2.118	0.000315999	3.09743e-06	1.68326e-11	0.211483	0.000575529	0.0342575	0.000899767	6.28975e-06	3.46481e-11	0.262794	0.000878936	0.0527347	-1.16142	2.88349	14.4626	-6.50819	-1.93599	-5.11583	-3.60182	-4.66425	-6.73115	-1.2495	-3.44289	-2.11703
ENSG00000135040	NAA35	-0.0632456	-0.093544	-0.125815	-0.0302984	-0.0625698	-0.0322715	1.77317	1.77317	1.77317	1.77317	1.77317	1.77317	-3.6051	-5.02214	-6.5172	-1.60986	-3.27165	-1.62416	0.000316947	5.38825e-07	8.30244e-11	0.107531	0.0010812	0.104444	0.000902331	1.16077e-06	1.65978e-10	0.143926	0.00161131	0.143939	-1.18192	4.55373	12.9093	-5.99636	-2.50005	-6.0093	-3.60104	-5.01195	-6.49502	-1.60939	-3.2685	-1.62368
ENSG00000149313	AASDHPPT	-0.0602028	0.0508554	0.0359393	0.111058	0.0961421	-0.0149161	3.41326	3.41326	3.41326	3.41326	3.41326	3.41326	-3.60448	2.88244	1.99026	6.25363	5.38828	-0.806768	0.000317831	0.00397311	0.0466498	4.58126e-10	7.66954e-08	0.419865	0.000904711	0.00601445	0.0561899	1.93705e-09	1.56449e-07	0.485505	-1.17745	-3.85304	-6.21889	12.0713	6.58801	-7.0143	-3.60032	2.88029	1.98947	6.23282	5.37473	-0.806656
ENSG00000104047	DTWD1	-0.0569341	0.0842523	0.18299	0.141186	0.239924	0.0987376	2.5748	2.5748	2.5748	2.5748	2.5748	2.5748	-3.60404	5.02073	10.584	8.36813	14.0806	5.5807	0.000318413	5.43943e-07	9.74273e-26	8.91329e-17	1.28734e-43	2.61439e-08	0.000906231	1.1714e-06	3.32784e-25	7.68241e-16	1.1775e-42	1.01116e-07	-1.17368	4.55587	46.8136	27.1917	88.1229	8.11199	-3.59984	5.01013	10.4886	8.31843	13.8491	5.56548
ENSG00000260032	NORAD	0.0749658	0.233025	0.275679	0.158059	0.200713	0.0426544	6.99302	6.99302	6.99302	6.99302	6.99302	6.99302	3.60245	10.6407	12.4263	7.21373	9.21908	1.89671	0.000320348	5.37956e-26	1.20389e-34	6.87305e-13	5.51245e-20	0.0579625	0.000911599	3.46323e-25	5.37524e-34	3.91937e-12	2.09206e-19	0.0846978	-1.17313	47.6549	67.2753	18.4243	34.0658	-5.55934	3.59826	10.5446	12.277	7.18194	9.15349	1.89598
ENSG00000205937	RNPS1	-0.0758209	-0.248869	-0.322538	-0.173048	-0.246717	-0.0736692	4.49474	4.49474	4.49474	4.49474	4.49474	4.49474	-3.60136	-11.208	-14.268	-7.7716	-11.0949	-3.20229	0.000321772	1.33704e-28	8.90979e-45	1.0649e-14	4.80725e-28	0.00137806	0.000915515	9.79319e-28	5.17648e-44	7.39418e-14	2.48467e-27	0.00276574	-1.18065	53.6106	90.5573	22.5132	52.512	-2.24292	-3.59711	-11.0943	-14.0397	-7.73126	-10.9793	-3.19921
ENSG00000229638	RPL4P4	-0.0586206	0.0394599	0.109821	0.0980806	0.168442	0.0703614	2.61376	2.61376	2.61376	2.61376	2.61376	2.61376	-3.60131	2.27095	6.12769	5.64186	9.60476	3.85995	0.000321964	0.0232211	1.00837e-09	1.84867e-08	1.62784e-21	0.00011596	0.000915811	0.0318642	1.92433e-09	6.5238e-08	6.60825e-21	0.000275123	-1.17187	-5.39458	10.4833	8.49172	37.514	0.0926202	-3.59696	2.26978	6.10808	5.6256	9.52643	3.85451
ENSG00000155659	VSIG4	-0.12167	-0.0473349	0.383682	0.0743351	0.505352	0.431017	0.159328	0.159328	0.159328	0.159328	0.159328	0.159328	-3.60134	-1.3365	10.5284	2.08432	13.8978	11.4843	0.000321974	0.181514	2.69194e-25	0.0372342	2.13484e-42	9.38756e-30	0.000915811	0.217341	9.05199e-25	0.054809	1.86048e-41	3.14994e-28	-1.17649	-7.09899	46.1189	-5.1189	85.3595	56.8176	-3.59695	-1.33611	10.3922	2.08319	13.6459	11.3294
ENSG00000070526	ST6GALNAC1	-0.149689	-0.23309	-0.297797	-0.0834013	-0.148109	-0.0647075	-0.432137	-0.432137	-0.432137	-0.432137	-0.432137	-0.432137	-3.60132	-5.29924	-6.57331	-1.89513	-3.31579	-1.40021	0.000322057	1.25863e-07	5.9965e-11	0.0581842	0.000926141	0.16157	0.000915909	2.83946e-07	1.20545e-10	0.0825925	0.00138914	0.21137	-1.16249	5.98812	13.2593	-5.47549	-2.33494	-6.3278	-3.59688	-5.28477	-6.54382	-1.89431	-3.31205	-1.39981
ENSG00000143942	CHAC2	0.102689	0.381974	0.5015	0.279286	0.398811	0.119525	2.0951	2.0951	2.0951	2.0951	2.0951	2.0951	3.6011	12.6031	16.0321	9.17393	12.9355	3.73449	0.000322136	1.62065e-35	1.73676e-55	8.50154e-20	3.16743e-37	0.00019183	0.000915995	1.65979e-34	1.32306e-54	1.0252e-18	2.3003e-36	0.000439368	-1.17894	69.2624	114.87	34.0211	73.3958	-0.38341	3.59682	12.4382	15.6912	9.10659	12.7488	3.72954
ENSG00000280063	AC012676.5	0.153954	-0.0683449	-0.193746	-0.222299	-0.3477	-0.125401	0.290531	0.290531	0.290531	0.290531	0.290531	0.290531	3.60017	-1.50017	-4.07591	-4.83232	-7.41043	-2.56963	0.000322965	0.133667	4.69521e-05	1.41535e-06	1.6256e-13	0.010228	0.000918214	0.163801	7.02789e-05	4.01849e-06	4.51799e-13	0.0174886	-1.19646	-6.86986	0.108864	4.3043	19.3729	-4.02675	3.59615	-1.4998	-4.0703	-4.82283	-7.37645	-2.56802
ENSG00000180764	PIPSL	0.156651	0.190791	0.209938	0.0341404	0.0532869	0.0191465	-2.48318	-2.48318	-2.48318	-2.48318	-2.48318	-2.48318	3.59964	4.14444	4.423	0.736155	1.13705	0.394233	0.000323736	3.49599e-05	1.00656e-05	0.461693	0.25561	0.693437	0.000920266	6.50218e-05	1.56914e-05	0.521069	0.289367	0.743349	-1.19377	0.562999	1.56097	-7.01472	-7.19532	-7.25154	3.59553	4.13849	4.41576	0.736061	1.13683	0.394195
ENSG00000112773	TENT5A	0.0812627	0.0951151	0.268319	0.0138524	0.187056	0.173203	4.46202	4.46202	4.46202	4.46202	4.46202	4.46202	3.59937	3.97782	11.0004	0.579415	7.83711	7.00551	0.000324243	7.11704e-05	1.23271e-27	0.562354	6.41649e-15	3.04576e-12	0.000921568	0.000128645	4.48312e-27	0.617425	1.93131e-14	1.88287e-11	-1.18114	-0.0951292	51.1547	-7.10907	22.5317	16.9201	3.59512	3.97234	10.8939	0.579348	7.79548	6.9756
ENSG00000256982	AC135782.1	0.238315	0.335426	0.377854	0.0971111	0.139538	0.0424273	-3.57048	-3.57048	-3.57048	-3.57048	-3.57048	-3.57048	3.599	4.78553	5.241	1.37861	1.96477	0.576596	0.000324653	1.78577e-06	1.70553e-07	0.168121	0.0495361	0.564257	0.000922596	3.69969e-06	2.93625e-07	0.214498	0.0619992	0.625866	-1.19058	3.41064	5.48541	-6.33413	-5.91197	-7.16138	3.59479	4.77627	5.22887	1.37827	1.96395	0.57653
ENSG00000162889	MAPKAPK2	-0.0596594	-0.192915	-0.361296	-0.133256	-0.301637	-0.168381	6.70336	6.70336	6.70336	6.70336	6.70336	6.70336	-3.59893	-11.033	-20.3686	-7.64767	-17.4163	-9.41481	0.000324871	9.03617e-28	1.61358e-86	2.77632e-14	1.21216e-64	9.44367e-21	0.000923074	6.32095e-27	2.66438e-85	1.84019e-13	2.32597e-63	1.40974e-19	-1.17318	51.6049	185.693	21.5533	136.27	36.1536	-3.59462	-10.9221	-19.7147	-7.60834	-16.9772	-9.34211
ENSG00000214784	AC010468.1	0.165269	0.4791	0.568859	0.313831	0.40359	0.0897588	-1.28913	-1.28913	-1.28913	-1.28913	-1.28913	-1.28913	3.5984	9.84316	11.28	6.39524	8.10728	1.73857	0.000325339	1.54789e-22	5.98978e-29	1.85415e-10	7.52701e-16	0.0822146	0.000924265	8.43344e-22	2.2582e-28	8.16625e-10	2.37414e-15	0.116274	-1.19882	39.7102	54.2091	12.9525	24.6646	-5.81768	3.59424	9.76779	11.1659	6.37296	8.06165	1.73798
ENSG00000152620	NADK2	-0.0703046	0.0409341	0.125988	0.111239	0.196292	0.0850535	2.09269	2.09269	2.09269	2.09269	2.09269	2.09269	-3.59787	1.96952	5.85791	5.30826	9.241	3.85184	0.000325923	0.0489809	5.16904e-09	1.18675e-07	4.50633e-20	0.000119684	0.000925784	0.0641983	9.56003e-09	3.81232e-07	1.71819e-19	0.000283352	-1.20342	-6.05723	8.87974	6.68645	34.2695	0.0521932	-3.59377	1.96876	5.84164	5.29552	9.17522	3.84677
ENSG00000176383	B3GNT4	0.196571	-0.127431	0.176852	-0.324002	-0.0197187	0.304283	-1.54674	-1.54674	-1.54674	-1.54674	-1.54674	-1.54674	3.59773	-2.2073	2.95977	-5.55432	-0.333287	4.96273	0.000326049	0.0273634	0.00310158	3.02548e-08	0.738941	7.33632e-07	0.000926004	0.0372039	0.00411445	1.04326e-07	0.764781	2.36228e-06	-1.20742	-5.57249	-3.81964	8.00219	-7.78762	4.89233	3.59367	-2.20629	2.95749	-5.53996	-0.333256	4.95224
ENSG00000187840	EIF4EBP1	-0.0585279	-0.0133554	0.0773444	0.0451725	0.135872	0.0906998	4.67103	4.67103	4.67103	4.67103	4.67103	4.67103	-3.5976	-0.77729	4.42264	2.63421	7.9408	5.12785	0.000326522	0.437049	1.00987e-05	0.00847878	2.86453e-15	3.12733e-07	0.000927141	0.483857	1.57392e-05	0.0140919	8.78065e-15	1.05386e-06	-1.17994	-7.67231	1.56426	-3.82183	23.308	5.70521	-3.5933	-0.777186	4.41505	2.63238	7.89667	5.11561
ENSG00000100029	PES1	-0.0500898	-0.0909583	-0.0447681	-0.0408685	0.00532169	0.0461902	4.25135	4.25135	4.25135	4.25135	4.25135	4.25135	-3.59762	-6.15529	-2.96586	-2.77605	0.361816	3.0324	0.000326548	8.50088e-10	0.0030422	0.00553851	0.717517	0.00244826	0.000927141	2.22498e-09	0.00403796	0.00948652	0.744777	0.00471709	-1.17675	10.8357	-3.77686	-3.43454	-7.76767	-2.74968	-3.59327	-6.13528	-2.96344	-2.77392	0.36178	3.02966
ENSG00000100139	MICALL1	-0.0915907	-0.363334	-0.47009	-0.271743	-0.378499	-0.106756	2.24646	2.24646	2.24646	2.24646	2.24646	2.24646	-3.59718	-13.4212	-16.8133	-9.97433	-13.7249	-3.72627	0.000326883	5.82025e-40	9.31085e-61	4.55054e-23	1.36457e-41	0.000198005	0.000927951	7.2943e-39	8.14818e-60	7.68245e-22	1.15446e-40	0.000452721	-1.20012	79.4909	127.04	41.4699	83.4957	-0.418202	-3.59301	-13.2309	-16.4437	-9.89109	-13.51	-3.72155
ENSG00000226950	DANCR	-0.0698436	0.0577965	0.0334459	0.12764	0.103289	-0.0243506	3.99461	3.99461	3.99461	3.99461	3.99461	3.99461	-3.59691	2.80854	1.59049	6.20439	5.01823	-1.14195	0.000327358	0.00500867	0.111828	6.27964e-10	5.53357e-07	0.253568	0.000929159	0.00750125	0.129049	2.61638e-09	1.06989e-06	0.314376	-1.18755	-4.04094	-6.91282	11.7663	4.68436	-6.67795	-3.59263	2.80648	1.59003	6.18325	5.00682	-1.14173
ENSG00000225889	AC012368.1	-0.101747	-0.13276	-0.285461	-0.0310132	-0.183714	-0.1527	4.90256	4.90256	4.90256	4.90256	4.90256	4.90256	-3.59659	-4.42762	-9.34031	-1.03803	-6.16885	-4.95384	0.000327773	9.86782e-06	1.80107e-20	0.299346	7.8486e-10	7.69978e-07	0.000930198	1.92469e-05	5.20708e-20	0.358249	1.80283e-09	2.47466e-06	-1.1823	1.79144	34.7883	-6.7327	11.0426	4.84288	-3.5923	-4.42005	-9.27352	-1.03784	-6.14796	-4.94283
ENSG00000115657	ABCB6	0.161978	0.112121	0.332287	-0.0498575	0.170308	0.220166	-1.40657	-1.40657	-1.40657	-1.40657	-1.40657	-1.40657	3.59606	2.39469	6.90777	-1.04797	3.51489	4.41548	0.000328265	0.016704	6.36835e-12	0.294746	0.000446994	1.04921e-05	0.000931417	0.023333	1.3342e-11	0.35344	0.000691332	2.88284e-05	-1.22405	-5.16961	15.4648	-6.76541	-1.70146	2.32981	3.59191	2.39316	6.87116	-1.04777	3.51066	4.40678
ENSG00000153048	CARHSP1	0.0774917	0.0871472	0.294353	0.00965552	0.216861	0.207206	5.99867	5.99867	5.99867	5.99867	5.99867	5.99867	3.59627	3.81506	12.6638	0.425879	9.61713	8.88868	0.000328302	0.000138957	7.80185e-36	0.670228	1.45414e-21	1.08545e-18	0.000931417	0.000244666	3.59163e-35	0.717125	5.91586e-21	1.31314e-17	-1.17377	-0.7065	69.7316	-7.17167	37.5935	31.4674	3.59188	3.81002	12.4965	0.425834	9.53814	8.82594
ENSG00000256427	AC010175.1	-0.194827	-0.0170753	-0.182167	0.177751	0.01266	-0.165091	-1.29968	-1.29968	-1.29968	-1.29968	-1.29968	-1.29968	-3.596	-0.297741	-3.07978	3.08761	0.217107	-2.73481	0.000328564	0.765922	0.00209163	0.0020374	0.828141	0.00628163	0.000932021	0.794408	0.00280494	0.00375227	0.846764	0.011189	-1.19323	-7.93523	-3.43785	-2.5338	-7.80199	-3.59499	-3.59167	-0.297713	-3.0769	3.08473	0.217086	-2.73271
ENSG00000103932	RPAP1	-0.0949064	-0.222759	-0.247505	-0.127853	-0.152599	-0.0247459	1.21539	1.21539	1.21539	1.21539	1.21539	1.21539	-3.59557	-7.96271	-8.5212	-4.5181	-5.29142	-0.826709	0.000328772	2.32819e-15	2.44371e-17	6.47845e-06	1.30204e-07	0.408469	0.000932471	8.53639e-15	6.31008e-17	1.69635e-05	2.62388e-07	0.474338	-1.21652	23.3773	27.7129	2.84472	6.08896	-6.98117	-3.59151	-7.92248	-8.47049	-4.51014	-5.27856	-0.826592
ENSG00000266274	RN7SL138P	0.259841	0.215343	0.607169	-0.0444981	0.347328	0.391826	-3.19433	-3.19433	-3.19433	-3.19433	-3.19433	-3.19433	3.59509	2.81735	7.7122	-0.577551	4.46638	4.86085	0.00032941	0.00487212	1.64419e-14	0.56361	8.24934e-06	1.22865e-06	0.000934139	0.00730604	3.82715e-14	0.61866	1.47288e-05	3.84508e-06	-1.21337	-4.03939	21.2836	-7.12219	2.08813	4.39468	3.591	2.81537	7.67578	-0.577488	4.45861	4.85096
ENSG00000232788	ITGA6-AS1	-0.0830804	-0.120981	-0.126124	-0.0379003	-0.043044	-0.00514375	1.51385	1.51385	1.51385	1.51385	1.51385	1.51385	-3.59531	-4.88743	-4.91433	-1.53192	-1.71509	-0.197044	0.000329476	1.0759e-06	9.39695e-07	0.125655	0.0864396	0.843807	0.000934186	2.271e-06	1.55288e-06	0.165523	0.104713	0.874805	-1.18757	3.92249	3.87193	-6.08754	-6.33939	-7.27272	-3.59095	-4.87722	-4.90386	-1.53146	-1.71449	-0.197026
ENSG00000170633	RNF34	-0.0334192	-0.0777637	-0.239304	-0.0443445	-0.205885	-0.16154	4.75307	4.75307	4.75307	4.75307	4.75307	4.75307	-3.59512	-7.93893	-24.0294	-4.52589	-21.059	-15.9912	0.000329543	2.84748e-15	6.46415e-117	6.25485e-06	9.65131e-92	3.13621e-55	0.000934235	1.03918e-14	2.01793e-115	1.64122e-05	4.57814e-90	8.94485e-53	-1.19449	23.1786	255.736	2.88418	198.704	114.877	-3.5909	-7.89741	-22.9858	-4.51759	-20.3141	-15.6537
ENSG00000141873	SLC39A3	-0.0577807	-0.101993	-0.0236935	-0.0442123	0.0340872	0.0782995	3.94893	3.94893	3.94893	3.94893	3.94893	3.94893	-3.59459	-5.98833	-1.36147	-2.59794	2.00153	4.43912	0.000330342	2.3738e-09	0.173467	0.00942684	0.0454304	9.37845e-06	0.000936358	6.02378e-09	0.195823	0.0155578	0.0571798	2.59809e-05	-1.19382	9.83099	-7.24834	-3.91504	-5.83765	2.45537	-3.59027	-5.96991	-1.36115	-2.59617	2.00065	4.43103
ENSG00000186871	ERCC6L	0.226765	0.372835	0.198843	0.14607	-0.0279215	-0.173992	-3.09139	-3.09139	-3.09139	-3.09139	-3.09139	-3.09139	3.5942	5.61624	2.91572	2.17996	-0.412494	-2.4856	0.000330566	2.12584e-08	0.00357514	0.0293386	0.680007	0.0129886	0.000936854	5.052e-08	0.00471741	0.0441215	0.709245	0.0217952	-1.21754	7.67975	-3.95745	-4.92828	-7.76437	-4.26507	3.59009	5.60144	2.9134	2.17891	-0.412453	-2.48408
ENSG00000169122	FAM110B	0.0907306	0.128423	0.120796	0.0376928	0.0300656	-0.00762726	0.750267	0.750267	0.750267	0.750267	0.750267	0.750267	3.59398	4.84454	4.41199	1.4051	1.09772	-0.269444	0.000330874	1.34093e-06	1.06955e-05	0.160106	0.272422	0.787609	0.000937585	2.8062e-06	1.66431e-05	0.205443	0.307194	0.826926	-1.21821	3.67403	1.50151	-6.30806	-7.23514	-7.29142	3.58985	4.83359	4.40261	1.40471	1.0975	-0.269417
ENSG00000148926	ADM	0.0600717	-0.028541	-0.288024	-0.0886127	-0.348096	-0.259483	7.15402	7.15402	7.15402	7.15402	7.15402	7.15402	3.59373	-1.61457	-16.0584	-5.06606	-20.0356	-14.4778	0.000331626	0.106514	1.28194e-55	4.33055e-07	1.92035e-83	7.92044e-46	0.000939573	0.132581	9.79351e-55	1.30513e-06	6.89861e-82	1.1295e-43	-1.17325	-6.64867	114.715	5.45497	178.563	93.0567	3.58925	-1.61406	-15.7105	-5.05382	-19.3531	-14.2102
ENSG00000237693	IRGM	-0.191504	-0.186399	-0.248615	0.00510516	-0.0571111	-0.0622162	-1.90918	-1.90918	-1.90918	-1.90918	-1.90918	-1.90918	-3.5924	-3.33874	-4.33166	0.090361	-0.99678	-1.05208	0.000332835	0.000852262	1.53467e-05	0.928007	0.318955	0.292854	0.000942859	0.001389	2.36773e-05	0.940396	0.355288	0.356255	-1.22759	-2.45434	1.1431	-7.29426	-7.35505	-6.79203	-3.5883	-3.33524	-4.32365	0.0903531	-0.996608	-1.05188
ENSG00000251733	SCARNA8	0.24484	0.408463	0.472639	0.163623	0.227799	0.0641761	-3.61014	-3.61014	-3.61014	-3.61014	-3.61014	-3.61014	3.59191	5.62404	6.32193	2.26015	3.12551	0.849272	0.00033382	2.04064e-08	2.97596e-10	0.0238883	0.00179334	0.395803	0.000945505	4.85626e-08	5.80332e-10	0.0365588	0.00261831	0.461854	-1.19584	7.75006	11.6755	-4.71889	-2.94951	-6.94774	3.58753	5.60852	6.30003	2.25892	3.12248	0.84914
ENSG00000170956	CEACAM3	0.0615393	0.00519198	-0.17831	-0.0563473	-0.239849	-0.183502	7.25091	7.25091	7.25091	7.25091	7.25091	7.25091	3.59137	0.286061	-9.6682	-3.13179	-13.4221	-9.94136	0.000334488	0.774852	8.58308e-22	0.00175534	7.3984e-40	6.55588e-23	0.000947256	0.8023	2.59047e-21	0.00327057	5.90117e-39	1.18207e-21	-1.18839	-7.91542	37.7693	-2.38764	79.2776	41.0206	3.58701	0.286035	-9.59267	-3.12878	-13.2128	-9.85447
ENSG00000187954	CYHR1	-0.0455147	-0.174157	-0.237217	-0.128643	-0.191702	-0.0630598	6.09115	6.09115	6.09115	6.09115	6.09115	6.09115	-3.59101	-13.0142	-17.4563	-9.64477	-14.4496	-4.60053	0.000334883	1.06306e-37	4.47513e-65	1.10557e-21	1.01129e-45	4.39884e-06	0.000948232	1.19826e-36	4.39436e-64	1.61452e-20	1.00034e-44	1.27646e-05	-1.20213	74.2798	136.687	38.3097	92.87	3.16816	-3.5867	-12.8336	-17.0356	-9.56653	-14.1931	-4.59159
ENSG00000143198	MGST3	-0.040939	0.0920117	0.245559	0.132951	0.286498	0.153547	5.35087	5.35087	5.35087	5.35087	5.35087	5.35087	-3.59081	7.61553	19.9856	11.125	24.0826	12.5002	0.000335417	3.56275e-14	3.53244e-83	3.83341e-28	3.16327e-116	6.82011e-35	0.000949601	1.22404e-13	5.40607e-82	1.21074e-26	3.91746e-114	3.58608e-33	-1.18249	20.7033	177.34	52.8998	253.2	68.2104	-3.58629	7.57604	19.3216	10.9997	22.9167	12.3229
ENSG00000229769	TRBV10-2	-0.197296	-0.47272	-0.440818	-0.275424	-0.243522	0.0319022	-2.03605	-2.03605	-2.03605	-2.03605	-2.03605	-2.03605	-3.58966	-8.13691	-7.38501	-4.7342	-4.14367	0.524852	0.000336661	6.01505e-16	2.02814e-13	2.30998e-06	3.52108e-05	0.599729	0.000952977	2.28557e-15	4.51112e-13	6.3833e-06	5.98905e-05	0.658614	-1.20972	24.7067	18.8185	3.84247	0.722472	-7.17813	-3.58532	-8.08901	-7.34693	-4.72422	-4.13685	0.524791
ENSG00000131584	ACAP3	-0.0927059	-0.272103	-0.332798	-0.179397	-0.240092	-0.0606944	3.66174	3.66174	3.66174	3.66174	3.66174	3.66174	-3.58898	-9.95214	-11.8973	-6.52659	-8.71136	-2.12328	0.000337251	5.40385e-23	5.81235e-32	7.87138e-11	4.88606e-18	0.0338122	0.000954504	3.0122e-22	2.39675e-31	3.60952e-10	1.70451e-17	0.0521151	-1.23207	40.8077	61.1717	13.7929	29.6478	-5.09425	-3.58487	-9.87387	-11.7664	-6.50304	-8.656	-2.1223
ENSG00000258056	AC009779.3	-0.0816063	0.00154665	-0.0558186	0.0831529	0.0257877	-0.0573652	1.26544	1.26544	1.26544	1.26544	1.26544	1.26544	-3.58865	0.064038	-2.22364	3.40541	1.03667	-2.21962	0.000337607	0.948944	0.0262437	0.000669244	0.299973	0.0265194	0.00095537	0.956521	0.0322884	0.00133015	0.335753	0.0417952	-1.24097	-7.99837	-5.71427	-1.52183	-7.29699	-4.86747	-3.58459	0.0640329	-2.22259	3.40188	1.03649	-2.21852
ENSG00000049089	COL9A2	-0.0905392	-0.189479	-0.401324	-0.0989402	-0.310785	-0.211844	1.98794	1.98794	1.98794	1.98794	1.98794	1.98794	-3.58838	-7.0264	-14.378	-3.66269	-11.3603	-7.44595	0.00033821	2.60936e-12	2.21939e-45	0.000254098	2.80718e-29	1.26997e-13	0.000956931	7.96087e-12	1.31047e-44	0.000535867	1.5189e-28	9.18401e-13	-1.21925	16.4829	91.5524	-0.601055	55.2005	20.037	-3.58413	-6.9973	-14.1379	-3.65809	-11.233	-7.40927
ENSG00000172264	MACROD2	-0.158674	-0.294674	-0.425722	-0.136	-0.267049	-0.131048	-0.964484	-0.964484	-0.964484	-0.964484	-0.964484	-0.964484	-3.58846	-6.3133	-8.87641	-2.91312	-5.64492	-2.68059	0.000338278	3.19685e-10	1.31794e-18	0.00360842	1.82714e-08	0.00739612	0.000956979	8.58698e-10	3.55937e-18	0.00639112	3.87627e-08	0.0130068	-1.20811	11.7934	30.6315	-3.04702	7.99866	-3.73556	-3.58407	-6.28892	-8.8042	-2.91051	-5.62762	-2.67846
ENSG00000163738	MTHFD2L	0.0764126	0.406599	0.500719	0.330187	0.424306	0.0941195	2.47436	2.47436	2.47436	2.47436	2.47436	2.47436	3.58789	18.0072	21.5461	14.5513	18.5032	3.95701	0.000338784	6.81617e-69	1.2343e-95	2.43613e-46	2.80059e-72	7.7756e-05	0.000958169	2.58164e-67	2.51455e-94	6.36912e-44	7.05733e-71	0.00018913	-1.22786	145.655	207.185	94.4825	153.859	0.458353	3.58368	17.5423	20.7497	14.2925	17.9799	3.95121
ENSG00000105726	ATP13A1	-0.1014	-0.194179	-0.234247	-0.0927795	-0.132848	-0.0400682	4.15146	4.15146	4.15146	4.15146	4.15146	4.15146	-3.58699	-6.5029	-7.69147	-3.09174	-4.42701	-1.28861	0.0003388	8.91675e-11	1.84573e-14	0.00200451	9.8274e-06	0.197612	0.000958169	2.48334e-10	4.28673e-14	0.00369604	1.74372e-05	0.252432	-1.23948	13.0079	21.132	-2.53731	1.90484	-6.51821	-3.58367	-6.48426	-7.66094	-3.08956	-4.42094	-1.28839
ENSG00000279933	AL031595.1	0.166368	-0.247345	-0.0997416	-0.413713	-0.266109	0.147604	-0.221546	-0.221546	-0.221546	-0.221546	-0.221546	-0.221546	3.58718	-5.03069	-1.94939	-8.32197	-5.2507	2.8065	0.000339467	5.15601e-07	0.0513378	1.28841e-16	1.6219e-07	0.00504071	0.00095991	1.11265e-06	0.0615844	1.09495e-15	3.24933e-07	0.00915008	-1.24479	4.59576	-6.28462	26.8426	5.87865	-3.40202	3.58316	-5.02041	-1.94865	-8.27464	-5.23815	2.80442
ENSG00000229719	MIR194-2HG	-0.230415	-0.262727	-0.525167	-0.0323114	-0.294752	-0.26244	-2.90318	-2.90318	-2.90318	-2.90318	-2.90318	-2.90318	-3.58714	-3.86362	-7.49143	-0.471621	-4.26105	-3.65878	0.000339603	0.000113966	8.79831e-14	0.637231	2.0978e-05	0.000257794	0.000960151	0.000202424	1.98608e-13	0.687249	3.63017e-05	0.0005786	-1.24031	-0.556089	19.6327	-7.17525	1.20019	-0.676524	-3.58305	-3.85876	-7.45779	-0.471573	-4.25422	-3.65439
ENSG00000186787	SPIN2B	-0.0728854	-0.00628831	-0.00902612	0.0665971	0.0638593	-0.00273781	1.00319	1.00319	1.00319	1.00319	1.00319	1.00319	-3.58651	-0.291276	-0.403021	3.06105	2.88272	-0.119055	0.000340434	0.77086	0.686962	0.00222539	0.00397142	0.90524	0.000962356	0.798737	0.710086	0.00407537	0.00560614	0.924774	-1.23735	-7.94485	-8.09111	-2.61814	-3.67999	-7.30352	-3.58241	-0.291251	-0.402981	3.05838	2.88042	-0.119045
ENSG00000252908	RNU6-1003P	0.272186	0.111541	0.501408	-0.160645	0.229222	0.389868	-1.58884	-1.58884	-1.58884	-1.58884	-1.58884	-1.58884	3.58617	1.38431	6.00432	-1.97853	2.78628	4.56451	0.000340927	0.166362	2.14414e-09	0.0479616	0.00536613	5.21306e-06	0.000963606	0.200667	4.03049e-09	0.0692779	0.00748016	1.49589e-05	-1.24301	-7.03683	9.74242	-5.33446	-3.96335	3.02193	3.58204	1.38399	5.98649	-1.97771	2.78419	4.55603
ENSG00000134375	TIMM17A	-0.0472556	0.125102	0.129176	0.172358	0.176432	0.00407386	4.54431	4.54431	4.54431	4.54431	4.54431	4.54431	-3.58596	8.99225	9.11831	12.3788	12.6923	0.28332	0.000341282	4.15772e-19	1.34338e-19	2.43847e-34	5.76714e-36	0.776952	0.000964463	1.87281e-18	3.75748e-19	1.63935e-32	3.97367e-35	0.817727	-1.22979	31.8953	32.8187	67.1735	70.5835	-7.29747	-3.58176	8.93269	9.0568	12.2197	12.5205	0.283294
ENSG00000131236	CAP1	0.0560572	-0.125572	-0.27512	-0.181629	-0.331177	-0.149549	8.24935	8.24935	8.24935	8.24935	8.24935	8.24935	3.58604	-7.62296	-16.488	-11.0922	-20.3679	-8.91841	0.000341382	3.33247e-14	1.83463e-58	5.20364e-28	4.30593e-86	8.37571e-19	0.000964602	1.1466e-13	1.51204e-57	1.61639e-26	1.66779e-84	1.02713e-17	-1.21166	20.7629	121.403	52.6462	185.143	31.7197	3.58169	-7.5847	-16.1204	-10.9721	-19.6649	-8.8549
ENSG00000220749	RPL21P28	0.107527	0.351438	0.563081	0.243911	0.455554	0.211643	5.09414	5.09414	5.09414	5.09414	5.09414	5.09414	3.58591	11.064	17.4036	7.70791	14.4497	6.4881	0.000341463	6.49754e-28	1.0068e-64	1.75454e-14	1.01038e-45	1.02194e-10	0.000964687	4.58089e-27	9.76405e-64	1.1842e-13	9.99994e-45	5.26031e-10	-1.21987	51.9312	135.814	22.0058	92.8518	13.4857	3.58163	10.952	16.9881	7.66745	14.1931	6.46367
ENSG00000099994	SUSD2	-0.226772	-0.204172	-0.174861	0.0226007	0.0519112	0.0293105	-2.52307	-2.52307	-2.52307	-2.52307	-2.52307	-2.52307	-3.58473	-3.05131	-2.53246	0.334787	0.760768	0.414283	0.000342643	0.0022971	0.011374	0.737809	0.446855	0.678696	0.000967873	0.0035745	0.0144334	0.777022	0.484037	0.730461	-1.25206	-3.35677	-4.99021	-7.23332	-7.55624	-7.24733	-3.58072	-3.04886	-2.53099	0.334757	0.760669	0.414244
ENSG00000272918	AC005070.3	0.193337	0.109593	0.339692	-0.0837434	0.146355	0.230099	0.988835	0.988835	0.988835	0.988835	0.988835	0.988835	3.5845	1.90645	5.67046	-1.44265	2.47369	3.73795	0.000342992	0.056681	1.55271e-08	0.149222	0.0134282	0.000189	0.000968714	0.0736243	2.80125e-08	0.192975	0.0179513	0.000433237	-1.25334	-6.17955	7.81788	-6.24471	-4.77532	-0.369192	3.58046	1.90576	5.65563	-1.44229	2.47221	3.73328
ENSG00000164283	ESM1	-0.22161	-0.0699439	-0.200113	0.151666	0.0214972	-0.130169	-2.91002	-2.91002	-2.91002	-2.91002	-2.91002	-2.91002	-3.58279	-1.07153	-2.98651	2.31397	0.325018	-1.90283	0.000345482	0.284019	0.00284624	0.0207404	0.745191	0.0571661	0.0009756	0.327295	0.00378399	0.0320698	0.77019	0.0836972	-1.24281	-7.41186	-3.73009	-4.61399	-7.78209	-5.52276	-3.57857	-1.07133	-2.98387	2.31268	0.324987	-1.90204
ENSG00000154310	TNIK	-0.050385	-0.00178246	0.119104	0.0486026	0.169489	0.120887	2.99248	2.99248	2.99248	2.99248	2.99248	2.99248	-3.5828	-0.119622	7.79552	3.25781	11.2859	7.76817	0.00034554	0.90479	8.93157e-15	0.00113606	6.41883e-29	1.11115e-14	0.000975617	0.91766	2.1016e-14	0.0021775	3.43164e-28	8.9654e-14	-1.23686	-7.96758	21.8727	-1.99619	54.3614	22.4115	-3.57852	-0.119612	7.75361	3.25446	11.1597	7.72584
ENSG00000255569	TRAV1-1	-0.177782	-0.310271	-0.303834	-0.132489	-0.126052	0.00643687	-1.67283	-1.67283	-1.67283	-1.67283	-1.67283	-1.67283	-3.58187	-5.96231	-5.69073	-2.52807	-2.37343	0.117464	0.000346686	2.82001e-09	1.42236e-08	0.0115261	0.0176921	0.906501	0.000978707	7.12248e-09	2.57126e-08	0.0187154	0.0233546	0.92568	-1.24967	9.65606	7.90323	-4.10589	-5.02725	-7.32334	-3.57766	-5.94175	-5.67067	-2.52633	-2.372	0.117453
ENSG00000234678	ELF3-AS1	0.232665	-0.189368	0.137479	-0.422033	-0.0951861	0.326847	-3.45182	-3.45182	-3.45182	-3.45182	-3.45182	-3.45182	3.58138	-2.76349	1.95231	-6.11193	-1.36607	4.5321	0.000347205	0.00575279	0.0509938	1.11371e-09	0.172022	6.07523e-06	0.000980024	0.00856119	0.0611835	4.52408e-09	0.199836	1.72385e-05	-1.25974	-4.18876	-6.29044	11.2054	-6.91402	2.86348	3.57727	-2.76155	1.95153	-6.0922	-1.36574	4.52375
ENSG00000135999	EPC2	0.0503457	0.0844827	0.0221373	0.0341369	-0.0282084	-0.0623453	3.66355	3.66355	3.66355	3.66355	3.66355	3.66355	3.58131	5.71029	1.46659	2.29416	-1.88899	-4.03719	0.000347357	1.23841e-08	0.142595	0.0218525	0.0589933	5.55048e-05	0.000980307	2.99252e-08	0.16267	0.0336594	0.0730153	0.000137948	-1.25607	8.21092	-7.12469	-4.66952	-6.0699	0.756665	3.57715	5.69435	1.46619	2.29292	-1.88824	-4.03115
ENSG00000169714	CNBP	-0.0413132	-0.0414687	-0.183669	-0.000155462	-0.142355	-0.1422	8.60901	8.60901	8.60901	8.60901	8.60901	8.60901	-3.58075	-3.41574	-14.9424	-0.0128399	-11.8394	-11.4636	0.00034818	0.00064452	9.1913e-49	0.989756	1.30073e-31	8.7883e-30	0.000982483	0.00106425	5.91714e-48	0.991389	7.66833e-31	2.97538e-28	-1.23997	-2.16076	99.4261	-7.27674	60.5591	56.7116	-3.57653	-3.41215	-14.676	-0.0128388	-11.6983	-11.3351
ENSG00000228079	AC012368.2	0.158407	0.177987	-0.0574744	0.0195802	-0.215881	-0.235462	-0.391961	-0.391961	-0.391961	-0.391961	-0.391961	-0.391961	3.5805	3.77901	-1.17235	0.412515	-4.46879	-4.69083	0.000348368	0.000160374	0.241147	0.679992	8.16694e-06	2.84602e-06	0.000982867	0.000280852	0.267335	0.725798	1.45858e-05	8.4594e-06	-1.26103	-0.869474	-7.48315	-7.19159	2.11595	3.6085	3.57639	3.77443	-1.17213	0.412474	-4.46076	-4.68163
ENSG00000151702	FLI1	0.0514768	0.137758	0.0858586	0.0862814	0.0343818	-0.0518996	6.68119	6.68119	6.68119	6.68119	6.68119	6.68119	3.58026	9.10789	5.60271	5.7039	2.28621	-3.34244	0.000348809	1.48633e-19	2.29701e-08	1.28861e-08	0.0223136	0.000840976	0.000983961	6.86763e-19	4.11329e-08	4.63447e-08	0.0291061	0.00174923	-1.24977	32.9318	7.41625	8.83224	-5.24788	-1.79252	3.57606	9.04576	5.588	5.68757	2.28499	-3.33894
ENSG00000185220	PGBD2	-0.0738082	0.0623147	-0.107382	0.136123	-0.0335735	-0.169696	1.8781	1.8781	1.8781	1.8781	1.8781	1.8781	-3.57907	2.84117	-4.72387	6.14914	-1.49392	-7.26298	0.000350149	0.00452336	2.41444e-06	8.80547e-10	0.135302	4.79635e-13	0.000987593	0.00680637	3.90728e-06	3.62067e-09	0.159692	3.24305e-12	-1.2728	-3.96864	2.93287	11.4357	-6.72083	18.746	-3.57506	2.83915	-4.71522	6.12968	-1.49352	-7.23095
ENSG00000105559	PLEKHA4	-0.105583	-0.155386	-0.10881	-0.0498031	-0.00322655	0.0465766	0.0911521	0.0911521	0.0911521	0.0911521	0.0911521	0.0911521	-3.57885	-4.98893	-3.37955	-1.58666	-0.100911	1.40744	0.000350755	6.45101e-07	0.000737137	0.112706	0.919629	0.159417	0.000989154	1.3804e-06	0.00102322	0.15021	0.929455	0.208828	-1.26134	4.3918	-2.4812	-6.0249	-7.82088	-6.32923	-3.57461	-4.9772	-3.37538	-1.58615	-0.100901	1.40704
ENSG00000237476	LINC01637	0.112154	0.447782	0.574937	0.335628	0.462782	0.127154	0.267213	0.267213	0.267213	0.267213	0.267213	0.267213	3.57852	13.7065	17.0698	10.1224	13.6385	3.63633	0.000350994	3.45721e-41	5.07754e-61	1.26358e-23	5.59275e-41	0.000282451	0.000989681	4.56692e-40	4.46634e-60	2.30705e-22	4.6378e-40	0.000630034	-1.28035	83.1593	131.094	42.9045	82.4172	-0.767745	3.57443	13.4414	16.4804	10.0185	13.4058	3.63089
ENSG00000166501	PRKCB	0.0471822	-0.0837952	-0.263117	-0.130977	-0.310299	-0.179321	6.9974	6.9974	6.9974	6.9974	6.9974	6.9974	3.57824	-6.0011	-18.545	-9.4621	-22.5646	-12.6254	0.000351718	2.20161e-09	1.05e-72	6.20512e-21	1.1377e-103	1.42474e-35	0.000991573	5.59966e-09	1.24232e-71	8.47643e-20	8.49846e-102	7.88805e-34	-1.23472	9.91657	153.622	36.5789	225.095	69.8023	3.57389	-5.98219	-18.0342	-9.38646	-21.6211	-12.4485
ENSG00000132768	DPH2	-0.0526718	-0.0515731	-0.00596375	0.00109863	0.046708	0.0456094	3.10586	3.10586	3.10586	3.10586	3.10586	3.10586	-3.57769	-3.29742	-0.371157	0.0700063	2.9585	2.78281	0.000352256	0.000987007	0.710547	0.944194	0.00311661	0.00542419	0.000992942	0.00159837	0.732333	0.953821	0.00444819	0.00978008	-1.26454	-2.56072	-8.10916	-7.27327	-3.4716	-3.471	-3.57349	-3.2942	-0.371122	0.0700002	2.956	2.7807
ENSG00000146282	RARS2	-0.0440729	0.0277327	-0.0309869	0.0718056	0.013086	-0.0587196	3.82127	3.82127	3.82127	3.82127	3.82127	3.82127	-3.57726	2.12768	-2.32606	5.48824	0.998454	-4.32298	0.000352676	0.033442	0.0200787	4.39914e-08	0.31814	1.58977e-05	0.000993977	0.0449551	0.0249611	1.48857e-07	0.354485	4.26293e-05	-1.26888	-5.73098	-5.48918	7.64433	-7.35044	1.94562	-3.57318	2.12674	-2.32487	5.47403	0.998286	-4.31587
ENSG00000266718	AC079336.5	0.151941	0.154775	0.185442	0.00283344	0.0335009	0.0306674	-0.487116	-0.487116	-0.487116	-0.487116	-0.487116	-0.487116	3.57693	3.41436	3.9349	0.0622432	0.724164	0.637919	0.000353246	0.000647592	8.50949e-05	0.950373	0.469024	0.523577	0.000995434	0.00106905	0.000125525	0.958623	0.505665	0.586028	-1.26454	-2.16274	-0.440394	-7.26519	-7.55593	-7.10057	3.57275	3.41086	3.92958	0.0622379	0.724068	0.637841
ENSG00000224429	LINC00539	0.090516	0.326991	0.375763	0.236475	0.285247	0.0487725	0.893918	0.893918	0.893918	0.893918	0.893918	0.893918	3.57673	12.1928	13.5695	8.78732	10.4221	1.71977	0.000353644	2.44053e-33	1.50617e-40	2.66073e-18	5.78058e-25	0.0855918	0.000996408	2.24868e-32	7.80406e-40	2.71466e-17	2.65788e-24	0.120576	-1.25794	64.3155	80.8446	30.6272	45.3577	-5.8323	3.57246	12.031	13.3321	8.72505	10.319	1.71912
ENSG00000259248	USP3-AS1	0.167538	0.00644303	0.160854	-0.161095	-0.00668352	0.154411	-0.619904	-0.619904	-0.619904	-0.619904	-0.619904	-0.619904	3.57508	0.130008	3.11955	-3.2091	-0.13065	2.9104	0.000355414	0.896568	0.00182746	0.00134503	0.896061	0.00363586	0.00100116	0.910351	0.00245961	0.00255205	0.90817	0.00677839	-1.29373	-8.00172	-3.33522	-2.1731	-7.8326	-3.11484	3.57115	0.129998	3.11693	-3.20619	-0.130639	2.90814
ENSG00000122565	CBX3	0.0377084	0.188489	0.171909	0.150781	0.1342	-0.0165805	6.75096	6.75096	6.75096	6.75096	6.75096	6.75096	3.57532	16.9628	15.2589	13.5877	12.1672	-1.45552	0.000355437	1.00131e-61	9.9938e-51	8.15509e-41	2.96234e-33	0.145634	0.00100116	2.97767e-60	6.79145e-50	1.14875e-38	1.85877e-32	0.19284	-1.26366	129.511	104.034	82.0027	64.3787	-6.28863	3.57114	16.5782	14.9795	13.3778	12.015	-1.45513
ENSG00000196670	ZFP62	-0.066681	0.0209846	-0.101936	0.0876656	-0.0352546	-0.12292	2.38424	2.38424	2.38424	2.38424	2.38424	2.38424	-3.57461	1.05705	-4.97507	4.39462	-1.74804	-5.86596	0.000356357	0.290573	6.88385e-07	1.14932e-05	0.0805629	4.97207e-09	0.0010036	0.334397	1.14735e-06	2.9079e-05	0.0980866	2.11417e-08	-1.27702	-7.42474	4.14679	2.30949	-6.30454	9.72361	-3.57046	1.05687	-4.96461	4.38699	-1.74743	-5.8481
ENSG00000124074	ENKD1	-0.0506234	-0.0877187	-0.146017	-0.0370954	-0.0953934	-0.058298	2.70651	2.70651	2.70651	2.70651	2.70651	2.70651	-3.57405	-5.81967	-9.40566	-2.45363	-6.25596	-3.68097	0.000357115	6.5062e-09	9.81493e-21	0.0142002	4.53397e-10	0.000236584	0.00100559	1.6043e-08	2.86444e-20	0.0226606	1.05589e-09	0.000534117	-1.27509	8.84589	35.3955	-4.27758	11.5871	-0.583337	-3.5699	-5.8032	-9.33802	-2.45216	-6.23444	-3.67636
ENSG00000131100	ATP6V1E1	-0.0423862	-0.14676	-0.240417	-0.104374	-0.198031	-0.0936568	5.94299	5.94299	5.94299	5.94299	5.94299	5.94299	-3.57409	-11.7353	-18.9416	-8.37097	-15.9621	-7.31055	0.000357274	4.12277e-31	1.3573e-75	8.89514e-17	5.81576e-55	3.45592e-13	0.00100588	3.39785e-30	1.75118e-74	7.67379e-16	8.08537e-54	2.37511e-12	-1.26202	59.2357	160.828	27.1916	114.088	19.0394	-3.56978	-11.6	-18.3982	-8.31868	-15.6143	-7.27532
ENSG00000198715	GLMP	-0.0511563	-0.00886702	0.0742305	0.0422893	0.125387	0.0830975	4.14647	4.14647	4.14647	4.14647	4.14647	4.14647	-3.57339	-0.583206	4.79209	2.81966	8.37128	5.36953	0.000358644	0.559804	1.74289e-06	0.00484364	9.16878e-17	8.59402e-08	0.00100947	0.603821	2.84225e-06	0.0083856	3.01525e-16	3.10685e-07	-1.23675	-7.76632	3.28486	-3.29516	26.6964	6.96955	-3.56878	-0.583133	4.78116	2.81725	8.31508	5.35419
ENSG00000269072	AC063977.6	0.234884	-0.277575	0.0721177	-0.512459	-0.162766	0.349693	-2.98699	-2.98699	-2.98699	-2.98699	-2.98699	-2.98699	3.5728	-4.00032	1.0098	-7.32225	-2.30281	4.77746	0.000358655	6.47159e-05	0.312671	3.11272e-13	0.0213582	1.86094e-06	0.00100947	0.000117429	0.341075	1.83968e-12	0.0279276	5.68122e-06	-1.29317	-0.0262031	-7.68593	19.1974	-5.2005	3.99476	3.56877	-3.99492	1.00963	-7.28943	-2.30159	4.76797
ENSG00000138111	MFSD13A	0.0864108	0.11408	0.101647	0.0276691	0.0152361	-0.0124331	2.21012	2.21012	2.21012	2.21012	2.21012	2.21012	3.57256	4.42361	3.81	1.06686	0.580347	-0.455295	0.000359076	1.00396e-05	0.000141659	0.286123	0.561725	0.648931	0.0010105	1.9576e-05	0.000206424	0.344658	0.59652	0.703615	-1.28745	1.76119	-0.934486	-6.70835	-7.66126	-7.21066	3.56847	4.41632	3.80525	1.06667	0.580281	-0.455248
ENSG00000234506	LINC01506	0.140718	0.341537	0.250481	0.200819	0.109762	-0.0910563	6.38608	6.38608	6.38608	6.38608	6.38608	6.38608	3.57228	8.21075	5.93088	4.8436	2.66271	-2.13774	0.000359608	3.22349e-16	3.35108e-09	1.34248e-06	0.00779468	0.0326221	0.00101185	1.24572e-15	6.24933e-09	3.82544e-06	0.0106959	0.0504328	-1.26944	25.3286	9.29595	4.35948	-4.30903	-5.06218	3.56808	8.16466	5.9134	4.83336	2.66084	-2.1367
ENSG00000174059	CD34	0.23092	-0.119412	-0.435483	-0.350331	-0.666402	-0.316071	-3.05839	-3.05839	-3.05839	-3.05839	-3.05839	-3.05839	3.57215	-1.75089	-6.21918	-5.11055	-9.6335	-4.41718	0.000359695	0.0800678	5.7221e-10	3.42111e-07	1.22228e-21	1.03727e-05	0.00101194	0.10159	1.10543e-09	1.04629e-06	4.9823e-21	2.85252e-05	-1.28382	-6.4585	11.0215	5.66542	37.7999	2.35816	3.56802	-1.75029	-6.1979	-5.09864	-9.55614	-4.40926
ENSG00000238045	AC009133.1	0.100961	-0.210228	-0.0689961	-0.311189	-0.169958	0.141232	2.07344	2.07344	2.07344	2.07344	2.07344	2.07344	3.57162	-6.98299	-2.21358	-10.2602	-5.52883	4.41766	0.000360267	3.50754e-12	0.0269293	2.66198e-24	3.50262e-08	1.03321e-05	0.0010134	1.06066e-11	0.033095	5.20885e-23	7.29997e-08	2.84219e-05	-1.29504	16.19	-5.7306	44.295	7.36153	2.37262	3.5676	-6.95572	-2.21254	-10.1713	-5.51425	4.4101
ENSG00000246223	LINC01550	-0.070706	-0.13133	0.0528119	-0.060624	0.123518	0.184142	2.7776	2.7776	2.7776	2.7776	2.7776	2.7776	-3.5718	-6.20439	2.42047	-2.87225	5.80942	8.33323	0.000360386	6.25924e-10	0.0155602	0.00410622	6.97915e-09	1.21893e-16	0.00101358	1.6532e-09	0.0195231	0.00719562	1.52055e-08	1.20574e-15	-1.26937	11.1378	-5.22516	-3.1573	8.93348	26.842	-3.56751	-6.18376	2.41907	-2.86988	5.79143	8.28125
ENSG00000081189	MEF2C	-0.0576349	0.0128037	0.201459	0.0704386	0.259094	0.188655	4.30647	4.30647	4.30647	4.30647	4.30647	4.30647	-3.57149	0.751031	11.5976	4.13685	15.2284	10.7227	0.000360734	0.452694	1.91905e-30	3.62316e-05	2.14413e-50	2.53454e-26	0.00101441	0.499444	7.57005e-30	8.57891e-05	2.50378e-49	6.31922e-25	-1.27401	-7.69313	57.5064	1.22166	103.499	48.8066	-3.56726	0.750932	11.4676	4.13028	14.9287	10.6151
ENSG00000267080	ASB16-AS1	-0.0975588	-0.247444	-0.392226	-0.149885	-0.294667	-0.144782	1.98192	1.98192	1.98192	1.98192	1.98192	1.98192	-3.57028	-8.50923	-13.0131	-5.1053	-9.89207	-4.67236	0.000362065	2.65402e-17	9.3279e-38	3.50606e-07	9.99566e-23	3.10801e-06	0.001018	1.0882e-16	4.49305e-37	1.07035e-06	4.23494e-22	9.19458e-06	-1.30617	27.8073	74.4697	5.64263	40.3599	3.51644	-3.56629	-8.46086	-12.8437	-5.09399	-9.81201	-4.66355
ENSG00000236472	AC002401.1	0.228167	-0.395782	-0.343362	-0.623948	-0.571529	0.0524192	-1.94516	-1.94516	-1.94516	-1.94516	-1.94516	-1.94516	3.56988	-5.86414	-4.92738	-9.15802	-8.28447	0.733551	0.000362668	4.98343e-09	8.77333e-07	9.51231e-20	1.77496e-16	0.46328	0.00101954	1.23676e-08	1.45224e-06	1.14196e-18	5.77758e-16	0.528117	-1.30422	9.09212	3.8988	33.963	26.0931	-7.06402	3.56586	-5.84772	-4.91733	-9.09439	-8.23638	0.733456
ENSG00000233306	TRGV2	-0.207932	-0.430846	-0.415079	-0.222914	-0.207147	0.0157669	-2.2966	-2.2966	-2.2966	-2.2966	-2.2966	-2.2966	-3.5701	-7.00967	-6.58163	-3.6206	-3.33202	0.245348	0.000362735	2.9869e-12	5.59977e-11	0.000299257	0.000873664	0.806206	0.00101958	9.07299e-12	1.12786e-10	0.00062494	0.00131325	0.842551	-1.27973	16.3521	13.3065	-0.760459	-2.29415	-7.28807	-3.56581	-6.97834	-6.55405	-3.61594	-3.32834	0.245324
ENSG00000172382	PRSS27	0.129461	0.153068	0.26017	0.0236062	0.130708	0.107102	-0.192893	-0.192893	-0.192893	-0.192893	-0.192893	-0.192893	3.56896	3.95944	6.47341	0.607305	3.30532	2.60717	0.000364034	7.68088e-05	1.11203e-10	0.543695	0.000960267	0.00917619	0.00102308	0.000138478	2.21114e-10	0.599913	0.00143826	0.0158328	-1.29485	-0.167311	12.6346	-7.08574	-2.37319	-3.9238	3.56487	3.95414	6.45088	0.607234	3.30192	2.60542
ENSG00000114742	WDR48	-0.0329426	-0.0711268	-0.0662946	-0.0381841	-0.033352	0.00483215	4.13438	4.13438	4.13438	4.13438	4.13438	4.13438	-3.56895	-7.32099	-6.70124	-3.91499	-3.41712	0.478927	0.000364131	3.14496e-13	2.46139e-11	9.24856e-05	0.000641624	0.632027	0.0010232	1.0207e-12	5.02921e-11	0.000207034	0.000975757	0.687982	-1.29638	18.5607	14.0898	0.326741	-2.03085	-7.228	-3.5648	-7.28804	-6.67565	-3.9095	-3.41338	0.478876
ENSG00000198792	TMEM184B	-0.0929111	-0.393508	-0.744186	-0.300597	-0.651275	-0.350678	4.70827	4.70827	4.70827	4.70827	4.70827	4.70827	-3.56819	-14.2882	-26.5284	-10.9399	-23.7609	-12.3692	0.000365301	7.61736e-45	1.72646e-139	2.57944e-27	5.73138e-114	2.88818e-34	0.00102633	1.17436e-43	9.10331e-138	7.36804e-26	6.42187e-112	1.40484e-32	-1.28488	90.5813	306.652	51.1028	249.718	66.9199	-3.56396	-14.0508	-25.1421	-10.8265	-22.6892	-12.206
ENSG00000184702	SEPTIN5	0.163243	0.321444	0.0313198	0.158202	-0.131923	-0.290124	-0.915697	-0.915697	-0.915697	-0.915697	-0.915697	-0.915697	3.56723	6.64251	0.625763	3.24418	-2.6638	-5.6568	0.000366376	3.63325e-11	0.531519	0.00119099	0.00776897	1.69274e-08	0.0010292	1.03405e-10	0.560082	0.00227537	0.0106638	6.71671e-08	-1.30559	13.894	-7.98409	-2.04939	-4.29179	8.53269	3.56319	6.61831	0.625689	3.24103	-2.66195	-5.64079
ENSG00000184986	TMEM121	-0.10617	-0.10877	-0.0788335	-0.00260072	0.0273362	0.0299369	0.893253	0.893253	0.893253	0.893253	0.893253	0.893253	-3.56747	-3.44214	-2.42142	-0.0825104	0.854125	0.902904	0.000366601	0.000586493	0.0155354	0.934247	0.393115	0.366664	0.00102968	0.000972272	0.0194946	0.945753	0.430457	0.433085	-1.27557	-2.04968	-5.22011	-7.25029	-7.44087	-6.88779	-3.56303	-3.43778	-2.41965	-0.0825023	0.853982	0.90274
ENSG00000214022	REPIN1	-0.0805358	-0.19913	-0.364213	-0.118595	-0.283678	-0.165083	5.06161	5.06161	5.06161	5.06161	5.06161	5.06161	-3.56678	-8.36138	-15.0443	-4.96755	-11.9233	-6.70606	0.000367069	9.25257e-17	1.90468e-49	7.16483e-07	4.79408e-32	2.38458e-11	0.00103084	3.66983e-16	1.24882e-48	2.10243e-06	2.86761e-31	1.33e-10	-1.30527	26.5936	101.454	4.95513	61.7544	14.912	-3.56269	-8.314	-14.7823	-4.95684	-11.7827	-6.6803
ENSG00000175309	PHYKPL	0.0412639	0.00566984	-0.0322678	-0.035594	-0.0735317	-0.0379377	5.48991	5.48991	5.48991	5.48991	5.48991	5.48991	3.56669	0.463986	-2.59836	-2.92417	-6.06748	-3.03005	0.000367419	0.642692	0.00941315	0.00348118	1.47268e-09	0.00246726	0.00103167	0.682079	0.0120368	0.00618205	3.34239e-09	0.0047503	-1.28609	-7.86236	-4.80524	-3.01956	10.4262	-2.76646	3.56244	0.463939	-2.59667	-2.92171	-6.04733	-3.02733
ENSG00000184497	TMEM255B	-0.0991788	-0.0207336	0.0153853	0.0784452	0.114564	0.0361189	0.468488	0.468488	0.468488	0.468488	0.468488	0.468488	-3.56591	-0.699103	0.499245	2.63219	3.77667	1.14602	0.000368304	0.48454	0.617643	0.00852806	0.000162156	0.251881	0.001034	0.530938	0.643308	0.0141663	0.000260802	0.312573	-1.30343	-7.73153	-8.03453	-3.82201	-0.710663	-6.64757	-3.56181	-0.699019	0.499194	2.63042	3.77167	1.14579
ENSG00000235098	ANKRD65	-0.226552	-0.252179	-0.218887	-0.0256265	0.00766571	0.0332922	-3.41252	-3.41252	-3.41252	-3.41252	-3.41252	-3.41252	-3.56547	-3.77995	-3.20411	-0.381522	0.113051	0.475478	0.000368941	0.000160094	0.00137088	0.702845	0.909998	0.634484	0.00103563	0.000280387	0.00186321	0.745993	0.920759	0.690337	-1.31058	-0.875872	-3.07316	-7.21393	-7.83738	-7.22282	-3.56136	-3.77487	-3.20071	-0.381483	0.113041	0.475425
ENSG00000088280	ASAP3	0.197382	0.178584	0.298278	-0.0187984	0.100896	0.119694	-1.70181	-1.70181	-1.70181	-1.70181	-1.70181	-1.70181	3.56392	3.06051	4.95704	-0.319136	1.69015	1.93821	0.000370937	0.0022286	7.55921e-07	0.749646	0.0911044	0.0526936	0.00104108	0.00347249	1.25655e-06	0.787243	0.110053	0.0777416	-1.32329	-3.32936	4.0413	-7.23799	-6.41622	-5.46209	3.55994	3.05795	4.94642	-0.319107	1.6896	1.93742
ENSG00000228022	HCG20	0.187998	-0.0627323	0.0763913	-0.25073	-0.111606	0.139124	-1.8323	-1.8323	-1.8323	-1.8323	-1.8323	-1.8323	3.56392	-1.12899	1.33371	-4.46955	-1.96384	2.3665	0.000370992	0.258992	0.182401	8.13181e-06	0.0496427	0.0180225	0.00104108	0.301309	0.205341	2.10092e-05	0.0621284	0.0294722	-1.32384	-7.3665	-7.30583	2.62618	-5.91843	-4.5463	3.5599	-1.12878	1.3334	-4.46168	-1.96303	2.36516
ENSG00000239280	AC108693.1	0.251835	0.225247	0.685216	-0.0265875	0.433381	0.459969	-1.44961	-1.44961	-1.44961	-1.44961	-1.44961	-1.44961	3.56334	3.00293	8.80936	-0.35159	5.6525	5.77877	0.000371773	0.0026948	2.03885e-18	0.72517	1.73111e-08	8.30117e-09	0.00104304	0.00416306	5.4812e-18	0.765997	3.67793e-08	3.42828e-08	-1.32509	-3.49605	30.1693	-7.22138	8.0454	9.22719	3.55935	3.00056	8.75512	-0.351557	5.63693	5.76223
ENSG00000281852	LINC00891	-0.167697	-0.194731	-0.0494594	-0.027034	0.118237	0.145271	-1.62989	-1.62989	-1.62989	-1.62989	-1.62989	-1.62989	-3.56335	-3.92358	-0.966398	-0.540218	2.33178	2.76899	0.000371803	8.91737e-05	0.333925	0.589088	0.0197799	0.00565897	0.00104304	0.000159867	0.362734	0.64243	0.0259794	0.0101694	-1.32186	-0.325009	-7.72173	-7.13966	-5.12561	-3.5143	-3.55933	-3.91831	-0.966238	-0.540159	2.3305	2.76691
ENSG00000165695	AK8	-0.191651	-0.210796	-0.00539382	-0.0191445	0.186257	0.205402	-2.01395	-2.01395	-2.01395	-2.01395	-2.01395	-2.01395	-3.56352	-3.77462	-0.0946117	-0.339969	3.25903	3.49533	0.00037192	0.000164452	0.924633	0.73391	0.00113259	0.000482349	0.00104322	0.000287727	0.931113	0.773523	0.00168457	0.00104006	-1.31622	-0.905698	-8.20295	-7.23623	-2.55133	-1.26932	-3.55925	-3.76816	-0.0945995	-0.339929	3.25533	3.49037
ENSG00000258130	AC106782.1	-0.189437	-0.0424381	-0.00218653	0.146998	0.18725	0.0402515	-1.82362	-1.82362	-1.82362	-1.82362	-1.82362	-1.82362	-3.56313	-0.763579	-0.0382863	2.61149	3.2777	0.683147	0.000372097	0.445182	0.969462	0.00906209	0.00105904	0.494571	0.00104356	0.492021	0.972407	0.0149991	0.00158004	0.557808	-1.33342	-7.72682	-8.21194	-3.90885	-2.49642	-7.11362	-3.55912	-0.763473	-0.0382826	2.6097	3.27435	0.683056
ENSG00000137207	YIPF3	0.0664506	-0.14019	-0.14967	-0.206641	-0.21612	-0.00947982	6.08825	6.08825	6.08825	6.08825	6.08825	6.08825	3.56233	-7.12207	-7.48997	-10.53	-11.0715	-0.470138	0.000373491	1.32603e-12	8.9948e-14	1.82155e-25	6.31697e-28	0.638292	0.00104731	4.13606e-12	2.02946e-13	4.16126e-24	3.25693e-27	0.693646	-1.30435	17.1493	19.5912	46.8987	52.1221	-7.22634	3.55814	-7.09157	-7.45488	-10.4293	-10.9546	-0.470088
ENSG00000166796	LDHC	0.208931	0.48356	0.654187	0.27463	0.445256	0.170626	-3.63021	-3.63021	-3.63021	-3.63021	-3.63021	-3.63021	3.56059	7.82537	10.3766	4.47099	7.19878	2.67406	0.000376421	7.54343e-15	1.17089e-24	8.13716e-06	7.97168e-13	0.00754406	0.00105537	2.68426e-14	3.86478e-24	2.10201e-05	2.14462e-12	0.0132447	-1.29426	22.2674	44.529	2.6513	17.7966	-3.7558	3.55609	7.77502	10.251	4.46154	7.16164	2.67182
ENSG00000233006	MIR3936HG	0.122284	0.0898507	0.2253	-0.0324331	0.103016	0.135449	-0.478493	-0.478493	-0.478493	-0.478493	-0.478493	-0.478493	3.55809	2.50128	6.0776	-0.889903	2.76884	3.52969	0.000379231	0.0124325	1.41468e-09	0.373595	0.00566245	0.000423096	0.00106309	0.0176866	2.67988e-09	0.434322	0.00787165	0.000919778	-1.35339	-4.89728	10.1481	-6.9072	-4.02351	-1.1467	3.55413	2.49962	6.0538	-0.88976	2.76671	3.52524
ENSG00000177889	UBE2N	-0.0428388	0.035371	0.00665812	0.0782098	0.049497	-0.0287129	5.14433	5.14433	5.14433	5.14433	5.14433	5.14433	-3.55814	2.79699	0.51898	6.1672	3.9144	-2.19944	0.000379287	0.0051905	0.603813	7.8986e-10	9.2684e-05	0.0279244	0.00106309	0.00776245	0.630089	3.26418e-09	0.000152188	0.0438369	-1.33351	-4.09114	-8.06767	11.5389	-0.223058	-4.94153	-3.55409	2.79497	0.518925	6.14695	3.90899	-2.19835
ENSG00000144451	SPAG16	-0.0831518	0.0425517	0.0618065	0.125704	0.144958	0.0192548	1.26932	1.26932	1.26932	1.26932	1.26932	1.26932	-3.55736	1.71261	2.39685	5.01615	5.68333	0.726781	0.000380297	0.0868828	0.0165968	5.57895e-07	1.45004e-08	0.467418	0.00106576	0.109654	0.0207601	1.65748e-06	3.0979e-08	0.531867	-1.34454	-6.52625	-5.30703	5.19733	8.21955	-7.05018	-3.55339	1.71208	2.39552	5.00525	5.66737	0.726687
ENSG00000109906	ZBTB16	0.0757016	0.0920137	0.098725	0.0163121	0.0230234	0.00671131	1.85757	1.85757	1.85757	1.85757	1.85757	1.85757	3.55739	4.04857	4.19417	0.715568	0.996335	0.279282	0.00038046	5.28118e-05	2.81711e-05	0.474316	0.319172	0.780049	0.00106606	9.66487e-05	4.27517e-05	0.533452	0.355466	0.820223	-1.3321	0.192936	0.605494	-7.01054	-7.32293	-7.26443	3.55328	4.04282	4.18777	0.715475	0.996162	0.279255
ENSG00000153037	SRP19	-0.0441121	0.0950174	0.0852531	0.139129	0.129365	-0.00976424	4.34615	4.34615	4.34615	4.34615	4.34615	4.34615	-3.55733	7.26003	6.39417	10.616	9.87852	-0.720808	0.000380564	4.89876e-13	1.86254e-10	7.43951e-26	1.17438e-22	0.471086	0.00106619	1.57014e-12	3.66856e-10	1.77043e-24	4.96108e-22	0.535458	-1.33214	18.125	12.1114	47.8208	40.1324	-7.07817	-3.55321	7.22808	6.37227	10.5141	9.79574	-0.720713
ENSG00000120129	DUSP1	-0.0745902	-0.0495429	-0.253096	0.0250473	-0.178506	-0.203553	8.89612	8.89612	8.89612	8.89612	8.89612	8.89612	-3.55699	-2.2401	-11.2903	1.1382	-8.16951	-9.02672	0.000381122	0.0251577	5.51636e-29	0.255133	4.59267e-16	3.16671e-19	0.0010676	0.0343613	2.08263e-28	0.310991	1.46356e-15	4.07394e-18	-1.31865	-5.46497	54.1512	-6.62584	25.104	32.6795	-3.55282	-2.23897	-11.1732	1.13797	-8.12181	-8.96275
ENSG00000010539	ZNF200	-0.0449519	-0.121643	-0.207581	-0.076691	-0.162629	-0.0859384	4.5181	4.5181	4.5181	4.5181	4.5181	4.5181	-3.55649	-9.06427	-15.1593	-5.75746	-12.2354	-6.24941	0.000382065	2.25808e-19	5.16401e-50	9.48285e-09	1.48022e-33	4.76193e-10	0.00107008	1.03471e-18	3.43975e-49	3.45672e-08	9.39434e-33	2.26761e-09	-1.31341	32.4685	101.991	9.13896	64.9016	11.9913	-3.55217	-8.99996	-14.87	-5.73973	-12.0723	-6.22676
ENSG00000126247	CAPNS1	0.081726	-0.0231209	0.118796	-0.104847	0.0370699	0.141917	6.36017	6.36017	6.36017	6.36017	6.36017	6.36017	3.55622	-0.954805	4.83677	-4.33211	1.54028	5.7076	0.000382121	0.339752	1.38409e-06	1.52652e-05	0.1236	1.26047e-08	0.00107008	0.385456	2.26814e-06	3.80297e-05	0.1467	5.08403e-08	-1.33371	-7.5292	3.45721	2.03444	-6.66896	8.7997	3.55213	-0.954656	4.82728	-4.32483	1.53984	5.69134
ENSG00000171316	CHD7	0.0826062	0.0648219	0.0655785	-0.0177843	-0.0170276	0.000756675	3.76749	3.76749	3.76749	3.76749	3.76749	3.76749	3.55603	2.63352	2.60441	-0.719963	-0.688049	0.0294788	0.000382335	0.00849255	0.00924665	0.471604	0.491476	0.976485	0.00107051	0.0123631	0.0118295	0.531109	0.527214	0.981438	-1.34439	-4.52863	-4.80243	-7.02417	-7.61074	-7.33393	3.55199	2.63183	2.6028	-0.719871	-0.687963	0.0294763
ENSG00000130827	PLXNA3	-0.132737	-0.335014	-0.384697	-0.202278	-0.25196	-0.0496826	1.10874	1.10874	1.10874	1.10874	1.10874	1.10874	-3.55454	-8.42722	-9.29031	-5.03429	-6.15251	-1.16636	0.000384323	5.26476e-17	2.77543e-20	5.07402e-07	8.64146e-10	0.243563	0.00107592	2.12077e-16	7.96291e-20	1.51416e-06	1.98157e-09	0.303315	-1.36228	27.1202	34.4226	5.28708	10.9682	-6.63858	-3.55062	-8.38062	-9.2273	-5.02349	-6.13267	-1.16613
ENSG00000167981	ZNF597	-0.0643624	-0.0528666	-0.0866079	0.0114958	-0.0222455	-0.0337413	1.44513	1.44513	1.44513	1.44513	1.44513	1.44513	-3.55382	-2.76004	-4.36331	0.592963	-1.12656	-1.64756	0.000385424	0.00581341	1.32467e-05	0.553251	0.260022	0.0995508	0.00107884	0.0086473	2.0518e-05	0.609029	0.294115	0.137962	-1.36652	-4.20493	1.29546	-7.11523	-7.20509	-5.97476	-3.54987	-2.75812	-4.35599	0.592896	-1.12634	-1.64704
ENSG00000103540	CCP110	0.079603	0.156128	0.288194	0.076525	0.208591	0.132066	3.27705	3.27705	3.27705	3.27705	3.27705	3.27705	3.5538	6.55941	11.7937	3.20489	8.69405	5.30126	0.000385702	6.32602e-11	1.98712e-31	0.00136583	5.77102e-18	1.23696e-07	0.00107946	1.77389e-10	8.09117e-31	0.00258838	2.00394e-17	4.38092e-07	-1.34993	13.3665	59.8523	-2.17177	29.4654	6.60953	3.54968	6.53582	11.6623	3.20178	8.637	5.28795
ENSG00000279861	AC073548.1	-0.155824	-0.137369	-0.157006	0.0184547	-0.00118275	-0.0196374	0.694497	0.694497	0.694497	0.694497	0.694497	0.694497	-3.55217	-2.94634	-3.22497	0.390715	-0.0245204	-0.391478	0.000386785	0.0032354	0.00127063	0.69603	0.980439	0.695466	0.00108233	0.00495308	0.00173183	0.739979	0.98237	0.745145	-1.37699	-3.67551	-2.99546	-7.21419	-7.83575	-7.24436	-3.54894	-2.94444	-3.22253	0.390685	-0.0245188	-0.391448
ENSG00000233308	OSTN-AS1	-0.213857	-0.144839	-0.24695	0.0690181	-0.0330935	-0.102112	-3.06746	-3.06746	-3.06746	-3.06746	-3.06746	-3.06746	-3.55275	-2.29533	-3.82583	1.08726	-0.51613	-1.54349	0.000387278	0.0217914	0.000133586	0.277017	0.605805	0.122833	0.00108355	0.0300206	0.000194963	0.334653	0.639148	0.165883	-1.35179	-5.36466	-0.896676	-6.69594	-7.70812	-6.14751	-3.5486	-2.29398	-3.81975	1.08705	-0.51607	-1.54299
ENSG00000131116	ZNF428	0.0670456	-0.0170354	0.0842333	-0.0840809	0.0171877	0.101269	3.8891	3.8891	3.8891	3.8891	3.8891	3.8891	3.55196	-0.84973	4.10628	-4.20162	0.858142	4.87755	0.000388428	0.395543	4.1269e-05	2.73086e-05	0.390886	1.1329e-06	0.00108661	0.442459	6.2004e-05	6.59133e-05	0.428291	3.56319e-06	-1.34371	-7.60962	0.233386	1.49286	-7.46616	4.47784	3.54782	-0.849609	4.10026	-4.19482	0.858011	4.86703
ENSG00000067601	PMS2P4	-0.125497	-0.0734533	-0.228512	0.0520438	-0.103015	-0.155058	-0.628801	-0.628801	-0.628801	-0.628801	-0.628801	-0.628801	-3.5508	-1.99977	-6.03127	1.3912	-2.6924	-3.9377	0.000388832	0.0456172	1.87398e-09	0.164262	0.00712853	8.41163e-05	0.00108757	0.0600782	3.53041e-09	0.210173	0.00982482	0.000203653	-1.3906	-6.04188	9.86301	-6.35275	-4.24401	0.352153	-3.54755	-1.99892	-6.00837	1.39088	-2.69078	-3.93236
ENSG00000250548	LINC01303	0.14047	0.157314	0.031449	0.0168444	-0.109021	-0.125865	-0.370034	-0.370034	-0.370034	-0.370034	-0.370034	-0.370034	3.54964	3.73668	0.720091	0.398182	-2.53532	-2.8206	0.000391763	0.000189875	0.471525	0.690525	0.0112874	0.00482648	0.00109561	0.000330303	0.501157	0.735207	0.0152115	0.00880109	-1.36059	-1.0187	-7.90359	-7.18981	-4.61279	-3.34974	3.54557	3.73212	0.72	0.398142	-2.53367	-2.81839
ENSG00000228830	AL160408.2	0.210679	0.0291568	0.163792	-0.181522	-0.0468868	0.134635	-2.3525	-2.3525	-2.3525	-2.3525	-2.3525	-2.3525	3.54814	0.46568	2.53628	-2.86793	-0.732081	2.0298	0.000392693	0.641472	0.011244	0.00415458	0.464165	0.0424465	0.00109805	0.680955	0.0142748	0.0072743	0.500982	0.0639979	-1.38625	-7.90183	-4.98891	-3.20463	-7.58255	-5.28795	3.54495	0.465642	2.53502	-2.86618	-0.732007	2.02912
ENSG00000125780	TGM3	-0.170158	-0.505069	-0.75947	-0.334911	-0.589312	-0.254401	-1.1699	-1.1699	-1.1699	-1.1699	-1.1699	-1.1699	-3.54889	-9.89377	-14.3725	-6.54791	-11.3741	-4.73284	0.000392988	9.78597e-23	2.42619e-45	6.89025e-11	2.42489e-29	2.32291e-06	0.00109871	5.39102e-22	1.43168e-44	3.17975e-10	1.31394e-28	6.98395e-06	-1.35789	40.1065	91.4907	13.9167	55.3544	3.80428	-3.54475	-9.81415	-14.1316	-6.52303	-11.2459	-4.72309
ENSG00000122035	RASL11A	0.0707093	0.0241431	-0.0117541	-0.0465662	-0.0824634	-0.0358972	1.36448	1.36448	1.36448	1.36448	1.36448	1.36448	3.5488	1.13942	-0.537409	-2.19643	-3.83221	-1.60825	0.00039327	0.254625	0.591031	0.0281452	0.000129894	0.107899	0.00109933	0.296693	0.618225	0.0424694	0.000210587	0.148092	-1.35108	-7.31556	-8.00971	-4.86021	-0.497784	-6.01122	3.54456	1.13919	-0.537342	-2.19526	-3.82666	-1.60771
ENSG00000177885	GRB2	0.0505237	-0.128004	-0.214373	-0.178528	-0.264897	-0.0863694	7.37132	7.37132	7.37132	7.37132	7.37132	7.37132	3.54807	-8.52255	-14.0787	-11.9542	-17.8572	-5.64247	0.000394366	2.46877e-17	1.32655e-43	3.72851e-32	1.32245e-67	1.84578e-08	0.00110223	1.01379e-16	7.47187e-43	1.91241e-30	2.89463e-66	7.281e-08	-1.34755	27.855	87.5219	62.0957	142.929	8.43361	3.54383	-8.4693	-13.847	-11.8039	-17.373	-5.62587
ENSG00000151778	SERP2	-0.219448	-0.271294	-0.210769	-0.051846	0.00867839	0.0605244	-3.12853	-3.12853	-3.12853	-3.12853	-3.12853	-3.12853	-3.54768	-4.22582	-3.21684	-0.79705	0.13164	0.892666	0.000394651	2.46809e-05	0.00131574	0.425495	0.895279	0.372121	0.00110287	4.64807e-05	0.00179085	0.485496	0.907622	0.438541	-1.38887	0.872337	-3.06339	-6.99224	-7.8534	-6.96076	-3.54364	-4.2177	-3.21252	-0.796923	0.131628	0.892507
ENSG00000117475	BLZF1	-0.0588285	0.0287872	-0.0331517	0.0876157	0.0256767	-0.0619389	3.97287	3.97287	3.97287	3.97287	3.97287	3.97287	-3.54749	1.63903	-1.84731	4.98294	1.45928	-3.39741	0.00039502	0.101312	0.0647988	6.63205e-07	0.144598	0.000689523	0.00110373	0.126566	0.0768555	1.95401e-06	0.169886	0.00145348	-1.36698	-6.64012	-6.47727	5.03452	-6.77935	-1.59274	-3.54339	1.63853	-1.84664	4.97184	1.45888	-3.39371
ENSG00000168092	PAFAH1B2	0.0481907	-0.06953	-0.0823855	-0.117721	-0.130576	-0.0128555	4.61569	4.61569	4.61569	4.61569	4.61569	4.61569	3.54724	-4.85185	-5.65051	-8.22131	-9.13601	-0.870326	0.000395494	1.28654e-06	1.7524e-08	3.02568e-16	1.20266e-19	0.384196	0.00110487	2.69686e-06	3.15305e-08	2.47417e-15	4.49987e-19	0.450599	-1.36116	3.73517	7.68768	25.9852	33.2524	-6.95693	3.54307	-4.84182	-5.63482	-8.1723	-9.06886	-0.870191
ENSG00000075142	SRI	-0.0360464	0.0503915	0.022903	0.0864379	0.0589494	-0.0274885	5.78265	5.78265	5.78265	5.78265	5.78265	5.78265	-3.54719	4.69122	2.09765	8.07298	5.53319	-2.49582	0.000395546	2.83775e-06	0.0360186	1.00124e-15	3.43043e-08	0.0126229	0.00110487	5.78365e-06	0.0437796	7.79458e-15	7.15664e-08	0.021242	-1.35836	2.98078	-5.98108	24.8168	7.36743	-4.23517	-3.54304	4.68223	2.09672	8.02671	5.51792	-2.49424
ENSG00000162711	NLRP3	0.0637517	-0.07883	-0.103706	-0.142582	-0.167458	-0.0248762	3.11386	3.11386	3.11386	3.11386	3.11386	3.11386	3.54733	-4.11212	-5.27097	-7.49169	-8.75832	-1.25464	0.000395736	4.03383e-05	1.46175e-07	9.19505e-14	3.46585e-18	0.209719	0.00110524	7.46341e-05	2.52349e-07	5.7466e-13	1.21992e-17	0.266129	-1.34377	0.472205	5.66725	20.3814	29.9319	-6.51694	3.54291	-4.10553	-5.25731	-7.45198	-8.69508	-1.25434
ENSG00000153234	NR4A2	-0.132586	0.0280713	0.0950458	0.160657	0.227632	0.0669746	0.0168491	0.0168491	0.0168491	0.0168491	0.0168491	0.0168491	-3.54626	0.707049	2.29811	4.00361	5.56213	1.57581	0.000396514	0.479587	0.0216205	6.38553e-05	2.89908e-08	0.115175	0.00110725	0.525913	0.0268124	0.000145946	6.07506e-08	0.156789	-1.38925	-7.74865	-5.54196	0.677162	7.54773	-6.0806	-3.54239	0.706968	2.29697	3.99809	5.54742	1.57535
ENSG00000081760	AACS	-0.0654811	-0.152603	-0.18879	-0.0871214	-0.123309	-0.0361875	1.64799	1.64799	1.64799	1.64799	1.64799	1.64799	-3.54605	-7.82417	-9.3617	-4.41599	-6.14294	-1.73937	0.000396986	7.01418e-15	1.53468e-20	1.04183e-05	9.20773e-10	0.0820777	0.00110841	2.50114e-14	4.44921e-20	2.65185e-05	2.10757e-09	0.116107	-1.39174	22.2963	35.0302	2.39033	10.8976	-5.82108	-3.54208	-7.78423	-9.29057	-4.40831	-6.12257	-1.73876
ENSG00000164306	PRIMPOL	-0.0658498	0.0363857	-0.0187332	0.102236	0.0471166	-0.0551189	1.90002	1.90002	1.90002	1.90002	1.90002	1.90002	-3.54581	1.84469	-0.917535	5.13724	2.33256	-2.62682	0.000397324	0.065177	0.358934	2.9664e-07	0.0197381	0.00866299	0.00110918	0.0837526	0.387841	9.14653e-07	0.0259282	0.0150297	-1.38845	-6.29621	-7.76197	5.80297	-5.11947	-3.88733	-3.54186	1.84404	-0.917399	5.12557	2.33129	-2.62507
ENSG00000286004	AC124944.3	0.23139	0.209199	0.125962	-0.0221907	-0.105428	-0.0832373	-3.87638	-3.87638	-3.87638	-3.87638	-3.87638	-3.87638	3.54507	3.02359	1.76801	-0.318887	-1.50314	-1.14414	0.000398457	0.00251814	0.0771561	0.749834	0.132909	0.252659	0.00111218	0.00390232	0.0907288	0.787397	0.157114	0.313429	-1.38616	-3.43157	-6.62367	-7.23213	-6.71373	-6.67706	3.5411	3.02115	1.76743	-0.318858	-1.50273	-1.14391
ENSG00000041988	THAP3	-0.04042	0.00573158	0.0500037	0.0461515	0.0904237	0.0442721	4.02618	4.02618	4.02618	4.02618	4.02618	4.02618	-3.54479	0.477601	4.09032	3.82861	7.49132	3.54776	0.00039894	0.632969	4.42084e-05	0.000131553	8.97404e-14	0.000394642	0.00111336	0.673012	6.62932e-05	0.000288787	2.53302e-13	0.000861203	-1.38312	-7.88127	0.141617	-0.00549585	19.9331	-1.08541	-3.54078	0.477553	4.08431	3.82353	7.45519	3.54364
ENSG00000110880	CORO1C	0.0466911	-0.0116005	-0.0506513	-0.0582916	-0.0973424	-0.0390508	5.08814	5.08814	5.08814	5.08814	5.08814	5.08814	3.54458	-0.832935	-3.57622	-4.21128	-7.05824	-2.74127	0.000399695	0.404951	0.0003544	2.62128e-05	2.13023e-12	0.00616032	0.00111531	0.452016	0.000502578	6.348e-05	5.59893e-12	0.0109969	-1.35734	-7.6146	-1.7893	1.5356	16.818	-3.58756	3.54029	-0.832811	-3.5719	-4.2041	-7.02568	-2.73912
ENSG00000132718	SYT11	-0.0519522	-0.0783612	0.00585584	-0.026409	0.0578081	0.084217	2.58039	2.58039	2.58039	2.58039	2.58039	2.58039	-3.54417	-5.03156	0.365851	-1.69661	3.68136	5.17186	0.00040023	5.16703e-07	0.714504	0.0898828	0.000236476	2.48624e-07	0.00111663	1.1149e-06	0.736129	0.12249	0.000375078	8.4892e-07	-1.36822	4.62246	-8.09348	-5.83036	-1.06952	5.94568	-3.53993	-5.02	0.365814	-1.69602	3.67648	5.15874
ENSG00000100473	COCH	-0.146529	-0.209277	-0.348669	-0.0627485	-0.20214	-0.139392	-0.611772	-0.611772	-0.611772	-0.611772	-0.611772	-0.611772	-3.54373	-4.80004	-7.77541	-1.43608	-4.55699	-3.04082	0.000400874	1.67892e-06	1.13254e-14	0.151101	5.42619e-06	0.00238379	0.00111827	3.4856e-06	2.65359e-14	0.195191	9.8082e-06	0.00460044	-1.37052	3.48699	21.707	-6.24164	2.51033	-2.71381	-3.53951	-4.78867	-7.72341	-1.43565	-4.5476	-3.03772
ENSG00000138385	SSB	-0.0529546	-0.0296716	0.00868661	0.023283	0.0616412	0.0383582	4.63805	4.63805	4.63805	4.63805	4.63805	4.63805	-3.54235	-1.87578	0.538829	1.47202	3.90601	2.34749	0.000402735	0.0607806	0.590044	0.141125	9.59725e-05	0.0189673	0.00112329	0.0785213	0.617261	0.183652	0.000157368	0.0308671	-1.38376	-6.22457	-8.03909	-6.19903	-0.245357	-4.59301	-3.53828	-1.87509	0.538772	1.47162	3.90055	2.34617
ENSG00000127948	POR	0.0516345	-0.0772063	-0.215596	-0.128841	-0.26723	-0.13839	5.60823	5.60823	5.60823	5.60823	5.60823	5.60823	3.54212	-5.03348	-13.8706	-8.44777	-17.5971	-8.83939	0.00040338	5.12325e-07	2.61821e-42	4.75682e-17	9.68193e-66	1.6995e-18	0.00112482	1.10584e-06	1.43105e-41	4.22968e-16	1.92453e-64	2.00447e-17	-1.36466	4.63291	84.636	27.7846	138.374	31.0196	3.53786	-5.02164	-13.631	-8.39256	-17.1249	-8.77563
ENSG00000159761	C16orf86	-0.0716991	-0.0103061	-0.0314589	0.0613929	0.0402401	-0.0211528	1.60021	1.60021	1.60021	1.60021	1.60021	1.60021	-3.54177	-0.478418	-1.40667	2.82338	1.82013	-0.920193	0.000403402	0.632386	0.159626	0.00478316	0.0688394	0.357546	0.00112482	0.672506	0.181012	0.00829082	0.0844466	0.423965	-1.4042	-7.88092	-7.19099	-3.3181	-6.17844	-6.89519	-3.53785	-0.478372	-1.40633	2.82129	1.81947	-0.920051
ENSG00000271869	AC026979.2	0.140786	0.404407	0.580638	0.263621	0.439852	0.176231	3.34842	3.34842	3.34842	3.34842	3.34842	3.34842	3.54165	9.56473	13.3807	6.23339	10.358	3.99857	0.000403919	2.26956e-21	1.04619e-39	5.24244e-10	1.06009e-24	6.53575e-05	0.00112609	1.16695e-20	5.30678e-39	2.2008e-09	4.81891e-24	0.000160759	-1.38448	37.0307	78.682	11.9447	44.7877	0.62225	3.53751	9.49186	13.1867	6.21167	10.2606	3.99258
ENSG00000069849	ATP1B3	-0.0405212	0.0480818	0.200615	0.088603	0.241136	0.152533	4.72284	4.72284	4.72284	4.72284	4.72284	4.72284	-3.54124	3.96848	16.2525	7.34778	20.05	12.2647	0.000404632	7.40708e-05	6.09591e-57	2.63168e-13	1.20864e-83	1.02378e-33	0.00112791	0.000133734	4.8214e-56	1.56471e-12	4.3669e-82	4.70042e-32	-1.37346	-0.119034	117.892	19.3488	179.547	65.6117	-3.53704	3.96282	15.9024	7.31201	19.3769	12.1026
ENSG00000167657	DAPK3	-0.0532499	-0.235116	-0.305532	-0.181866	-0.252282	-0.0704155	4.28379	4.28379	4.28379	4.28379	4.28379	4.28379	-3.541	-14.7984	-18.8656	-11.4421	-15.8822	-4.28456	0.000404831	6.94485e-48	3.84308e-75	1.11422e-29	1.64999e-54	1.89117e-05	0.00112819	1.20267e-46	4.85192e-74	4.17809e-28	2.25068e-53	5.02817e-05	-1.38705	97.6145	159.905	56.5112	113.107	1.78196	-3.53691	-14.5381	-18.3417	-11.3144	-15.5477	-4.27737
ENSG00000084676	NCOA1	0.0598283	-0.0113048	0.0265541	-0.0711331	-0.0332742	0.0378589	5.88991	5.88991	5.88991	5.88991	5.88991	5.88991	3.54103	-0.632415	1.46097	-3.99534	-1.87869	2.06723	0.000404851	0.527164	0.144128	6.62359e-05	0.0603891	0.0388024	0.00112819	0.572644	0.164309	0.000151057	0.074635	0.0590092	-1.37851	-7.77074	-7.10927	0.654112	-6.08078	-5.20576	3.5369	-0.632341	1.46059	-3.98942	-1.87794	2.06628
ENSG00000211697	TRGV5	-0.209091	-0.223773	-0.279031	-0.0146823	-0.06994	-0.0552578	-2.71618	-2.71618	-2.71618	-2.71618	-2.71618	-2.71618	-3.54074	-3.57906	-4.35132	-0.235381	-1.11236	-0.849754	0.000405508	0.000350747	1.40443e-05	0.813931	0.266081	0.395538	0.00112985	0.000593533	2.17195e-05	0.843552	0.300426	0.461657	-1.37461	-1.57932	1.26911	-7.23399	-7.20257	-6.95096	-3.53647	-3.57461	-4.34317	-0.235358	-1.11213	-0.849617
ENSG00000226525	RPS7P10	0.143668	0.490284	0.552741	0.346616	0.409073	0.0624568	-0.935619	-0.935619	-0.935619	-0.935619	-0.935619	-0.935619	3.53942	11.3898	12.3808	7.98803	9.28144	1.36626	0.000407066	1.76842e-29	2.15743e-34	1.93995e-15	3.16126e-20	0.171964	0.00113402	1.35375e-28	9.54443e-34	1.46246e-14	1.21543e-19	0.223229	-1.4067	55.5394	66.6512	24.1718	34.6188	-6.38938	3.53546	11.2738	12.2297	7.94512	9.21334	1.36592
ENSG00000166710	B2M	-0.0562223	0.0357057	-0.0134336	0.091928	0.0427887	-0.0491393	13.7684	13.7684	13.7684	13.7684	13.7684	13.7684	-3.5393	2.13222	-0.79101	5.5035	2.57895	-2.86811	0.000407407	0.0330687	0.428999	4.04726e-08	0.00995881	0.00415908	0.00113481	0.044495	0.458599	1.3737e-07	0.0134993	0.00767178	-1.3888	-5.7095	-7.87415	7.72741	-4.53295	-3.25062	-3.53524	2.13125	-0.790906	5.48878	2.57726	-2.86584
ENSG00000240024	LINC00888	-0.112176	0.066899	-0.0226733	0.179075	0.0895027	-0.0895724	0.279395	0.279395	0.279395	0.279395	0.279395	0.279395	-3.53862	1.99252	-0.649101	5.2708	2.58123	-2.49011	0.00040809	0.0463984	0.516321	1.45181e-07	0.00989173	0.0128238	0.00113645	0.0610303	0.545289	4.61947e-07	0.0134122	0.0215455	-1.41824	-6.0208	-7.97475	6.48671	-4.50964	-4.23557	-3.5348	1.99175	-0.649027	5.25857	2.57959	-2.48863
ENSG00000086504	MRPL28	-0.0437893	-0.0855277	-0.0685197	-0.0417384	-0.0247304	0.017008	5.31848	5.31848	5.31848	5.31848	5.31848	5.31848	-3.53881	-6.58889	-5.20888	-3.21009	-1.90789	1.27211	0.000408117	5.21997e-11	2.03137e-07	0.0013414	0.0565036	0.203435	0.00113645	1.47163e-10	3.48033e-07	0.00254567	0.0701275	0.25894	-1.3969	13.547	5.30207	-2.16301	-6.03767	-6.54138	-3.53478	-6.56452	-5.19644	-3.20697	-1.90713	1.27182
ENSG00000109445	ZNF330	-0.0469517	0.0197794	-0.0605913	0.0667311	-0.0136395	-0.0803706	3.23308	3.23308	3.23308	3.23308	3.23308	3.23308	-3.53781	1.40899	-4.21194	4.72823	-0.960949	-5.46306	0.00040957	0.158939	2.60474e-05	2.37073e-06	0.336657	5.07049e-08	0.00114033	0.192304	3.96183e-05	6.53677e-06	0.373173	1.89153e-07	-1.40965	-7.00061	0.652286	3.8082	-7.38265	7.46348	-3.53384	1.40865	-4.20553	4.71894	-0.960792	-5.44882
ENSG00000272825	AL844908.1	0.164622	0.295906	0.231535	0.131284	0.0669125	-0.0643713	-0.127848	-0.127848	-0.127848	-0.127848	-0.127848	-0.127848	3.53689	5.98863	4.4877	2.62337	1.30993	-1.21256	0.000409779	2.31511e-09	7.41533e-06	0.00874167	0.190298	0.225373	0.00114074	5.8796e-09	1.16516e-05	0.0144904	0.219819	0.283565	-1.42944	9.82437	1.85201	-3.8671	-6.97985	-6.58975	3.5337	5.974	4.4814	2.622	1.3097	-1.21236
ENSG00000120742	SERP1	-0.0476055	0.0831245	0.124565	0.13073	0.17217	0.0414404	8.38183	8.38183	8.38183	8.38183	8.38183	8.38183	-3.53756	5.88398	8.71858	9.25907	12.2761	2.86546	0.000410016	4.44088e-09	4.54292e-18	3.85928e-20	8.08913e-34	0.0041936	0.00114123	1.1059e-08	1.20547e-17	4.83026e-19	5.18277e-33	0.00772896	-1.39812	9.21487	29.3398	34.8213	65.6516	-3.26484	-3.53355	5.86687	8.6643	9.19191	12.1219	2.86322
ENSG00000144580	CNOT9	-0.054557	-0.0740308	-0.106207	-0.0194738	-0.0516503	-0.0321765	3.61306	3.61306	3.61306	3.61306	3.61306	3.61306	-3.53722	-4.52994	-6.34805	-1.18645	-3.13782	-1.88434	0.000410485	6.12236e-06	2.49442e-10	0.235539	0.00171883	0.0596165	0.00114237	1.21505e-05	4.87944e-10	0.289508	0.00251381	0.0869032	-1.41238	2.22908	11.8309	-6.58258	-2.93726	-5.56668	-3.53325	-4.52212	-6.32733	-1.18621	-3.13495	-1.88362
ENSG00000090266	NDUFB2	-0.0583965	0.143812	0.2789	0.202209	0.337296	0.135087	6.24005	6.24005	6.24005	6.24005	6.24005	6.24005	-3.53665	8.25109	15.7608	11.6275	19.5038	7.55834	0.000411519	2.31404e-16	7.09905e-54	1.41158e-30	1.08106e-79	5.44522e-14	0.00114508	9.01853e-16	5.17955e-53	5.97115e-29	3.44912e-78	4.0837e-13	-1.39822	25.6595	111.156	58.5707	171.153	20.8518	-3.53258	8.20458	15.4539	11.4942	18.9028	7.52078
ENSG00000280128	AL662795.2	-0.0778177	-0.048642	-0.0466477	0.0291758	0.03117	0.00199422	2.46782	2.46782	2.46782	2.46782	2.46782	2.46782	-3.53654	-2.06922	-1.92103	1.2391	1.3108	0.0806295	0.000411654	0.0386101	0.0548212	0.215408	0.190029	0.935742	0.00114528	0.0514255	0.0655833	0.267399	0.219521	0.949666	-1.40485	-5.83415	-6.31778	-6.50183	-6.96501	-7.30407	-3.5325	-2.06832	-1.92029	1.23883	1.31049	0.0806225
ENSG00000108788	MLX	-0.0338491	-0.0399662	-0.147281	-0.00611706	-0.113432	-0.107315	6.25842	6.25842	6.25842	6.25842	6.25842	6.25842	-3.53642	-3.974	-14.46	-0.60905	-11.3506	-10.4115	0.000411877	7.23568e-05	7.94705e-46	0.542539	3.05427e-29	6.08437e-25	0.00114573	0.000130714	4.75812e-45	0.598919	1.65022e-28	1.31949e-23	-1.39792	-0.111978	92.7387	-7.09321	55.113	45.6707	-3.53235	-3.9684	-14.21	-0.608978	-11.2256	-10.3141
ENSG00000118514	ALDH8A1	0.213999	0.422477	0.343083	0.208479	0.129084	-0.0793946	-2.11366	-2.11366	-2.11366	-2.11366	-2.11366	-2.11366	3.53576	6.58654	5.18115	3.23094	1.97865	-1.17386	0.000412803	5.26978e-11	2.34756e-07	0.00124744	0.0479497	0.240548	0.00114814	1.48456e-10	4.00929e-07	0.00237646	0.0601696	0.300072	-1.41603	13.5367	5.18014	-2.09096	-5.88102	-6.63656	3.53176	6.56311	5.16947	3.22781	1.97781	-1.17362
ENSG00000204560	DHX16	-0.0583393	-0.1651	-0.323043	-0.10676	-0.264704	-0.157944	3.86128	3.86128	3.86128	3.86128	3.86128	3.86128	-3.53541	-9.43684	-18.0537	-6.09263	-15.0875	-8.68247	0.000413374	7.35863e-21	2.36491e-69	1.25619e-09	1.39343e-49	6.3312e-18	0.00114956	3.66452e-20	2.57772e-68	5.07546e-09	1.57917e-48	7.09396e-17	-1.41136	35.8897	146.82	11.0935	101.913	29.7717	-3.5314	-9.36848	-17.6023	-6.0729	-14.8034	-8.6264
ENSG00000270681	AC095055.1	0.131048	0.374858	0.381829	0.24381	0.25078	0.00697012	-0.129341	-0.129341	-0.129341	-0.129341	-0.129341	-0.129341	3.5352	9.59008	9.41401	6.15829	6.20757	0.166645	0.00041345	1.74465e-21	9.38738e-21	8.33145e-10	6.13606e-10	0.867661	0.0011496	9.00993e-21	2.74221e-20	3.43401e-09	1.41968e-09	0.893873	-1.43147	37.3195	35.5217	11.4833	11.2948	-7.31365	3.53135	9.51923	9.34274	6.13848	6.1869	0.16663
ENSG00000135678	CPM	0.0752875	-0.0187128	0.247384	-0.0940002	0.172097	0.266097	2.10814	2.10814	2.10814	2.10814	2.10814	2.10814	3.53517	-0.821243	10.4908	-4.12277	7.45918	11.0869	0.000413889	0.411573	2.59414e-25	3.85019e-05	1.15183e-13	5.42771e-28	0.00115065	0.458429	8.73092e-25	9.07651e-05	3.22987e-13	1.56945e-26	-1.40572	-7.62872	45.7981	1.17398	19.6972	52.5981	3.53107	-0.821129	10.3957	-4.11629	7.42221	10.9683
ENSG00000136854	STXBP1	0.133785	0.14602	0.441832	0.0122347	0.308047	0.295813	-0.289357	-0.289357	-0.289357	-0.289357	-0.289357	-0.289357	3.53473	3.63201	10.608	0.302868	7.50113	6.94617	0.000414518	0.000285999	8.27227e-26	0.762013	8.44882e-14	4.65777e-12	0.00115223	0.000488269	2.83586e-25	0.798315	2.38656e-13	2.81741e-11	-1.41183	-1.40253	46.9907	-7.22317	20.0048	16.5174	3.53066	3.62766	10.5041	0.302839	7.46313	6.91563
ENSG00000239005	AC097376.1	0.158125	0.226647	0.523898	0.0685218	0.365773	0.297251	3.31174	3.31174	3.31174	3.31174	3.31174	3.31174	3.53447	4.77898	10.77	1.43577	7.62671	5.97028	0.000414781	1.84378e-06	1.38271e-26	0.151172	3.2278e-14	2.65016e-09	0.00115279	3.81525e-06	4.86506e-26	0.195256	9.35203e-14	1.15962e-08	-1.42725	3.37641	48.8547	-6.26066	20.9654	10.3296	3.5305	4.76983	10.6716	1.4354	7.58884	5.95192
ENSG00000247134	AC090204.1	0.10872	0.48933	0.578137	0.38061	0.469417	0.0888071	1.52105	1.52105	1.52105	1.52105	1.52105	1.52105	3.53438	15.0041	17.1542	11.5967	14.0752	2.56743	0.000414999	4.54781e-49	9.46693e-63	2.05548e-30	1.56555e-43	0.0102978	0.00115322	8.34386e-48	8.7142e-62	8.50381e-29	1.42573e-42	0.0175967	-1.41756	100.286	131.824	58.1451	87.8372	-4.03317	3.53036	14.7236	16.7194	11.4617	13.8351	2.56567
ENSG00000183690	EFHC2	0.0869819	0.124589	-0.061759	0.037607	-0.148741	-0.186348	1.38752	1.38752	1.38752	1.38752	1.38752	1.38752	3.53359	4.77445	-2.28884	1.4314	-5.56776	-6.72576	0.000416215	1.89065e-06	0.0221634	0.152426	2.82275e-08	2.11176e-11	0.00115643	3.90752e-06	0.0274632	0.196647	5.91973e-08	1.1852e-10	-1.42133	3.35832	-5.55799	-6.25503	7.57361	15.0394	3.52958	4.76477	-2.28756	1.43101	-5.55209	-6.69808
ENSG00000257495	KRT73-AS1	-0.127653	-0.0951853	-0.0235442	0.0324677	0.104109	0.0716411	0.0117434	0.0117434	0.0117434	0.0117434	0.0117434	0.0117434	-3.5336	-2.47643	-0.593161	0.845904	2.67157	1.77369	0.000416473	0.0133291	0.553124	0.39768	0.00759461	0.0762277	0.00115698	0.0188765	0.581339	0.458135	0.0104336	0.108648	-1.39868	-4.89701	-7.97099	-6.89846	-4.24683	-5.72865	-3.52942	-2.47485	-0.593085	0.845772	2.66958	1.77301
ENSG00000267317	AC027307.2	-0.10538	-0.431101	-0.501803	-0.325721	-0.396423	-0.070702	1.36179	1.36179	1.36179	1.36179	1.36179	1.36179	-3.53189	-13.5994	-15.2531	-10.1797	-12.1733	-2.09016	0.000418727	5.73672e-41	1.09044e-50	5.96686e-24	2.68809e-33	0.0366889	0.00116307	7.49396e-40	7.39158e-50	1.12658e-22	1.68781e-32	0.0561465	-1.43681	81.8231	104.051	43.4843	64.5043	-5.14172	-3.52799	-13.4039	-14.9737	-10.0924	-12.0231	-2.08921
ENSG00000124762	CDKN1A	-0.0719299	-0.156509	0.09551	-0.0845789	0.16744	0.252019	3.91382	3.91382	3.91382	3.91382	3.91382	3.91382	-3.53209	-7.23864	4.32103	-3.9289	7.77341	11.2979	0.000418838	5.76556e-13	1.60478e-05	8.74e-05	1.06675e-14	5.69869e-29	0.00116321	1.84169e-12	2.47286e-05	0.00019628	3.17328e-14	1.79987e-27	-1.40577	17.9654	1.1381	0.39976	22.0168	54.793	-3.52792	-7.20591	4.31379	-3.92315	7.73104	11.1703
ENSG00000177853	ZNF518A	0.0783134	0.25214	0.344279	0.173826	0.265965	0.0921388	3.13508	3.13508	3.13508	3.13508	3.13508	3.13508	3.53146	10.7388	14.2909	7.35555	11.1831	3.73493	0.000419517	1.94483e-26	6.4478e-45	2.44967e-13	1.83925e-28	0.000191321	0.00116492	1.2796e-25	3.76585e-44	1.46343e-12	9.67365e-28	0.000438289	-1.43607	48.653	90.8988	19.4351	53.4766	-0.399596	3.52749	10.6398	14.0626	7.32164	11.0657	3.73021
ENSG00000088682	COQ9	-0.0441991	-0.0583414	-0.0899448	-0.0141423	-0.0457457	-0.0316034	3.32094	3.32094	3.32094	3.32094	3.32094	3.32094	-3.53125	-4.4136	-6.64617	-1.06278	-3.41928	-2.28001	0.000419837	1.05155e-05	3.54417e-11	0.287968	0.000636406	0.0226782	0.00116563	2.04741e-05	7.18995e-11	0.346548	0.000967978	0.0362604	-1.43678	1.70551	13.7355	-6.72535	-2.02041	-4.75016	-3.52729	-4.40629	-6.62198	-1.06259	-3.4156	-2.27881
ENSG00000165119	HNRNPK	0.0431033	0.0223235	-0.0949571	-0.0207798	-0.13806	-0.117281	7.1572	7.1572	7.1572	7.1572	7.1572	7.1572	3.53115	1.73609	-7.28662	-1.6176	-10.8184	-8.89723	0.000420143	0.0826491	4.0186e-13	0.105858	9.07803e-27	9.86193e-19	0.00116631	0.104626	8.82686e-13	0.142009	4.44781e-26	1.20001e-17	-1.42168	-6.47958	18.127	-5.97933	49.5613	31.6078	3.5271	1.73552	-7.25493	-1.61709	-10.7106	-8.83666
ENSG00000287539	AC022966.3	0.164104	0.0102866	0.227241	-0.153817	0.063137	0.216954	-1.11961	-1.11961	-1.11961	-1.11961	-1.11961	-1.11961	3.53046	0.210657	4.50001	-3.10797	1.25397	4.16826	0.000420844	0.833168	7.05891e-06	0.00190119	0.20995	3.1574e-05	0.00116809	0.854737	1.11018e-05	0.00352037	0.24082	8.12397e-05	-1.4516	-7.9946	1.88714	-2.49617	-7.06372	1.29344	3.52666	0.21064	4.4919	-3.10525	1.2537	4.16181
ENSG00000109381	ELF2	0.0570742	0.074756	0.0447135	0.0176818	-0.0123607	-0.0300425	5.16984	5.16984	5.16984	5.16984	5.16984	5.16984	3.53044	4.37619	2.57349	1.03809	-0.728403	-1.71272	0.000421365	1.24926e-05	0.0101155	0.299316	0.466427	0.0868734	0.00116936	2.41885e-05	0.0128964	0.358249	0.503124	0.1221	-1.41674	1.56342	-4.87124	-6.73509	-7.57697	-5.87225	3.52633	4.36881	2.57185	1.0379	-0.728305	-1.71213
ENSG00000181924	COA4	-0.0463339	0.124992	0.238935	0.171326	0.285269	0.113943	4.48273	4.48273	4.48273	4.48273	4.48273	4.48273	-3.53008	9.02503	16.9464	12.369	20.6229	7.96712	0.00042186	3.14393e-19	1.42628e-61	2.83857e-34	3.38198e-88	2.32626e-15	0.00117056	1.4264e-18	1.27849e-60	1.8881e-32	1.40226e-86	2.00962e-14	-1.42431	32.1638	128.825	66.9828	190.658	23.9466	-3.52602	8.96355	16.557	12.2074	19.9093	7.92258
ENSG00000100526	CDKN3	0.118886	0.469108	0.539713	0.350222	0.420826	0.0706043	0.730306	0.730306	0.730306	0.730306	0.730306	0.730306	3.5292	13.1417	14.5993	9.73917	11.4898	1.85938	0.000423135	2.28165e-38	1.50731e-46	4.51433e-22	6.8043e-30	0.0630798	0.00117393	2.66273e-37	9.20921e-46	6.84752e-21	3.76276e-29	0.0914309	-1.43714	75.8202	94.6095	39.1838	56.6425	-5.59046	3.52522	12.9523	14.3259	9.65873	11.3575	1.85863
ENSG00000260719	AC009133.3	-0.0844321	-0.210915	-0.256503	-0.126483	-0.172071	-0.0455877	2.01621	2.01621	2.01621	2.01621	2.01621	2.01621	-3.52898	-8.26819	-9.70499	-4.92399	-6.60775	-1.6826	0.000423375	1.98284e-16	5.82528e-22	8.9396e-07	4.61041e-11	0.0925574	0.00117442	7.7454e-16	1.76949e-21	2.5965e-06	1.13313e-10	0.129174	-1.44453	25.8087	38.2236	4.74738	13.8277	-5.90526	-3.52507	-8.22312	-9.63257	-4.91365	-6.583	-1.68206
ENSG00000187210	GCNT1	0.0541977	0.240458	0.273733	0.186261	0.219535	0.0332745	2.25376	2.25376	2.25376	2.25376	2.25376	2.25376	3.52872	14.7611	16.3134	11.3833	13.2596	1.93757	0.000423962	1.23457e-47	2.76066e-57	2.1451e-29	5.57392e-39	0.0527751	0.00117588	2.11654e-46	2.20852e-56	7.75035e-28	4.3214e-38	0.0778313	-1.43473	96.9174	118.987	55.805	77.3717	-5.44645	3.5247	14.4987	15.952	11.2568	13.06	1.93676
ENSG00000245156	AP001107.1	0.196246	-0.446575	-0.131851	-0.64282	-0.328097	0.314724	-0.550527	-0.550527	-0.550527	-0.550527	-0.550527	-0.550527	3.52698	-7.58544	-2.15906	-10.8119	-5.42189	5.01831	0.000426559	4.35116e-14	0.030925	9.44014e-27	6.37995e-08	5.52724e-07	0.00118286	1.4892e-13	0.0378205	2.5099e-25	1.30724e-07	1.80258e-06	-1.45353	20.4942	-5.85503	49.8753	6.78047	5.17141	3.52308	-7.55004	-2.15804	-10.707	-5.40781	5.00704
ENSG00000196182	STK40	-0.0752367	-0.38516	-0.614334	-0.309924	-0.539097	-0.229174	7.15139	7.15139	7.15139	7.15139	7.15139	7.15139	-3.52719	-17.1469	-26.9965	-13.8601	-24.2631	-9.99953	0.000426606	7.24037e-63	1.99211e-143	2.65426e-42	3.40284e-118	3.73719e-23	0.00118286	2.26777e-61	1.11606e-141	4.34468e-40	4.41759e-116	6.89019e-22	-1.42295	131.707	315.576	85.2095	258.994	41.5973	-3.52305	-16.7354	-25.4996	-13.63	-23.1133	-9.91078
ENSG00000196867	ZFP28	-0.139523	-0.132726	-0.237329	0.00679688	-0.097806	-0.104603	-0.38191	-0.38191	-0.38191	-0.38191	-0.38191	-0.38191	-3.5267	-3.16696	-5.45522	0.160654	-2.27047	-2.3419	0.000426909	0.0015551	5.28269e-08	0.872376	0.0232504	0.0192517	0.00118352	0.00246282	9.32145e-08	0.89379	0.0302485	0.0312975	-1.45335	-2.9925	6.62383	-7.26897	-5.25836	-4.58928	-3.52287	-3.1642	-5.44152	0.160641	-2.26929	-2.34062
ENSG00000129521	EGLN3	0.0828566	0.122363	0.240471	0.0395059	0.157614	0.118108	0.865521	0.865521	0.865521	0.865521	0.865521	0.865521	3.52694	4.87593	9.25232	1.57522	6.18696	4.46397	0.000426997	1.14119e-06	4.21489e-20	0.115318	7.0426e-10	8.36944e-06	0.00118359	2.40395e-06	1.20159e-19	0.153366	1.62324e-09	2.33437e-05	-1.426	3.86671	33.9591	-6.0197	11.1725	2.59322	3.52281	4.86559	9.18243	1.57473	6.16513	4.45551
ENSG00000119900	OGFRL1	-0.0483338	-0.00875435	-0.110955	0.0395794	-0.0626207	-0.1022	7.57047	7.57047	7.57047	7.57047	7.57047	7.57047	-3.52684	-0.606644	-7.59407	2.76114	-4.39803	-6.96345	0.000427232	0.544135	4.18668e-14	0.00579791	1.13367e-05	4.13752e-12	0.00118407	0.588937	9.58177e-14	0.0099047	2.0017e-05	2.52136e-11	-1.41778	-7.7795	20.3451	-3.47621	1.78615	16.603	-3.52266	-0.606572	-7.55506	2.759	-4.38997	-6.9324
ENSG00000185085	INTS5	-0.0806754	-0.193426	-0.229277	-0.11275	-0.148602	-0.0358511	2.63817	2.63817	2.63817	2.63817	2.63817	2.63817	-3.52619	-7.96431	-9.15813	-4.60207	-6.00532	-1.39425	0.000427812	2.298e-15	9.22561e-20	4.35587e-06	2.13991e-09	0.163345	0.0011855	8.43225e-15	2.59547e-19	1.16282e-05	4.80632e-09	0.21331	-1.46129	23.4134	33.2451	3.22502	10.0756	-6.36242	-3.5223	-7.9241	-9.09771	-4.59364	-5.98681	-1.39391
ENSG00000176058	TPRN	-0.0661623	-0.147812	-0.100142	-0.0816494	-0.0339799	0.0476695	2.27622	2.27622	2.27622	2.27622	2.27622	2.27622	-3.52602	-7.4113	-4.86103	-4.06412	-1.67089	2.25604	0.000428101	1.59934e-13	1.22526e-06	4.94502e-05	0.0948486	0.0241406	0.00118613	5.28545e-13	2.01225e-06	0.00011493	0.114326	0.038403	-1.45522	19.2183	3.58529	0.921357	-6.44123	-4.78768	-3.52213	-7.37862	-4.85151	-4.05821	-1.67036	2.25488
ENSG00000223891	OSER1-DT	-0.0465587	-0.124485	-0.212684	-0.0779267	-0.166125	-0.0881987	4.05441	4.05441	4.05441	4.05441	4.05441	4.05441	-3.52617	-8.88893	-14.882	-5.60387	-11.9498	-6.13361	0.000428368	1.06897e-18	2.76453e-48	2.30372e-08	4.02089e-32	9.83242e-10	0.0011867	4.72243e-18	1.76107e-47	8.05894e-08	2.41433e-31	4.53308e-09	-1.41871	30.9303	98.0625	8.27979	61.5957	11.2868	-3.52196	-8.82765	-14.6011	-5.58749	-11.7975	-6.11211
ENSG00000225762	LINC01389	0.235897	0.540492	0.749672	0.304595	0.513775	0.20918	-3.18863	-3.18863	-3.18863	-3.18863	-3.18863	-3.18863	3.52534	7.65042	10.3304	4.28892	7.17053	2.82126	0.00042931	2.67894e-14	1.35362e-24	1.85383e-05	9.44858e-13	0.00481643	0.00118913	9.26992e-14	4.4531e-24	4.56881e-05	2.5293e-12	0.00878447	-1.44994	20.9716	44.2305	1.84938	17.623	-3.36892	3.52138	7.61296	10.237	4.28181	7.13831	2.81906
ENSG00000214274	ANG	-0.0993706	-0.0928439	-0.055645	0.00652666	0.0437257	0.037199	0.447127	0.447127	0.447127	0.447127	0.447127	0.447127	-3.52334	-3.13433	-1.82389	0.218794	1.43777	1.1841	0.000432763	0.0017427	0.068305	0.826828	0.150617	0.236488	0.00119852	0.00274446	0.0808103	0.854754	0.176451	0.295751	-1.45316	-3.09049	-6.52061	-7.25498	-6.79434	-6.61955	-3.51925	-3.1309	-1.82299	0.218771	1.43736	1.18381
ENSG00000279617	AC005796.1	0.183107	0.496165	0.656483	0.313059	0.473376	0.160317	-1.75017	-1.75017	-1.75017	-1.75017	-1.75017	-1.75017	3.52307	9.13849	11.7783	5.69808	8.48867	2.78863	0.000432923	1.20253e-19	3.44242e-31	1.33961e-08	3.33302e-17	0.00533056	0.00119879	5.58509e-19	1.38729e-30	4.80595e-08	1.11877e-16	0.0096298	-1.47109	33.1787	59.677	8.78654	27.7396	-3.47507	3.51916	9.06887	11.6154	5.68093	8.43426	2.78635
ENSG00000200891	AC063965.1	0.248672	0.430723	0.772618	0.182051	0.523945	0.341895	-3.70952	-3.70952	-3.70952	-3.70952	-3.70952	-3.70952	3.52151	5.75448	10.0342	2.42374	6.92198	4.35849	0.000435574	9.54873e-09	2.46813e-23	0.0154221	5.46287e-12	1.35515e-05	0.00120595	2.3268e-08	7.79533e-23	0.0244324	1.40425e-11	3.67042e-05	-1.46114	8.47036	41.3267	-4.35442	15.9059	2.10802	3.51754	5.73856	9.95214	2.42231	6.893	4.351
ENSG00000109943	CRTAM	-0.0482557	0.0245337	0.11837	0.0727894	0.166626	0.0938365	3.08295	3.08295	3.08295	3.08295	3.08295	3.08295	-3.52158	1.67813	7.87955	5.00329	11.3947	6.18376	0.000435818	0.0934299	4.61739e-15	5.9908e-07	2.02475e-29	7.19554e-10	0.00120645	0.117366	1.09703e-14	1.77368e-06	1.10379e-28	3.3677e-09	-1.44049	-6.54831	22.5214	5.14569	55.4775	11.6009	-3.51739	1.67758	7.83692	4.99151	11.2618	6.16173
ENSG00000055044	NOP58	-0.0587175	-0.072251	-0.0375049	-0.0135335	0.0212126	0.0347461	4.48883	4.48883	4.48883	4.48883	4.48883	4.48883	-3.52106	-4.09401	-2.08422	-0.766451	1.20341	1.90325	0.000436287	4.34925e-05	0.0372219	0.44347	0.228917	0.0571054	0.00120757	8.0257e-05	0.0452012	0.503278	0.261175	0.0836149	-1.46002	0.368608	-6.01574	-6.98588	-7.12372	-5.5323	-3.5171	-4.0881	-2.08332	-0.766347	1.20315	1.9025
ENSG00000186197	EDARADD	-0.158258	-0.469839	-0.427846	-0.311581	-0.269588	0.0419927	-1.05212	-1.05212	-1.05212	-1.05212	-1.05212	-1.05212	-3.51955	-9.83949	-8.65774	-6.49663	-5.54338	0.83279	0.000438812	1.63617e-22	7.7162e-18	9.62524e-11	3.23667e-08	0.405032	0.00121438	8.9041e-22	2.02806e-17	4.36276e-10	6.76366e-08	0.470841	-1.4663	39.6042	28.8217	13.5882	7.4415	-6.96625	-3.51557	-9.76217	-8.60374	-6.47272	-5.52813	0.832668
ENSG00000178429	RPS3AP5	0.133502	0.467508	0.554959	0.334006	0.421457	0.0874505	0.514825	0.514825	0.514825	0.514825	0.514825	0.514825	3.51939	11.5375	13.1435	8.19061	10.1457	2.02347	0.000438956	3.44727e-30	1.95551e-38	3.81817e-16	8.57464e-24	0.0431159	0.0012146	2.7231e-29	9.5711e-38	3.09132e-15	3.76948e-23	0.0648824	-1.47314	57.1143	75.8237	25.762	42.7373	-5.26536	3.51548	11.4168	12.9641	8.14419	10.0568	2.02259
ENSG00000164023	SGMS2	0.088857	0.294652	0.480444	0.205795	0.391587	0.185792	2.41738	2.41738	2.41738	2.41738	2.41738	2.41738	3.51765	10.9758	17.3653	7.63558	14.3758	6.57035	0.000441947	1.63954e-27	2.00035e-64	3.03175e-14	2.64463e-45	5.93958e-11	0.00122269	1.12873e-26	1.92804e-63	2.00188e-13	2.58342e-44	3.14506e-10	-1.47412	50.9924	135.23	21.4631	91.875	14.0253	3.51368	10.8679	16.9477	7.59696	14.1255	6.54525
ENSG00000173041	ZNF680	-0.108109	0.0742083	-0.0517034	0.182317	0.0564051	-0.125912	0.85214	0.85214	0.85214	0.85214	0.85214	0.85214	-3.51545	2.27933	-1.53075	5.54148	1.68142	-3.61949	0.000445411	0.0227159	0.12594	3.26286e-08	0.0927895	0.000300265	0.0012321	0.0312119	0.144607	1.1206e-07	0.111966	0.00066669	-1.49501	-5.40477	-7.01261	7.9298	-6.4198	-0.807893	-3.5116	2.27818	-1.53031	5.52671	1.68086	-3.61507
ENSG00000141933	TPGS1	0.0773972	0.21134	0.339471	0.133943	0.262074	0.128131	5.3996	5.3996	5.3996	5.3996	5.3996	5.3996	3.51492	9.0869	14.3573	5.76136	11.3215	5.35105	0.000446456	1.78299e-19	2.60403e-45	9.20878e-09	4.09278e-29	9.4178e-08	0.00123481	8.2081e-19	1.53518e-44	3.36347e-08	2.20436e-28	3.38944e-07	-1.4798	32.7468	91.6598	9.15981	54.9165	6.85833	3.51098	9.02585	14.1266	5.74469	11.1997	5.33761
ENSG00000268320	SCGB1C2	0.185707	0.290688	0.46264	0.104981	0.276932	0.171951	-1.03461	-1.03461	-1.03461	-1.03461	-1.03461	-1.03461	3.51355	5.15658	7.94763	1.86908	4.87257	2.91842	0.000449192	2.68677e-07	2.73281e-15	0.0617181	1.16506e-06	0.00354723	0.00124219	5.92999e-07	6.54901e-15	0.0871489	2.20612e-06	0.00662759	-1.46682	5.26387	23.0484	-5.51474	3.99516	-3.0611	3.50936	5.14419	7.90254	1.86832	4.86149	2.91585
ENSG00000055957	ITIH1	0.187589	0.284	0.439381	0.0964104	0.251792	0.155381	-1.50195	-1.50195	-1.50195	-1.50195	-1.50195	-1.50195	3.51265	5.07249	7.61945	1.7015	4.37629	2.61555	0.000450066	4.17011e-07	3.49979e-14	0.0889565	1.24957e-05	0.00895566	0.00124443	9.06968e-07	8.0312e-14	0.12143	2.20139e-05	0.0154875	-1.50904	4.79299	20.5619	-5.85605	1.68882	-3.93622	3.50884	5.06102	7.57835	1.70093	4.36875	2.61374
ENSG00000138738	PRDM5	0.0880576	0.225759	-0.0831883	0.137701	-0.171246	-0.308947	2.22318	2.22318	2.22318	2.22318	2.22318	2.22318	3.51211	8.38639	-2.99511	5.16533	-6.36378	-11.0501	0.000451815	7.85188e-17	0.00276776	2.57672e-07	2.31041e-10	8.73959e-28	0.00124908	3.12614e-16	0.00368305	7.98423e-07	5.46303e-10	2.45911e-26	-1.46089	26.7168	-3.64959	5.96773	12.2641	52.0702	3.50781	8.33345	-2.99242	5.15204	-6.33915	-10.9251
ENSG00000224614	TNK2-AS1	0.110177	-0.158008	0.0134105	-0.268185	-0.0967665	0.171419	0.926419	0.926419	0.926419	0.926419	0.926419	0.926419	3.51114	-4.70424	0.384192	-7.96923	-2.82822	4.81666	0.000452962	2.66259e-06	0.700864	2.2844e-15	0.00471386	1.53686e-06	0.00125207	5.4402e-06	0.723304	1.7098e-14	0.00660172	4.75115e-06	-1.48985	3.04699	-8.07464	23.9958	-3.82067	4.20988	3.50713	-4.69527	0.384155	-7.92484	-2.82596	4.80638
ENSG00000196074	SYCP2	0.12782	0.34859	0.228021	0.220769	0.100201	-0.120569	0.391784	0.391784	0.391784	0.391784	0.391784	0.391784	3.51086	9.0017	5.65592	5.64936	2.51501	-2.91291	0.000453068	3.72754e-19	1.68957e-08	1.75907e-08	0.0119551	0.00360731	0.00125217	1.68388e-18	3.04233e-08	6.22888e-08	0.0160734	0.00672782	-1.50891	31.984	7.73438	8.5303	-4.67023	-3.09178	3.50707	8.94476	5.64111	5.63417	2.51347	-2.9106
ENSG00000197461	PDGFA	0.125213	0.207195	0.518373	0.0819814	0.39316	0.311178	-0.0904405	-0.0904405	-0.0904405	-0.0904405	-0.0904405	-0.0904405	3.51056	5.45676	13.1446	2.14728	10.121	7.71541	0.000453798	5.23342e-08	2.05812e-38	0.0318528	1.10637e-23	1.65057e-14	0.00125401	1.21412e-07	1.00681e-37	0.0475758	4.84783e-23	1.30383e-13	-1.49946	6.82184	75.7324	-4.97594	42.4579	22.0382	3.50664	5.44319	12.9602	2.14625	10.0317	7.67528
ENSG00000130517	PGPEP1	0.0677131	-0.112537	-0.126892	-0.18025	-0.194605	-0.0143552	3.19243	3.19243	3.19243	3.19243	3.19243	3.19243	3.51053	-5.5099	-6.06	-8.78921	-9.43503	-0.671367	0.000453873	3.88942e-08	1.52884e-09	2.51914e-18	7.7458e-21	0.50204	0.00125403	9.09157e-08	2.89147e-09	2.58e-17	3.06124e-20	0.56514	-1.50141	7.10576	10.0609	30.6993	35.9819	-7.10283	3.5066	-5.4958	-6.04129	-8.73123	-9.36306	-0.671283
ENSG00000104517	UBR5	0.0615507	0.178426	0.174015	0.116875	0.112465	-0.00441024	4.47735	4.47735	4.47735	4.47735	4.47735	4.47735	3.50984	9.63765	9.22816	6.29282	6.06407	-0.229695	0.000454969	1.11208e-21	4.91158e-20	3.57543e-10	1.49506e-09	0.818345	0.00125687	5.80207e-21	1.39661e-19	1.53103e-09	3.39195e-09	0.852633	-1.50653	37.8018	33.8511	12.3164	10.4136	-7.31744	3.50596	9.56592	9.16594	6.27152	6.0449	-0.229675
ENSG00000151687	ANKAR	-0.0904718	-0.0160178	-0.0703367	0.074454	0.0201351	-0.0543189	0.440752	0.440752	0.440752	0.440752	0.440752	0.440752	-3.50965	-0.589249	-2.48975	2.69977	0.71444	-1.86081	0.000455035	0.555737	0.0128382	0.00697726	0.475011	0.0628708	0.00125687	0.599805	0.0162148	0.0117604	0.511388	0.0911561	-1.52624	-7.84114	-5.10259	-3.6708	-7.58629	-5.60614	-3.50592	-0.589185	-2.48823	2.69793	0.714349	-1.8601
ENSG00000085491	SLC25A24	0.0869262	0.428549	0.398974	0.341623	0.312048	-0.029575	3.99608	3.99608	3.99608	3.99608	3.99608	3.99608	3.50945	16.3441	14.9035	13.0446	11.9091	-1.09042	0.00045586	1.41697e-57	1.6636e-48	8.04024e-38	6.0278e-32	0.275623	0.00125897	3.64387e-56	1.06479e-47	8.22551e-36	3.58733e-31	0.337681	-1.49253	119.573	98.7087	74.9865	61.28	-6.73364	3.50544	15.9936	14.6357	12.8552	11.7634	-1.09021
ENSG00000162298	SYVN1	-0.0765867	-0.107991	-0.263558	-0.0314041	-0.186971	-0.155567	3.11839	3.11839	3.11839	3.11839	3.11839	3.11839	-3.50836	-4.66506	-11.0851	-1.3467	-7.96728	-6.38307	0.000457445	3.21425e-06	4.82236e-28	0.17818	2.28632e-15	2.00428e-10	0.00126316	6.51432e-06	1.77575e-27	0.225756	7.04267e-15	9.98377e-10	-1.52137	2.8404	52.207	-6.38553	23.5792	12.8451	-3.50451	-4.65663	-10.979	-1.34638	-7.92474	-6.36101
ENSG00000106330	MOSPD3	-0.0675268	-0.165845	-0.168388	-0.0983181	-0.100861	-0.00254285	3.04411	3.04411	3.04411	3.04411	3.04411	3.04411	-3.50849	-8.12845	-8.04714	-4.81179	-4.90529	-0.119315	0.000457544	6.34492e-16	1.22626e-15	1.57452e-06	9.86208e-07	0.905034	0.00126325	2.40849e-15	2.97885e-15	4.44027e-06	1.87822e-06	0.924734	-1.49998	24.6517	23.8252	4.20819	4.1347	-7.31159	-3.50445	-8.08251	-8.00179	-4.80154	-4.89437	-0.119304
ENSG00000197119	SLC25A29	-0.0851252	-0.225053	-0.458354	-0.139928	-0.373229	-0.233301	3.74491	3.74491	3.74491	3.74491	3.74491	3.74491	-3.50842	-8.67623	-17.2437	-5.4656	-14.5668	-8.78769	0.000458166	6.86173e-18	2.28494e-63	5.04402e-08	2.72812e-46	2.69822e-18	0.00126478	2.90129e-17	2.14951e-62	1.69249e-07	2.75505e-45	3.12369e-17	-1.46943	29.1187	132.31	7.53603	93.9119	30.5742	-3.50409	-8.61719	-16.8039	-5.44975	-14.2846	-8.72346
ENSG00000224086	AC245452.1	0.109065	-0.133195	-0.111743	-0.24226	-0.220808	0.0214521	0.466815	0.466815	0.466815	0.466815	0.466815	0.466815	3.50729	-4.04916	-3.27497	-7.28966	-6.51474	0.610681	0.000459322	5.27059e-05	0.00106953	3.98718e-13	8.57522e-11	0.54146	0.00126778	9.64737e-05	0.00146601	2.33379e-12	2.07694e-10	0.603532	-1.52194	0.17245	-2.83144	18.9469	13.2208	-7.13239	3.50342	-4.04329	-3.27157	-7.256	-6.49015	0.610606
ENSG00000132275	RRP8	-0.0362409	-0.0558919	-0.0689516	-0.0196511	-0.0327108	-0.0130597	3.28686	3.28686	3.28686	3.28686	3.28686	3.28686	-3.50646	-5.11049	-6.15343	-1.78853	-2.96169	-1.14081	0.000460774	3.4093e-07	8.56367e-10	0.0737923	0.00308409	0.25404	0.0012716	7.47631e-07	1.63974e-09	0.102491	0.00440344	0.314837	-1.51755	5.00434	10.6237	-5.68916	-3.468	-6.6823	-3.50258	-5.09929	-6.13411	-1.7879	-2.95923	-1.14059
ENSG00000182240	BACE2	0.0788593	0.0616649	0.132229	-0.0171944	0.0533695	0.0705638	2.36905	2.36905	2.36905	2.36905	2.36905	2.36905	3.5065	2.56516	5.33764	-0.71885	2.21079	2.81491	0.000461233	0.0103639	1.01736e-07	0.472295	0.0271342	0.00491455	0.00127268	0.0149289	1.77273e-07	0.531727	0.035047	0.00894522	-1.49056	-4.66654	6.01944	-6.99342	-5.36963	-3.35486	3.50232	2.56344	5.3236	-0.71875	2.20958	2.81258
ENSG00000178982	EIF3K	0.0740927	0.270235	0.432999	0.196142	0.358906	0.162764	8.72978	8.72978	8.72978	8.72978	8.72978	8.72978	3.50614	12.1468	19.2177	8.83259	16.2769	7.15106	0.000461473	3.4885e-33	8.32972e-78	1.73497e-18	4.53825e-57	1.08556e-12	0.00127316	3.18774e-32	1.13049e-76	1.80537e-17	6.74787e-56	7.06834e-12	-1.5063	64.0424	166.276	31.0798	119.15	17.9203	3.50218	12.0015	18.6722	8.77331	15.9209	7.1192
ENSG00000134910	STT3A	-0.0646039	-0.179288	-0.214026	-0.114684	-0.149422	-0.0347379	3.43075	3.43075	3.43075	3.43075	3.43075	3.43075	-3.50589	-9.17935	-10.6919	-5.84268	-7.58154	-1.69862	0.000461768	7.71734e-20	3.13192e-26	5.69605e-09	4.54832e-14	0.0894963	0.00127379	3.62092e-19	1.08894e-25	2.13633e-08	1.30534e-13	0.125311	-1.52323	33.5883	48.0007	9.62582	20.6183	-5.89657	-3.50201	-9.11708	-10.5953	-5.82545	-7.54427	-1.69806
ENSG00000166823	MESP1	-0.205616	-0.154969	-0.0349801	0.0506464	0.170636	0.119989	-2.1203	-2.1203	-2.1203	-2.1203	-2.1203	-2.1203	-3.50579	-2.51794	-0.553574	0.815691	2.71453	1.84864	0.000461907	0.0118583	0.579917	0.414745	0.00667672	0.0646161	0.00127398	0.0169285	0.607375	0.475206	0.00922712	0.093406	-1.52432	-4.83802	-8.04457	-6.95811	-4.16827	-5.63434	-3.50193	-2.51633	-0.553506	0.815573	2.71255	1.84791
ENSG00000112624	BICRAL	0.0505715	-0.0390578	-0.181436	-0.0896293	-0.232008	-0.142379	3.34206	3.34206	3.34206	3.34206	3.34206	3.34206	3.50467	-2.55036	-11.5518	-5.83723	-15.0432	-8.89818	0.000463975	0.0108096	3.01468e-30	5.89261e-09	2.65109e-49	9.77533e-19	0.0012795	0.0155304	1.18029e-29	2.20478e-08	2.97402e-48	1.19024e-17	-1.51983	-4.73627	57.104	9.59269	101.199	31.6064	3.50074	-2.54879	-11.4284	-5.81978	-14.76	-8.83765
ENSG00000133983	COX16	-0.0695312	-0.0678893	0.0675039	0.00164197	0.137035	0.135393	0.999986	0.999986	0.999986	0.999986	0.999986	0.999986	-3.50447	-3.21649	3.078	0.0771527	6.3222	6.01252	0.000464184	0.00131095	0.00210251	0.938507	2.974e-10	2.05351e-09	0.00127989	0.00209484	0.00281831	0.949132	6.99783e-10	9.11253e-09	-1.52909	-2.82882	-3.44475	-7.27356	12.0071	10.5863	-3.50062	-3.21357	3.07536	0.0771462	6.30013	5.99352
ENSG00000020577	SAMD4A	0.0894208	0.466633	0.70493	0.377212	0.615509	0.238297	1.97796	1.97796	1.97796	1.97796	1.97796	1.97796	3.50407	17.2159	25.2123	13.8666	22.3322	8.33277	0.000465109	2.38011e-63	1.02456e-126	2.36345e-42	8.01654e-102	1.22339e-16	0.00128225	7.67177e-62	4.01797e-125	3.93714e-40	5.53786e-100	1.20951e-15	-1.51793	132.738	277.998	85.2782	221.28	26.8429	3.50009	16.8015	23.9457	13.6385	21.4238	8.28081
ENSG00000173451	THAP2	-0.0692534	0.0652225	0.0892821	0.134476	0.158535	0.0240596	2.11055	2.11055	2.11055	2.11055	2.11055	2.11055	-3.50329	3.11897	4.13984	6.37388	7.41071	1.08464	0.000466242	0.00183201	3.57436e-05	2.13404e-10	1.63927e-13	0.278172	0.00128519	0.00288005	5.3909e-05	9.32696e-10	4.55397e-13	0.340352	-1.53575	-3.14467	0.35386	12.8113	19.3514	-6.73895	-3.49944	3.1162	4.1334	6.35137	7.37534	1.08443
ENSG00000136231	IGF2BP3	0.0980561	0.246685	0.366052	0.148629	0.267996	0.119367	0.966354	0.966354	0.966354	0.966354	0.966354	0.966354	3.5023	8.24004	11.7563	4.94381	8.76229	3.75141	0.000468056	2.51346e-16	3.05579e-31	8.0925e-07	3.20359e-18	0.000179296	0.00129	9.77348e-16	1.23385e-30	2.36029e-06	1.12951e-17	0.000412297	-1.52705	25.5577	59.3256	4.85017	30.0281	-0.308377	3.4984	8.19464	11.6256	4.93312	8.70401	3.74653
ENSG00000114416	FXR1	-0.0316404	-0.00242044	-0.0701266	0.02922	-0.0384862	-0.0677061	5.16279	5.16279	5.16279	5.16279	5.16279	5.16279	-3.50213	-0.253822	-7.23277	3.06435	-4.05087	-6.89152	0.000468358	0.79965	5.9334e-13	0.00220122	5.23526e-05	6.72883e-12	0.00129064	0.82471	1.29451e-12	0.00403268	8.78329e-05	4.00707e-11	-1.52426	-7.95142	17.7421	-2.61174	0.32396	16.1392	-3.49823	-0.2538	-7.202	3.06165	-4.04487	-6.8633
ENSG00000168495	POLR3D	-0.0459569	-0.0458567	-0.0117055	0.000100222	0.0342514	0.0341512	2.79809	2.79809	2.79809	2.79809	2.79809	2.79809	-3.50128	-3.30264	-0.821216	0.00718067	2.43296	2.34074	0.000469892	0.000969117	0.411591	0.994271	0.0150368	0.0193143	0.00129468	0.00157075	0.440917	0.995329	0.019991	0.0313803	-1.53416	-2.54849	-7.84642	-7.27855	-4.88358	-4.59855	-3.49736	-3.29934	-0.821097	0.00718004	2.43149	2.33941
ENSG00000143748	NVL	-0.0539028	-0.0506383	-0.07195	0.00326454	-0.0180472	-0.0213117	2.49535	2.49535	2.49535	2.49535	2.49535	2.49535	-3.50078	-3.09692	-4.26721	0.198249	-1.0843	-1.23282	0.000470645	0.00197282	2.03851e-05	0.842864	0.278321	0.21774	0.00129656	0.00309032	3.12229e-05	0.868374	0.313457	0.274954	-1.54321	-3.20794	0.891437	-7.26167	-7.25032	-6.5665	-3.49693	-3.09429	-4.26063	0.198232	-1.0841	-1.23256
ENSG00000142534	RPS11	0.0918439	0.330927	0.513534	0.239083	0.42169	0.182607	12.133	12.133	12.133	12.133	12.133	12.133	3.50068	11.9832	18.3649	8.6704	15.4033	6.46143	0.000471002	2.32179e-32	1.48526e-71	7.0389e-18	1.61825e-51	1.21214e-10	0.00129736	2.03092e-31	1.71209e-70	6.82288e-17	1.97165e-50	6.18186e-10	-1.52658	62.182	152.014	29.7068	106.423	13.3139	3.49673	11.8436	17.8871	8.61427	15.1	6.4378
ENSG00000273348	AC027449.1	-0.178586	-0.0899349	-0.239506	0.0886512	-0.0609203	-0.149571	-1.53614	-1.53614	-1.53614	-1.53614	-1.53614	-1.53614	-3.50049	-1.67332	-4.32367	1.63564	-1.10882	-2.63254	0.000471131	0.0943678	1.58709e-05	0.102022	0.267598	0.00852054	0.00129736	0.118411	2.44619e-05	0.137284	0.302049	0.0148026	-1.54219	-6.59961	1.12552	-5.95397	-7.22468	-3.88103	-3.49665	-1.67279	-4.31624	1.63513	-1.10861	-2.63072
ENSG00000118096	IFT46	-0.0560072	-0.0529248	-0.0886165	0.0030824	-0.0326092	-0.0356916	2.03299	2.03299	2.03299	2.03299	2.03299	2.03299	-3.50056	-3.13281	-5.08871	0.180728	-1.88408	-1.99024	0.00047114	0.00174886	3.85153e-07	0.856594	0.0596577	0.0466632	0.00129736	0.00275393	6.50644e-07	0.88016	0.0737794	0.0696635	-1.54596	-3.10411	4.69721	-7.26984	-6.06653	-5.35502	-3.49665	-3.12987	-5.07615	0.180712	-1.88332	-1.98934
ENSG00000264578	AC009630.3	0.214643	-0.206728	0.0817686	-0.421371	-0.132875	0.288497	-2.51182	-2.51182	-2.51182	-2.51182	-2.51182	-2.51182	3.50023	-3.19179	1.22444	-6.44631	-2.01074	4.21369	0.000471519	0.0014278	0.220878	1.32907e-10	0.0444431	2.58654e-05	0.00129821	0.00227154	0.246228	5.92012e-10	0.0560083	6.74643e-05	-1.54988	-2.92127	-7.44563	13.2771	-5.82823	1.48633	3.49644	-3.18897	1.2242	-6.42381	-2.00989	4.20711
ENSG00000174013	FBXO45	0.06771	0.25242	0.374907	0.18471	0.307197	0.122487	2.81462	2.81462	2.81462	2.81462	2.81462	2.81462	3.49996	12.3357	17.8336	8.95888	14.768	5.67904	0.000472082	3.72263e-34	1.02824e-67	5.67968e-19	1.16716e-47	1.48768e-08	0.00129939	3.55349e-33	1.07471e-66	6.20873e-18	1.23639e-46	5.93938e-08	-1.54688	66.3085	143.489	32.1879	97.5892	8.65272	3.49612	12.1853	17.3874	8.89813	14.5026	5.66298
ENSG00000231680	LINC02723	0.0720981	0.332449	0.419115	0.260351	0.347017	0.0866658	3.11252	3.11252	3.11252	3.11252	3.11252	3.11252	3.50031	15.0988	18.5237	11.9216	15.8171	3.80693	0.000472085	1.33172e-49	2.12854e-72	5.68732e-32	5.90851e-54	0.000143843	0.00129939	2.49188e-48	2.50266e-71	2.86252e-30	7.89367e-53	0.000336319	-1.50727	101.161	152.801	61.5896	111.395	-0.101457	3.49612	14.8064	17.9951	11.7683	15.4657	3.80146
ENSG00000176422	SPRYD4	-0.06331	-0.0718718	-0.0996441	-0.00856175	-0.036334	-0.0277723	1.80323	1.80323	1.80323	1.80323	1.80323	1.80323	-3.49962	-3.73066	-4.99613	-0.441952	-1.84861	-1.35975	0.000472799	0.000194446	6.18184e-07	0.658557	0.0646162	0.174015	0.00130116	0.000337973	1.0329e-06	0.706645	0.0795198	0.225634	-1.54042	-1.04467	4.25405	-7.1748	-6.11876	-6.38934	-3.49571	-3.72613	-4.98545	-0.441907	-1.8479	-1.35942
ENSG00000123124	WWP1	-0.0500775	-0.0279688	-0.0641071	0.0221087	-0.0140296	-0.0361383	3.0347	3.0347	3.0347	3.0347	3.0347	3.0347	-3.49953	-1.84304	-4.11532	1.45215	-0.915468	-2.27369	0.000472991	0.0654212	3.96996e-05	0.146567	0.360023	0.023058	0.0013015	0.0840492	5.96985e-05	0.18996	0.397063	0.0368209	-1.53712	-6.2861	0.262454	-6.22538	-7.41651	-4.74992	-3.4956	-1.84237	-4.10922	1.45176	-0.915322	-2.27247
ENSG00000186716	BCR	-0.0632069	-0.285694	-0.419893	-0.222488	-0.356686	-0.134198	4.20561	4.20561	4.20561	4.20561	4.20561	4.20561	-3.49916	-14.9356	-21.5099	-11.653	-18.6918	-6.79418	0.000473847	1.11215e-48	1.7346e-95	1.10803e-30	1.42525e-73	1.32533e-11	0.00130367	1.99573e-47	3.52235e-94	4.78386e-29	3.76809e-72	7.60841e-11	-1.5276	99.3334	206.14	58.7638	156.767	15.4797	-3.49512	-14.663	-20.7333	-11.515	-18.1443	-6.76585
ENSG00000211812	TRAV26-2	-0.209544	-0.488609	-0.586702	-0.279064	-0.377158	-0.0980937	-2.41819	-2.41819	-2.41819	-2.41819	-2.41819	-2.41819	-3.49884	-7.73659	-9.03774	-4.39187	-5.87395	-1.47704	0.000474188	1.38872e-14	2.87636e-19	1.16429e-05	4.74694e-09	0.139776	0.00130441	4.87618e-14	7.95191e-19	2.94339e-05	1.04633e-08	0.186039	-1.54304	21.6176	32.0909	2.29054	9.29492	-6.24148	-3.49493	-7.69739	-8.97335	-4.38417	-5.85581	-1.47663
ENSG00000162241	SLC25A45	-0.0711193	-0.19206	-0.135919	-0.120941	-0.0647992	0.0561418	3.47974	3.47974	3.47974	3.47974	3.47974	3.47974	-3.49833	-8.9196	-6.16315	-5.59258	-2.98509	2.49397	0.000475024	7.84112e-19	8.0464e-10	2.4416e-08	0.00285831	0.0126867	0.00130652	3.48939e-18	1.54273e-09	8.51281e-08	0.0040966	0.0213437	-1.54695	31.2799	10.686	8.2145	-3.40077	-4.23728	-3.49446	-8.86226	-6.14401	-5.57739	-2.98258	2.49244
ENSG00000267458	AC092069.1	0.201915	-0.220453	0.353065	-0.422368	0.15115	0.573518	-1.84715	-1.84715	-1.84715	-1.84715	-1.84715	-1.84715	3.49766	-3.61641	5.60943	-6.86543	2.42582	8.88729	0.000476073	0.000303419	2.20975e-08	8.01981e-12	0.0153332	1.06388e-18	0.00130922	0.000516602	3.96118e-08	4.03218e-11	0.020365	1.28788e-17	-1.55684	-1.48003	7.46165	16.015	-4.90595	31.5516	3.49387	-3.61236	5.59472	-6.83819	2.42441	8.82819
ENSG00000130449	ZSWIM6	0.0725912	0.201251	0.117257	0.12866	0.0446661	-0.083994	3.80503	3.80503	3.80503	3.80503	3.80503	3.80503	3.49699	9.1611	5.22172	5.83886	2.02342	-3.67176	0.000477374	9.1097e-20	1.88894e-07	5.82623e-09	0.0431199	0.000245156	0.0013126	4.25934e-19	3.24339e-07	2.18211e-08	0.0544246	0.000552407	-1.54873	33.4027	5.3819	9.60179	-5.80238	-0.633132	3.49314	9.09908	5.20995	5.82167	2.02255	-3.66727
ENSG00000102678	FGF9	-0.198943	-0.218489	-0.0800422	-0.0195455	0.118901	0.138446	-2.19083	-2.19083	-2.19083	-2.19083	-2.19083	-2.19083	-3.49585	-3.67725	-1.31438	-0.325186	1.95143	2.20445	0.000479422	0.000240378	0.188842	0.745065	0.051106	0.0275779	0.00131804	0.000413533	0.212288	0.783219	0.063841	0.0433147	-1.56573	-1.27308	-7.34883	-7.2465	-5.95172	-4.92703	-3.492	-3.6723	-1.31401	-0.325153	1.95059	2.20324
ENSG00000179862	CITED4	0.0688957	0.215327	0.154627	0.146432	0.0857313	-0.0607003	3.58958	3.58958	3.58958	3.58958	3.58958	3.58958	3.49592	10.2969	7.23608	7.04862	4.11831	-2.81761	0.000479794	1.96383e-24	5.96055e-13	2.27915e-12	3.93029e-05	0.00487345	0.00131887	1.17059e-23	1.30013e-12	1.22137e-11	6.664e-05	0.00887985	-1.524	43.9498	17.7523	17.2365	0.621675	-3.36265	3.49179	10.2009	7.20138	7.01624	4.11154	-2.81528
ENSG00000156795	WDYHV1	-0.058646	0.0856278	0.181057	0.144274	0.239703	0.0954291	2.11041	2.11041	2.11041	2.11041	2.11041	2.11041	-3.49496	4.79885	9.83484	8.05918	13.2267	5.07262	0.000481242	1.67568e-06	1.80389e-22	1.12256e-15	8.80676e-39	4.18237e-07	0.00132266	3.47927e-06	5.56936e-22	8.67094e-15	6.77476e-38	1.38852e-06	-1.54983	3.48274	39.3619	24.6944	76.9309	5.44609	-3.49099	4.78906	9.75227	8.01266	13.0251	5.06046
ENSG00000181016	LSMEM1	0.0966312	0.156165	-0.0704537	0.0595335	-0.167085	-0.226618	2.11612	2.11612	2.11612	2.11612	2.11612	2.11612	3.49453	5.28268	-2.30195	2.00839	-5.56833	-7.25806	0.000481854	1.36208e-07	0.0214046	0.0446934	2.80825e-08	5.02238e-13	0.00132415	3.06659e-07	0.0265533	0.0649258	5.89063e-08	3.39016e-12	-1.55356	5.90287	-5.51418	-5.25973	7.58183	18.6934	3.49065	5.27029	-2.30077	2.00753	-5.55299	-7.22469
ENSG00000231770	TMEM44-AS1	0.0718943	0.308128	0.276377	0.236234	0.204483	-0.031751	2.17241	2.17241	2.17241	2.17241	2.17241	2.17241	3.49463	14.0534	12.2201	10.772	9.22001	-1.37873	0.000481935	1.86297e-43	1.64072e-33	1.53686e-26	5.71553e-20	0.16809	0.00132418	2.72694e-42	7.06426e-33	3.96843e-25	2.16652e-19	0.21891	-1.54362	87.2633	64.4879	49.2875	33.9814	-6.35647	3.4906	13.8226	12.0638	10.6617	9.14958	-1.37837
ENSG00000267002	AC060780.1	-0.0624848	-0.153697	-0.249775	-0.0912123	-0.18729	-0.0960777	2.15596	2.15596	2.15596	2.15596	2.15596	2.15596	-3.49426	-8.12023	-12.7913	-4.77525	-9.67276	-4.78378	0.000482255	6.69046e-16	1.67886e-36	1.88274e-06	8.36028e-22	1.80653e-06	0.00132486	2.53812e-15	7.84772e-36	5.26451e-06	3.42863e-21	5.52585e-06	-1.56863	24.6106	71.5681	4.02707	38.2177	4.03104	-3.49042	-8.07604	-12.6181	-4.76562	-9.59539	-4.77394
ENSG00000184271	POU6F1	-0.123996	-0.279091	-0.376319	-0.155095	-0.252324	-0.0972283	1.01891	1.01891	1.01891	1.01891	1.01891	1.01891	-3.49399	-7.37908	-9.55325	-4.0629	-6.487	-2.40294	0.00048262	2.02267e-13	2.44207e-21	4.96993e-05	1.02235e-10	0.0163245	0.00132567	6.64131e-13	7.26217e-21	0.000115442	2.46348e-10	0.0269248	-1.57023	18.9877	36.815	0.917825	13.0535	-4.43873	-3.49022	-7.34729	-9.48422	-4.05704	-6.46361	-2.40158
ENSG00000106624	AEBP1	-0.121659	-0.357691	-0.405769	-0.236032	-0.28411	-0.0480777	0.614138	0.614138	0.614138	0.614138	0.614138	0.614138	-3.49343	-9.61653	-10.487	-6.31558	-7.46817	-1.21541	0.000483783	1.3592e-21	2.65491e-25	3.09807e-10	1.07084e-13	0.224308	0.00132867	7.0542e-21	8.92906e-25	1.3342e-09	3.00678e-13	0.282391	-1.55843	37.5079	45.7942	12.4534	19.7733	-6.56458	-3.48958	-9.54514	-10.3935	-6.29379	-7.43186	-1.21515
ENSG00000254481	PTP4A2P2	0.116343	0.15804	0.338319	0.0416971	0.221976	0.180279	0.701552	0.701552	0.701552	0.701552	0.701552	0.701552	3.49349	4.43231	9.14695	1.17096	6.13599	4.7949	0.000483973	9.66381e-06	1.07678e-19	0.241715	9.67071e-10	1.71367e-06	0.001329	1.88666e-05	3.02121e-19	0.296401	2.21192e-09	5.25977e-06	-1.54185	1.82368	33.0265	-6.56955	10.866	4.10943	3.48947	4.42456	9.0809	1.17071	6.11475	4.78455
ENSG00000204394	VARS1	-0.0653487	-0.18302	-0.162575	-0.117671	-0.0972262	0.0204447	3.24251	3.24251	3.24251	3.24251	3.24251	3.24251	-3.49279	-9.24426	-8.01051	-5.90813	-4.85424	0.984435	0.000484949	4.30372e-20	1.60519e-15	3.8565e-09	1.27196e-06	0.324983	0.00133149	2.04993e-19	3.87882e-15	1.47371e-08	2.40034e-06	0.390195	-1.56962	34.1575	23.5715	10.0019	3.88016	-6.85078	-3.48894	-9.18018	-7.96857	-5.89023	-4.84409	0.984269
ENSG00000100422	CERK	-0.0473171	-0.0521757	-0.165683	-0.00485857	-0.118366	-0.113508	6.37267	6.37267	6.37267	6.37267	6.37267	6.37267	-3.49129	-3.6434	-11.3911	-0.340305	-8.33912	-7.73573	0.000487777	0.000273572	1.79173e-29	0.733652	1.14211e-16	1.40888e-14	0.00133906	0.000468157	6.86215e-29	0.773322	3.74874e-16	1.12329e-13	-1.5551	-1.35786	55.3135	-7.21626	26.489	22.1767	-3.48738	-3.63912	-11.2726	-0.340272	-8.28899	-7.69555
ENSG00000101745	ANKRD12	0.116263	0.227799	0.258542	0.111535	0.142278	0.0307433	7.63493	7.63493	7.63493	7.63493	7.63493	7.63493	3.48942	6.49224	7.27539	3.17716	4.08235	0.85353	0.000491055	9.81496e-11	4.33875e-13	0.00150248	4.57561e-05	0.393434	0.00134778	2.72543e-10	9.51785e-13	0.00282827	7.71238e-05	0.459572	-1.57344	12.9421	18.0593	-2.2692	0.442138	-6.98952	3.48559	6.46977	7.24455	3.1742	4.07631	0.853406
ENSG00000237550	AC243919.1	0.13866	0.495834	0.627306	0.357173	0.488646	0.131472	5.79922	5.79922	5.79922	5.79922	5.79922	5.79922	3.48983	11.7455	14.613	8.59644	11.8263	3.08276	0.000491157	4.11169e-31	1.28774e-46	1.38703e-17	1.76984e-31	0.00207225	0.00134778	3.39021e-30	7.8728e-46	1.30352e-16	1.03819e-30	0.00403852	-1.52717	59.1438	94.2547	28.9971	60.1371	-2.58576	3.48553	11.6002	14.3368	8.5362	11.6721	3.07968
ENSG00000130649	CYP2E1	-0.21572	-0.242328	-0.337613	-0.026608	-0.121893	-0.0952852	-2.82983	-2.82983	-2.82983	-2.82983	-2.82983	-2.82983	-3.48935	-3.71589	-5.03603	-0.405192	-1.83805	-1.38857	0.000491168	0.000206142	5.03819e-07	0.685366	0.0661564	0.16507	0.00134778	0.000357248	8.45266e-07	0.730539	0.0813515	0.21532	-1.5798	-1.1123	4.43467	-7.20278	-6.15521	-6.37108	-3.48553	-3.71137	-5.02485	-0.405152	-1.83736	-1.38822
ENSG00000269981	AL627309.7	0.217706	-0.169846	-0.493855	-0.387552	-0.711561	-0.324009	1.43917	1.43917	1.43917	1.43917	1.43917	1.43917	3.48905	-2.55153	-7.1369	-5.77713	-10.4298	-4.56418	0.000491615	0.0107718	1.18062e-12	8.37528e-09	4.89424e-25	5.21783e-06	0.00134881	0.0154809	2.54396e-12	3.07083e-08	2.2542e-24	1.49704e-05	-1.58421	-4.7388	17.0841	9.25196	45.5921	3.02956	3.48528	-2.55002	-7.10762	-5.76073	-10.335	-4.55583
ENSG00000145012	LPP	0.0812177	-0.0370825	0.0592166	-0.1183	-0.0220011	0.0962991	4.12705	4.12705	4.12705	4.12705	4.12705	4.12705	3.48906	-1.50388	2.35144	-4.79198	-0.891318	3.76454	0.000491813	0.132716	0.0187635	1.7342e-06	0.372832	0.000170156	0.00134915	0.162742	0.0233739	4.87088e-06	0.410181	0.000392767	-1.57269	-6.85369	-5.42287	4.1123	-7.44807	-0.290172	3.48518	-1.50348	2.3502	-4.78216	-0.89118	3.75964
ENSG00000226029	LINC01772	0.143661	0.0682457	0.275159	-0.0754155	0.131498	0.206914	-0.0679634	-0.0679634	-0.0679634	-0.0679634	-0.0679634	-0.0679634	3.48883	1.55635	6.02602	-1.7063	2.92081	4.4226	0.000492147	0.119725	1.87964e-09	0.0880564	0.00351829	1.01099e-05	0.00134987	0.1479	3.54071e-09	0.120393	0.00499648	2.78677e-05	-1.58299	-6.77793	9.87539	-5.82686	-3.56945	2.40035	3.48499	1.55593	6.00788	-1.70574	2.9184	4.41481
ENSG00000076242	MLH1	-0.0414367	-0.0291022	-0.0490224	0.0123345	-0.00758569	-0.0199202	3.07124	3.07124	3.07124	3.07124	3.07124	3.07124	-3.48846	-2.32107	-3.81512	0.976776	-0.596369	-1.51191	0.000492809	0.0203487	0.000138871	0.32876	0.550975	0.130666	0.00135149	0.0281588	0.000202486	0.388608	0.586063	0.175239	-1.58554	-5.30865	-0.937113	-6.81174	-7.66863	-6.19667	-3.48463	-2.31985	-3.81017	0.976614	-0.5963	-1.51148
ENSG00000173065	FAM222B	-0.0653939	-0.274416	-0.360106	-0.209022	-0.294712	-0.0856906	2.1958	2.1958	2.1958	2.1958	2.1958	2.1958	-3.48802	-13.7763	-17.5113	-10.4296	-14.5237	-4.06672	0.000493641	6.15315e-42	1.82009e-65	4.9508e-25	3.46073e-46	4.89497e-05	0.00135358	8.39934e-41	1.81277e-64	1.06849e-23	3.48182e-45	0.000122694	-1.5828	83.9804	137.814	45.9227	94.004	0.89693	-3.48418	-13.5685	-17.0881	-10.3339	-14.2681	-4.06059
ENSG00000170017	ALCAM	0.069857	0.155814	0.263304	0.0859571	0.193447	0.10749	3.67466	3.67466	3.67466	3.67466	3.67466	3.67466	3.48808	7.33455	12.122	4.06073	9.12119	4.89477	0.000493925	2.87578e-13	5.13905e-33	5.02751e-05	1.39473e-19	1.04106e-06	0.00135416	9.35597e-13	2.18764e-32	0.000116722	5.20919e-19	3.29083e-06	-1.55966	18.6466	63.3351	0.920317	33.0892	4.56248	3.48403	7.30009	11.9694	4.05434	9.0527	4.88371
ENSG00000133773	CCDC59	-0.0611886	0.0426587	0.058885	0.103847	0.120074	0.0162262	5.07805	5.07805	5.07805	5.07805	5.07805	5.07805	-3.48754	2.30218	3.12429	5.59828	6.49629	0.848262	0.00049457	0.0213916	0.00179872	2.36474e-08	9.63734e-11	0.396361	0.00135573	0.0295044	0.00242266	8.26475e-08	2.32641e-10	0.462274	-1.57945	-5.34254	-3.32168	8.24722	13.0918	-6.98446	-3.48368	2.301	3.1216	5.58295	6.47253	0.848138
ENSG00000285417	BX571818.1	-0.136562	-0.23917	-0.47365	-0.102608	-0.337088	-0.23448	-0.270671	-0.270671	-0.270671	-0.270671	-0.270671	-0.270671	-3.48713	-5.71735	-10.8946	-2.44607	-7.90657	-5.29255	0.000495347	1.18572e-08	3.86374e-27	0.014501	3.74179e-15	1.29707e-07	0.00135766	2.87038e-08	1.38562e-26	0.0230955	1.14084e-14	4.58173e-07	-1.57526	8.26814	49.9629	-4.28744	23.0667	6.58067	-3.48326	-5.70177	-10.7894	-2.44461	-7.86329	-5.27926
ENSG00000116251	RPL22	-0.0560811	0.076206	0.117287	0.132287	0.173368	0.0410811	7.64232	7.64232	7.64232	7.64232	7.64232	7.64232	-3.48701	4.48989	6.81373	7.82511	10.3277	2.36958	0.000495648	7.39261e-06	1.1403e-11	7.05574e-15	1.40611e-24	0.0178738	0.00135829	1.45777e-05	2.36164e-11	5.00065e-14	6.36726e-24	0.029252	-1.5674	2.0638	14.8431	22.898	44.4877	-4.54446	-3.4831	4.48206	6.78758	7.78348	10.2333	2.36822
ENSG00000229891	LINC01315	-0.220893	-0.0474211	-0.20717	0.173472	0.0137235	-0.159749	-3.04401	-3.04401	-3.04401	-3.04401	-3.04401	-3.04401	-3.48666	-0.715071	-3.04695	2.58537	0.202199	-2.28057	0.000496025	0.474622	0.00233349	0.00977532	0.839775	0.0226469	0.00135912	0.521162	0.00311972	0.0160891	0.857682	0.0362197	-1.60149	-7.76166	-3.58008	-3.97623	-7.83617	-4.75996	-3.48289	-0.714979	-3.04414	2.58368	0.202181	-2.27934
ENSG00000156587	UBE2L6	-0.0737831	-0.122835	0.0824258	-0.0490518	0.156209	0.205261	7.13641	7.13641	7.13641	7.13641	7.13641	7.13641	-3.48646	-5.52559	3.66511	-2.21549	7.09821	9.05106	0.000496881	3.58281e-08	0.000251895	0.0268079	1.60036e-12	2.62246e-19	0.00136127	8.39258e-08	0.000360824	0.0406647	4.23584e-12	3.41155e-18	-1.56427	7.1978	-1.48473	-4.8307	17.0912	32.8706	-3.48243	-5.51027	3.66033	-2.2143	7.0655	8.98352
ENSG00000137274	BPHL	-0.0643955	-0.0378981	0.0185336	0.0264974	0.0829291	0.0564317	1.3853	1.3853	1.3853	1.3853	1.3853	1.3853	-3.48519	-1.95217	0.924938	1.34784	4.13722	2.72235	0.000498824	0.0510199	0.355088	0.177821	3.61935e-05	0.0065241	0.00136639	0.0667175	0.384104	0.225378	6.15119e-05	0.0115891	-1.60474	-6.10757	-7.77305	-6.38943	0.683801	-3.64445	-3.48139	-1.95131	0.924765	1.34749	4.13053	2.72021
ENSG00000171861	MRM3	-0.0441678	-0.0558541	-0.00920453	-0.0116862	0.0349633	0.0466495	2.71846	2.71846	2.71846	2.71846	2.71846	2.71846	-3.48497	-4.17144	-0.669232	-0.866003	2.56585	3.30355	0.00049924	3.1121e-05	0.5034	0.386559	0.0103419	0.000966296	0.00136733	5.80999e-05	0.532449	0.44724	0.0139924	0.00198706	-1.59833	0.672234	-7.96876	-6.91237	-4.55833	-1.90472	-3.48116	-4.1651	-0.66915	-0.865874	2.56418	3.30016
ENSG00000167962	ZNF598	-0.0709983	-0.160639	-0.22712	-0.0896402	-0.156121	-0.0664812	3.37962	3.37962	3.37962	3.37962	3.37962	3.37962	-3.48458	-7.44655	-10.2737	-4.12859	-7.15751	-2.93775	0.000499964	1.23386e-13	2.23827e-24	3.75024e-05	1.03162e-12	0.00333147	0.00136912	4.10706e-13	7.31605e-24	8.8642e-05	2.75605e-12	0.00625739	-1.6015	19.491	43.7894	1.17787	17.5519	-3.04369	-3.48078	-7.41309	-10.1882	-4.12235	-7.12622	-2.93537
ENSG00000234425	AL138930.1	0.231493	0.528895	0.686429	0.297402	0.454936	0.157534	-2.60712	-2.60712	-2.60712	-2.60712	-2.60712	-2.60712	3.48263	7.56497	9.56304	4.22124	6.38866	2.14055	0.000503688	5.16776e-14	2.43844e-21	2.5053e-05	1.94779e-10	0.0323965	0.00137912	1.76132e-13	7.25253e-21	6.08042e-05	4.62711e-10	0.0501217	-1.6034	20.3316	36.8487	1.559	12.4067	-5.0533	3.47879	7.52761	9.48437	4.21432	6.3654	2.13948
ENSG00000260366	AC026803.1	0.20753	-0.0866947	0.129662	-0.294225	-0.0778686	0.216356	-1.55497	-1.55497	-1.55497	-1.55497	-1.55497	-1.55497	3.48247	-1.36948	1.97728	-4.61887	-1.20683	3.23049	0.000503855	0.170947	0.0480978	4.02135e-06	0.227596	0.00124933	0.00137937	0.205696	0.0578785	1.0774e-05	0.259731	0.00252468	-1.60306	-7.05154	-6.22204	3.30735	-7.10468	-2.12966	3.4787	-1.36917	1.9765	-4.61028	-1.20658	3.22737
ENSG00000143811	PYCR2	0.0575702	0.0671538	0.0637065	0.00958359	0.00613634	-0.00344725	3.55691	3.55691	3.55691	3.55691	3.55691	3.55691	3.48127	3.8314	3.55105	0.54628	0.348722	-0.189039	0.000506416	0.000130037	0.000389615	0.584916	0.727324	0.850076	0.00138618	0.000229648	0.000550982	0.638399	0.754167	0.879608	-1.59574	-0.6622	-1.88749	-7.1241	-7.77566	-7.3067	3.47734	3.82639	3.54702	0.546218	0.348687	-0.189022
ENSG00000104408	EIF3E	-0.0526698	0.102637	0.121403	0.155307	0.174073	0.018766	8.48573	8.48573	8.48573	8.48573	8.48573	8.48573	-3.48097	6.44458	7.52836	9.78649	11.0456	1.1544	0.000506987	1.34856e-10	6.77629e-14	2.87798e-22	8.40078e-28	0.248434	0.00138734	3.71511e-10	1.53664e-13	4.45885e-21	4.31241e-27	0.308681	-1.58741	12.6276	19.8695	39.6328	51.8397	-6.67712	-3.47704	6.42159	7.49213	9.70474	10.9287	1.15416
ENSG00000158769	F11R	0.0557091	-0.189422	-0.370091	-0.245131	-0.425801	-0.180669	4.74643	4.74643	4.74643	4.74643	4.74643	4.74643	3.48111	-11.1907	-21.4831	-14.568	-25.374	-10.4199	0.000506988	1.75198e-28	5.35236e-95	2.30687e-46	9.84396e-128	5.87781e-25	0.00138734	1.27727e-27	1.06843e-93	6.20351e-44	1.89084e-125	1.27617e-23	-1.57896	53.1783	204.57	94.3677	280.15	45.6764	3.47704	-11.0701	-20.679	-14.2963	-24.0432	-10.3174
ENSG00000113318	MSH3	0.0733308	0.134989	0.249896	0.0616582	0.176565	0.114907	2.53344	2.53344	2.53344	2.53344	2.53344	2.53344	3.48064	6.01024	10.7786	2.73395	7.75243	4.85184	0.000507455	2.07104e-09	1.29249e-26	0.00629581	1.2402e-14	1.28802e-06	0.00138842	5.27899e-09	4.55104e-26	0.0107057	3.6782e-14	4.02017e-06	-1.60651	9.9605	48.8248	-3.55678	21.8945	4.36347	3.47679	5.99213	10.6778	2.73196	7.71184	4.84159
ENSG00000246627	CACNA1C-AS1	-0.162887	-0.21539	-0.368898	-0.052503	-0.206011	-0.153508	-1.07613	-1.07613	-1.07613	-1.07613	-1.07613	-1.07613	-3.47778	-4.35506	-7.19705	-1.04976	-4.05251	-2.91495	0.000512614	1.37238e-05	7.69e-13	0.293912	5.19716e-05	0.00358402	0.00140233	2.64987e-05	1.66943e-12	0.352597	8.72248e-05	0.00668771	-1.63027	1.44371	17.5042	-6.74233	0.340638	-3.10329	-3.47408	-4.34823	-7.16657	-1.04958	-4.04658	-2.91263
ENSG00000211696	TRGV8	-0.215717	-0.408796	-0.627092	-0.193079	-0.411375	-0.218296	-2.49409	-2.49409	-2.49409	-2.49409	-2.49409	-2.49409	-3.47732	-6.26444	-9.36167	-2.93833	-6.19372	-3.18055	0.000513751	4.29703e-10	1.58694e-20	0.00332631	6.72594e-10	0.00148611	0.00140524	1.14571e-09	4.59861e-20	0.00592883	1.55196e-09	0.00296476	-1.6191	11.4837	34.9836	-2.99218	11.1964	-2.30156	-3.47348	-6.24284	-9.287	-2.93585	-6.1724	-3.17738
ENSG00000070915	SLC12A3	-0.224141	-0.325557	-0.343787	-0.101416	-0.119646	-0.0182301	-3.24649	-3.24649	-3.24649	-3.24649	-3.24649	-3.24649	-3.47707	-4.8108	-4.95412	-1.4848	-1.73393	-0.255754	0.00051409	1.57855e-06	7.69694e-07	0.137705	0.0830366	0.798159	0.00140596	3.28338e-06	1.27902e-06	0.179538	0.100863	0.835859	-1.62807	3.5155	4.01735	-6.19601	-6.34916	-7.30863	-3.47331	-4.80103	-4.9429	-1.48439	-1.73333	-0.255731
ENSG00000225138	SLC9A3-AS1	-0.187947	-0.207378	-0.33229	-0.0194312	-0.144343	-0.124912	-0.312895	-0.312895	-0.312895	-0.312895	-0.312895	-0.312895	-3.4764	-3.58683	-5.53317	-0.335801	-2.45597	-2.04528	0.000515629	0.000340042	3.41743e-08	0.737046	0.0141106	0.0409194	0.00140996	0.000576247	6.08433e-08	0.77635	0.0188168	0.0618986	-1.60754	-1.55054	7.0701	-7.20193	-4.80043	-5.2134	-3.4725	-3.58271	-5.51858	-0.335768	-2.45444	-2.04435
ENSG00000243560	RN7SL364P	0.223183	0.154517	0.527175	-0.0686666	0.303992	0.372658	-0.640751	-0.640751	-0.640751	-0.640751	-0.640751	-0.640751	3.47612	2.26794	7.43392	-0.997272	4.33684	5.12	0.000515786	0.0233989	1.35072e-13	0.318712	1.49353e-05	3.24876e-07	0.00141019	0.0320849	3.02761e-13	0.378388	2.61431e-05	1.09322e-06	-1.63527	-5.43283	19.2202	-6.79084	1.5323	5.68488	3.47242	2.26686	7.40109	-0.997109	4.32964	5.10841
ENSG00000167182	SP2	-0.0852676	-0.333689	-0.555687	-0.248421	-0.470419	-0.221998	2.42965	2.42965	2.42965	2.42965	2.42965	2.42965	-3.47536	-12.8066	-20.678	-9.47036	-17.7357	-8.05947	0.000517394	1.25926e-36	4.7207e-89	5.50742e-21	6.20131e-67	1.10387e-15	0.00141438	1.35376e-35	8.27397e-88	7.5728e-20	1.29704e-65	9.86199e-15	-1.62979	71.8963	192.268	36.7466	141.927	24.6988	-3.47159	-12.6407	-20.0077	-9.39902	-17.2841	-8.01472
ENSG00000227124	ZNF717	-0.0995272	-0.0807275	-0.155849	0.0187997	-0.0563219	-0.0751216	0.32556	0.32556	0.32556	0.32556	0.32556	0.32556	-3.47517	-2.6544	-4.93394	0.613176	-1.80289	-2.31719	0.000517695	0.0079853	8.49677e-07	0.539807	0.071509	0.0205624	0.001415	0.0116632	1.40745e-06	0.596382	0.087573	0.0331796	-1.62853	-4.47216	3.94559	-7.0888	-6.20171	-4.63935	-3.47143	-2.65269	-4.9236	0.613106	-1.80223	-2.31592
ENSG00000176209	SMIM19	-0.0523156	0.146539	0.221638	0.198854	0.273954	0.0750994	4.40231	4.40231	4.40231	4.40231	4.40231	4.40231	-3.47453	9.20255	13.6563	12.5129	17.2609	4.57445	0.000519292	6.41843e-20	3.17477e-41	5.23167e-35	1.4939e-63	4.98042e-06	0.00141916	3.02278e-19	1.68012e-40	3.92354e-33	2.75428e-62	1.43329e-05	-1.61233	33.7191	82.1065	68.5958	133.669	3.05548	-3.4706	9.13704	13.4477	12.3443	16.8291	4.56561
ENSG00000130066	SAT1	0.0600559	0.101466	0.00776612	0.0414097	-0.0522898	-0.0936995	9.41356	9.41356	9.41356	9.41356	9.41356	9.41356	3.47327	5.54994	0.418504	2.27824	-2.89782	-5.02637	0.000521648	3.10643e-08	0.675608	0.0227852	0.00378611	5.30553e-07	0.00142539	7.30395e-08	0.699041	0.0350044	0.00535903	1.73599e-06	-1.61086	7.33963	-8.08637	-4.68737	-3.65508	5.19493	3.46939	5.53533	0.418463	2.27702	-2.89545	-5.01492
ENSG00000145782	ATG12	0.0485962	0.183243	0.216317	0.134647	0.16772	0.0330733	5.66881	5.66881	5.66881	5.66881	5.66881	5.66881	3.47302	12.4215	14.4419	9.13114	11.4264	2.18042	0.000522057	1.36663e-34	8.64942e-46	1.23603e-19	1.3144e-29	0.0293063	0.0014263	1.33224e-33	5.17207e-45	1.46518e-18	7.20508e-29	0.0457849	-1.62407	67.2629	92.7294	33.6839	56.0323	-4.97578	3.46918	12.2667	14.204	9.06588	11.2999	2.17934
ENSG00000110200	ANAPC15	0.0485571	0.253441	0.308383	0.204884	0.259826	0.0549418	5.46323	5.46323	5.46323	5.46323	5.46323	5.46323	3.47254	17.165	20.5562	13.9345	17.7477	3.63336	0.00052316	4.99604e-63	6.94933e-88	9.74073e-43	6.73533e-67	0.000284738	0.0014291	1.57794e-61	1.18491e-86	1.6822e-40	1.40561e-65	0.000634683	-1.61413	131.971	188.491	86.1646	141.208	-0.77159	3.46861	16.7574	19.8732	13.703	17.2793	3.6288
ENSG00000164086	DUSP7	-0.0827289	-0.208191	-0.303193	-0.125462	-0.220464	-0.0950012	3.23094	3.23094	3.23094	3.23094	3.23094	3.23094	-3.4718	-8.238	-11.6913	-4.94002	-8.63398	-3.58498	0.000524356	2.55899e-16	6.22363e-31	8.24869e-07	9.57894e-18	0.000342612	0.00143217	9.94642e-16	2.48945e-30	2.40436e-06	3.29702e-17	0.000754132	-1.64043	25.5682	58.7423	4.8224	28.9684	-0.941168	-3.468	-8.19248	-11.5647	-4.92939	-8.57889	-3.58075
ENSG00000077097	TOP2B	-0.0497163	-0.119804	-0.115915	-0.0700872	-0.0661988	0.00388843	4.70837	4.70837	4.70837	4.70837	4.70837	4.70837	-3.47164	-7.9134	-7.51741	-4.62412	-4.37848	0.248391	0.000524673	3.46711e-15	7.2612e-14	3.92442e-06	1.23693e-05	0.803849	0.00143282	1.25923e-14	1.64463e-13	1.05323e-05	2.18016e-05	0.840648	-1.63414	23.0062	19.8147	3.32902	1.6958	-7.30897	-3.46783	-7.87283	-7.48306	-4.61535	-4.37097	0.248368
ENSG00000163406	SLC15A2	0.124657	0.285495	0.211781	0.160838	0.087124	-0.0737142	1.20608	1.20608	1.20608	1.20608	1.20608	1.20608	3.471	7.46435	5.31528	4.15982	2.21133	-1.7981	0.000525576	1.06924e-13	1.13783e-07	3.27168e-05	0.0270874	0.0722603	0.00143486	3.56933e-13	1.97706e-07	7.79767e-05	0.0349913	0.103432	-1.65541	19.6173	5.88232	1.3088	-5.39236	-5.70736	3.46737	7.43205	5.30321	4.15368	2.21026	-1.79747
ENSG00000140396	NCOA2	0.0421206	0.0509381	-0.0128205	0.00881748	-0.0549411	-0.0637586	4.41756	4.41756	4.41756	4.41756	4.41756	4.41756	3.47128	3.96928	-0.980062	0.68794	-4.29225	-4.81429	0.000525607	7.37964e-05	0.327135	0.491547	1.82821e-05	1.55495e-06	0.00143486	0.000133264	0.355829	0.550111	3.1768e-05	4.80234e-06	-1.62609	-0.125534	-7.69814	-7.03706	1.33121	4.1677	3.46736	3.9637	-0.979902	0.687851	-4.2849	-4.80404
ENSG00000232671	ZNF687-AS1	0.111421	0.372984	0.182542	0.261563	0.0711202	-0.190443	1.0037	1.0037	1.0037	1.0037	1.0037	1.0037	3.47104	10.9182	5.13812	7.58879	2.02547	-5.21867	0.000525649	2.87664e-27	2.94678e-07	4.27927e-14	0.0429089	1.92667e-07	0.00143486	1.96124e-26	5.00859e-07	2.78345e-13	0.0541729	6.67053e-07	-1.64736	50.4722	4.96562	21.1331	-5.77905	6.19223	3.46733	10.8165	5.12682	7.55221	2.0246	-5.20628
ENSG00000130349	MTRES1	-0.0429058	-0.0455863	-0.0119485	-0.00268053	0.0309572	0.0336377	2.46022	2.46022	2.46022	2.46022	2.46022	2.46022	-3.47082	-3.47542	-0.883952	-0.203046	2.31959	2.42819	0.000526319	0.000517201	0.376793	0.839114	0.0204331	0.0152355	0.00143648	0.00086272	0.40595	0.865268	0.026798	0.025257	-1.64409	-1.96708	-7.79103	-7.25869	-5.15049	-4.38807	-3.46699	-3.47169	-0.883821	-0.203028	2.3183	2.42673
ENSG00000171169	NAIF1	-0.0394284	-0.13634	-0.22521	-0.0969118	-0.185782	-0.0888699	3.43839	3.43839	3.43839	3.43839	3.43839	3.43839	-3.47008	-11.3166	-18.242	-8.02044	-15.3156	-7.06407	0.000527713	4.06615e-29	1.0732e-70	1.50775e-15	5.49991e-51	2.01266e-12	0.00144008	3.04702e-28	1.2126e-69	1.14674e-14	6.57753e-50	1.27649e-11	-1.64063	54.7113	149.81	24.4178	105.088	17.3272	-3.46628	-11.2002	-17.7766	-7.97631	-15.0192	-7.0336
ENSG00000109519	GRPEL1	-0.0351355	-0.0424659	-0.0748746	-0.00733039	-0.0397391	-0.0324088	3.78908	3.78908	3.78908	3.78908	3.78908	3.78908	-3.46956	-3.96716	-6.84689	-0.682806	-3.69415	-2.90917	0.000528781	7.44174e-05	9.09528e-12	0.494784	0.00022471	0.00365156	0.00144279	0.000134321	1.89203e-11	0.553175	0.000357017	0.00680496	-1.64214	-0.144152	15.0678	-7.04803	-1.04448	-3.12411	-3.46574	-3.9617	-6.82014	-0.68272	-3.68948	-2.90679
ENSG00000111647	UHRF1BP1L	0.0459428	-0.00146629	-0.200788	-0.0474091	-0.246731	-0.199322	3.62042	3.62042	3.62042	3.62042	3.62042	3.62042	3.46859	-0.104274	-13.9524	-3.38125	-17.5573	-13.6906	0.000530989	0.916959	7.16867e-43	0.000731537	1.64362e-65	2.50871e-41	0.0014486	0.928651	3.97389e-42	0.00144587	3.23296e-64	2.3149e-39	-1.62935	-7.95935	85.8092	-1.58453	138.006	82.9453	3.46462	-0.104265	-13.7252	-3.37748	-17.094	-13.4651
ENSG00000145241	CENPC	-0.0729958	-0.0194067	-0.121895	0.053589	-0.0488988	-0.102488	1.88514	1.88514	1.88514	1.88514	1.88514	1.88514	-3.46821	-0.866684	-5.25257	2.37204	-2.13233	-4.29847	0.000531156	0.386181	1.59904e-07	0.0177521	0.0330609	1.77443e-05	0.00144884	0.432964	2.75619e-07	0.027817	0.0422497	4.72781e-05	-1.6602	-7.61993	5.55043	-4.48339	-5.56494	1.85706	-3.46453	-0.866564	-5.24077	2.37075	-2.13134	-4.29153
ENSG00000106524	ANKMY2	-0.0655383	-0.0574711	-0.180053	0.00806714	-0.114515	-0.122582	1.7703	1.7703	1.7703	1.7703	1.7703	1.7703	-3.46749	-2.8624	-8.64873	0.397628	-5.55451	-5.72124	0.000532553	0.00423186	8.14532e-18	0.690933	3.02782e-08	1.16128e-08	0.00145244	0.00638716	2.13935e-17	0.735515	6.33497e-08	4.70815e-08	-1.66638	-3.91229	28.7966	-7.20748	7.5016	8.90157	-3.46383	-2.86034	-8.59753	0.39759	-5.53982	-5.70532
ENSG00000213445	SIPA1	-0.0648448	-0.258308	-0.487588	-0.193463	-0.422743	-0.22928	7.44466	7.44466	7.44466	7.44466	7.44466	7.44466	-3.4672	-13.1069	-24.4147	-9.85979	-21.6903	-11.4011	0.0005336	3.43264e-38	4.21232e-120	1.42819e-22	1.22889e-96	1.80459e-29	0.00145509	3.96904e-37	1.396e-118	2.28413e-21	6.96765e-95	5.92837e-28	-1.6328	75.3693	262.374	40.3139	209.635	55.9718	-3.4633	-12.9209	-23.3022	-9.77594	-20.8603	-11.272
ENSG00000138764	CCNG2	-0.0865689	0.0322116	-0.346508	0.118781	-0.259939	-0.378719	5.25761	5.25761	5.25761	5.25761	5.25761	5.25761	-3.46675	1.22373	-12.9574	4.50764	-9.90164	-13.9548	0.00053426	0.221147	1.94644e-37	6.81076e-06	9.26242e-23	6.62953e-43	0.00145668	0.260787	9.29709e-37	1.77841e-05	3.92693e-22	7.34084e-41	-1.65001	-7.24058	73.6382	2.80087	40.3917	86.8743	-3.46296	1.22349	-12.7867	4.49952	-9.81969	-13.7309
ENSG00000189046	ALKBH2	-0.0556574	0.018235	0.0539522	0.0738923	0.10961	0.0357173	2.44042	2.44042	2.44042	2.44042	2.44042	2.44042	-3.46633	1.07053	3.07685	4.31951	6.33989	1.99151	0.000535271	0.284468	0.00211176	1.61765e-05	2.67093e-10	0.0465225	0.00145912	0.327793	0.00283052	4.01777e-05	6.29492e-10	0.06947	-1.65215	-7.40918	-3.45066	1.98504	12.1049	-5.34274	-3.46246	1.07034	3.07405	4.31203	6.31677	1.99062
ENSG00000111490	TBC1D30	-0.0904419	-0.279953	-0.433614	-0.189511	-0.343172	-0.153661	0.688495	0.688495	0.688495	0.688495	0.688495	0.688495	-3.46621	-10.144	-15.1745	-6.80737	-12.0955	-5.22697	0.000535311	8.72844e-24	5.55339e-50	1.20756e-11	7.17788e-33	1.85171e-07	0.00145912	5.0524e-23	3.69519e-49	5.98661e-11	4.43732e-32	6.42045e-07	-1.65937	42.5416	102.632	15.6108	63.4786	6.22796	-3.46244	-10.055	-14.8651	-6.7793	-11.9417	-5.21364
ENSG00000273129	PACERR	-0.231772	0.0978964	-0.24277	0.329668	-0.0109982	-0.340666	-2.62868	-2.62868	-2.62868	-2.62868	-2.62868	-2.62868	-3.46579	1.38384	-3.3272	4.62134	-0.152585	-4.55874	0.000535965	0.166505	0.000887269	3.97189e-06	0.878736	5.3515e-06	0.00146069	0.200826	0.00122377	1.06505e-05	0.892534	1.53204e-05	-1.6677	-7.04395	-2.66743	3.3122	-7.83273	2.98771	-3.46211	1.38352	-3.32403	4.61285	-0.152572	-4.55051
ENSG00000177854	TMEM187	-0.0476657	0.00639231	0.0493188	0.054058	0.0969845	0.0429265	2.64312	2.64312	2.64312	2.64312	2.64312	2.64312	-3.46535	0.438415	3.28705	3.68396	6.5455	2.79219	0.000537	0.661116	0.00102397	0.000233777	6.9812e-11	0.00526942	0.0014633	0.699031	0.00140551	0.000495845	1.69961e-10	0.00952757	-1.66316	-7.89507	-2.79357	-0.538832	13.4131	-3.4466	-3.46159	0.438373	3.28386	3.67941	6.52106	2.79008
ENSG00000107819	SFXN3	-0.0574974	-0.0618528	0.00349469	-0.00435545	0.0609921	0.0653475	3.54637	3.54637	3.54637	3.54637	3.54637	3.54637	-3.4648	-3.50673	0.193291	-0.247026	3.44939	3.56256	0.000538294	0.000460281	0.846744	0.804905	0.000570012	0.000373266	0.00146662	0.000770574	0.859622	0.836039	0.000870793	0.000817114	-1.65072	-1.8423	-8.15126	-7.2388	-1.90317	-1.01312	-3.46094	-3.50287	0.193274	-0.247004	3.4455	3.5583
ENSG00000117408	IPO13	-0.0641328	-0.179022	-0.174392	-0.114889	-0.110259	0.00463001	2.38751	2.38751	2.38751	2.38751	2.38751	2.38751	-3.46429	-9.1146	-8.60271	-5.7962	-5.4969	0.222231	0.000538947	1.36829e-19	1.20872e-17	7.48297e-09	4.19047e-08	0.82415	0.00146818	6.3362e-19	3.15618e-17	2.7587e-08	8.69503e-08	0.857589	-1.67562	33.0144	28.4065	9.35791	7.18218	-7.30309	-3.46061	-9.05479	-8.5521	-5.77971	-5.48263	0.222211
ENSG00000179218	CALR	-0.0526277	-0.184188	-0.128646	-0.131561	-0.076018	0.0555426	6.2384	6.2384	6.2384	6.2384	6.2384	6.2384	-3.46442	-11.4799	-7.8955	-8.22932	-4.78164	3.38121	0.000539131	7.02517e-30	4.01577e-15	2.83521e-16	1.82757e-06	0.000731443	0.00146847	5.47777e-29	9.56025e-15	2.32363e-15	3.4136e-06	0.0015348	-1.64545	56.4257	22.6496	26.054	3.52995	-1.65203	-3.46052	-11.3547	-7.85444	-8.18014	-4.77161	3.37751
ENSG00000072786	STK10	0.0478	-0.113259	-0.228852	-0.161059	-0.276652	-0.115593	6.80558	6.80558	6.80558	6.80558	6.80558	6.80558	3.46403	-7.79382	-15.5402	-11.1259	-19.226	-7.78605	0.00053997	8.98876e-15	2.31388e-52	3.63028e-28	1.83945e-77	9.68199e-15	0.00147054	3.18532e-14	1.6295e-51	1.15433e-26	5.42726e-76	7.87273e-14	-1.64409	22.0536	107.644	53.0348	165.654	22.5389	3.4601	-7.7528	-15.2278	-11.0046	-18.6299	-7.74336
ENSG00000186470	BTN3A2	-0.0772669	-0.246356	-0.168463	-0.169089	-0.0911965	0.0778923	6.51351	6.51351	6.51351	6.51351	6.51351	6.51351	-3.46417	-10.3659	-6.9631	-7.25054	-3.93562	3.25591	0.000540265	1.01324e-24	4.15218e-12	5.43434e-13	8.51379e-05	0.00114471	0.00147113	6.13485e-24	8.76044e-12	3.13407e-12	0.000140176	0.00232751	-1.61096	44.6218	15.8682	18.6481	-0.102089	-2.03735	-3.45996	-10.265	-6.9319	-7.21397	-3.92946	3.25231
ENSG00000044090	CUL7	-0.0936025	-0.170981	-0.19795	-0.0773784	-0.104347	-0.0269689	1.65061	1.65061	1.65061	1.65061	1.65061	1.65061	-3.46349	-5.9455	-6.62515	-2.662	-3.53008	-0.877013	0.000540512	3.0532e-09	4.05942e-11	0.00780855	0.000421704	0.38055	0.00147157	7.69082e-09	8.22105e-11	0.0130598	0.000653939	0.446823	-1.68201	9.57174	13.617	-3.76204	-1.62435	-6.93772	-3.45983	-5.92871	-6.60189	-2.66024	-3.52611	-0.876884
ENSG00000172667	ZMAT3	0.0871705	0.04115	0.304917	-0.0460205	0.217746	0.263767	3.37458	3.37458	3.37458	3.37458	3.37458	3.37458	3.46358	1.53974	11.1216	-1.71606	8.08546	9.43465	0.000540583	0.123728	3.33697e-28	0.0862561	8.98309e-16	7.73653e-21	0.00147157	0.152505	1.23555e-27	0.118181	2.82347e-15	1.1632e-19	-1.6657	-6.80197	52.4789	-5.81302	24.4803	36.4015	3.4598	1.53931	11.0122	-1.71549	8.04001	9.36319
ENSG00000165061	ZMAT4	-0.21238	-0.365578	-0.32456	-0.153199	-0.11218	0.0410184	-3.03632	-3.03632	-3.03632	-3.03632	-3.03632	-3.03632	-3.46341	-5.73118	-4.99126	-2.38538	-1.72591	0.613352	0.000541203	1.12698e-08	6.50344e-07	0.0171373	0.0844828	0.539701	0.00147305	2.73168e-08	1.08548e-06	0.0269276	0.102501	0.601892	-1.66298	8.3131	4.19197	-4.46045	-6.35861	-7.15334	-3.45949	-5.71042	-4.97563	-2.38375	-1.72525	0.613265
ENSG00000269038	AP001462.1	0.136962	0.248594	0.34253	0.111632	0.205568	0.0939361	1.11219	1.11219	1.11219	1.11219	1.11219	1.11219	3.46258	5.87382	7.77577	2.62453	4.75056	2.08523	0.000542489	4.70747e-09	1.01402e-14	0.00872136	2.12671e-06	0.037135	0.00147634	1.17074e-08	2.37886e-14	0.014458	3.95156e-06	0.0567394	-1.66781	9.16185	21.7582	-3.84238	3.41068	-5.13689	3.45885	5.8572	7.73749	2.62279	4.74099	2.08428
ENSG00000171241	SHCBP1	0.148072	0.437781	0.496771	0.289709	0.348698	0.0589892	-0.662622	-0.662622	-0.662622	-0.662622	-0.662622	-0.662622	3.46219	9.77552	10.742	6.37922	7.52975	1.23413	0.000543053	3.17392e-22	2.32205e-26	2.06677e-10	6.75418e-14	0.217261	0.00147766	1.70411e-21	8.11704e-26	9.04134e-10	1.91997e-13	0.274404	-1.68774	39.0596	48.4947	12.8402	20.2311	-6.58091	3.45857	9.69476	10.6233	6.3563	7.49256	1.23385
ENSG00000066322	ELOVL1	-0.0353566	-0.0690342	-0.101748	-0.0336776	-0.0663918	-0.0327142	5.56838	5.56838	5.56838	5.56838	5.56838	5.56838	-3.46226	-6.41084	-9.30439	-3.13111	-6.19987	-2.9568	0.000543306	1.67238e-10	2.49189e-20	0.00175878	6.45381e-10	0.00313359	0.00147813	4.57772e-10	7.16361e-20	0.00327601	1.49136e-09	0.00591464	-1.6585	12.4144	34.4743	-2.4046	11.2276	-2.99112	-3.45844	-6.38876	-9.23884	-3.1282	-6.17893	-2.95432
ENSG00000196636	SDHAF3	0.0661773	0.280937	0.2102	0.21476	0.144023	-0.0707372	3.81693	3.81693	3.81693	3.81693	3.81693	3.81693	3.4622	13.8869	10.1707	10.6183	7.10988	-3.37293	0.000543565	1.59086e-42	6.60594e-24	7.43456e-26	1.46516e-12	0.000753775	0.00147862	2.24318e-41	2.12783e-23	1.77043e-24	3.88508e-12	0.00157902	-1.65818	85.2572	42.6098	47.7723	17.1879	-1.67095	3.45831	13.6673	10.0824	10.5142	7.07775	-3.36923
ENSG00000198089	SFI1	-0.063208	-0.206277	-0.208313	-0.143069	-0.145105	-0.00203681	4.18165	4.18165	4.18165	4.18165	4.18165	4.18165	-3.46187	-10.6753	-10.563	-7.3997	-7.50735	-0.101758	0.000544067	3.83676e-26	1.21117e-25	1.7773e-13	7.98572e-14	0.918956	0.00147977	2.48788e-25	4.12429e-25	1.07679e-12	2.2588e-13	0.936316	-1.66403	47.9203	46.5913	19.7405	20.0477	-7.32707	-3.45807	-10.5763	-10.468	-7.36456	-7.47056	-0.101749
ENSG00000102893	PHKB	0.0528192	0.107905	0.258274	0.0550855	0.205455	0.150369	4.50149	4.50149	4.50149	4.50149	4.50149	4.50149	3.46171	6.69566	15.7321	3.40999	12.7385	9.00567	0.000544359	2.54357e-11	1.01652e-53	0.00065842	3.25295e-36	3.76781e-19	0.00148035	7.30883e-11	7.3909e-53	0.00130974	2.26455e-35	4.81502e-18	-1.67093	14.2591	111.166	-1.50504	71.2931	32.5744	3.45792	6.67083	15.4308	3.40633	12.5659	8.94357
ENSG00000116604	MEF2D	-0.06383	-0.295676	-0.549227	-0.231846	-0.485397	-0.253551	3.97789	3.97789	3.97789	3.97789	3.97789	3.97789	-3.46143	-15.1384	-27.5231	-11.865	-24.8243	-12.5175	0.000545067	6.05417e-50	5.16598e-149	9.86729e-32	2.58077e-123	4.91391e-35	0.00148207	1.14652e-48	3.27422e-147	4.79953e-30	4.11699e-121	2.61298e-33	-1.66464	102.362	329.505	61.2103	272.122	68.7397	-3.45757	-14.8593	-25.9984	-11.7217	-23.617	-12.3493
ENSG00000100678	SLC8A3	0.219576	0.179129	0.214556	-0.040447	-0.00501923	0.0354278	-2.94224	-2.94224	-2.94224	-2.94224	-2.94224	-2.94224	3.46096	2.68248	3.1313	-0.601662	-0.0739349	0.504873	0.000545845	0.00734901	0.00175841	0.547447	0.941067	0.613688	0.00148397	0.0107824	0.00236972	0.603451	0.94822	0.671046	-1.67594	-4.40468	-3.29889	-7.10438	-7.83889	-7.20532	3.45719	2.6806	3.12827	-0.601591	-0.0739284	0.504816
ENSG00000166452	AKIP1	-0.0527023	0.03984	0.111171	0.0925424	0.163873	0.0713308	2.25175	2.25175	2.25175	2.25175	2.25175	2.25175	-3.46023	2.472	6.70197	5.70874	9.98572	4.19353	0.000547464	0.0134939	2.48942e-11	1.25777e-08	4.28517e-23	2.83367e-05	0.00148815	0.0190927	5.08474e-11	4.527e-08	1.83703e-22	7.34927e-05	-1.67551	-4.93685	14.0964	8.85629	41.1257	1.41226	-3.45639	2.47046	6.67399	5.69171	9.8971	4.18644
ENSG00000143633	C1orf131	-0.0541692	0.0229103	-0.105518	0.0770795	-0.0513489	-0.128428	2.77913	2.77913	2.77913	2.77913	2.77913	2.77913	-3.45856	1.38106	-6.1848	4.61023	-3.04364	-7.33631	0.00055057	0.167359	7.0323e-10	4.1912e-06	0.00235793	2.82005e-13	0.00149638	0.201726	1.35285e-09	1.12115e-05	0.00340721	1.95524e-12	-1.69197	-7.04558	10.8177	3.26186	-3.2241	19.2625	-3.45486	1.38074	-6.16536	4.60167	-3.041	-7.30272
ENSG00000162819	BROX	0.0396269	0.0569719	0.00783905	0.017345	-0.0317879	-0.0491329	4.48937	4.48937	4.48937	4.48937	4.48937	4.48937	3.45834	4.68978	0.632414	1.43217	-2.62951	-3.92563	0.000551416	2.85851e-06	0.527165	0.152206	0.00859718	8.85728e-05	0.00149846	5.82408e-06	0.555712	0.196403	0.0117398	0.000213783	-1.66728	2.97663	-7.97117	-6.24774	-4.38805	0.328613	3.45445	4.68073	0.63234	1.43178	-2.62767	-3.91994
ENSG00000204282	TNRC6C-AS1	-0.0909449	-0.186316	-0.287009	-0.0953708	-0.196064	-0.100694	3.28855	3.28855	3.28855	3.28855	3.28855	3.28855	-3.45705	-6.67165	-10.014	-3.39909	-6.95391	-3.43948	0.000553672	2.98131e-11	2.93631e-23	0.000684988	4.35185e-12	0.000590846	0.00150438	8.52502e-11	9.25537e-23	0.00135929	1.12403e-11	0.00125702	-1.69166	14.1002	41.195	-1.53951	16.1329	-1.44803	-3.45335	-6.64749	-9.93485	-3.39552	-6.92526	-3.43578
ENSG00000177688	SUMO4	0.202922	0.233875	0.155233	0.0309532	-0.0476893	-0.0786425	-1.87213	-1.87213	-1.87213	-1.87213	-1.87213	-1.87213	3.45699	3.75378	2.40709	0.493244	-0.750841	-1.19276	0.000553758	0.000177332	0.0161378	0.621876	0.452808	0.233061	0.00150439	0.000309168	0.0202128	0.673054	0.489922	0.292086	-1.69455	-0.968217	-5.28729	-7.16073	-7.5551	-6.61467	3.45331	3.7493	2.40578	0.493193	-0.750742	-1.19251
ENSG00000239382	ALKBH6	-0.095772	-0.0247995	-0.0402619	0.0709725	0.0555101	-0.0154624	0.913399	0.913399	0.913399	0.913399	0.913399	0.913399	-3.45604	-0.841702	-1.30946	2.37819	1.82234	-0.488019	0.000554281	0.400008	0.190458	0.0174477	0.0684832	0.625565	0.0015056	0.446976	0.214041	0.0273743	0.0840315	0.681783	-1.71205	-7.65304	-7.32936	-4.47637	-6.17871	-7.20217	-3.45305	-0.841607	-1.30923	2.37713	1.82181	-0.487979
ENSG00000163170	BOLA3	0.076871	0.331079	0.515147	0.254208	0.438276	0.184068	2.92935	2.92935	2.92935	2.92935	2.92935	2.92935	3.45624	13.9973	21.1852	10.7335	18.3788	7.43672	0.000555676	3.68251e-43	7.09076e-93	2.26022e-26	2.46965e-71	1.363e-13	0.00150917	5.32409e-42	1.35785e-91	5.69564e-25	6.04535e-70	9.83408e-13	-1.68199	86.7062	200.217	48.9535	151.627	19.9636	3.45237	13.7734	20.4419	10.6258	17.8588	7.39989
ENSG00000143751	SDE2	-0.0651992	-0.00278699	-0.011109	0.0624122	0.0540902	-0.00832196	3.16945	3.16945	3.16945	3.16945	3.16945	3.16945	-3.45578	-0.139432	-0.541797	3.10762	2.67741	-0.397187	0.000556379	0.889118	0.587997	0.001904	0.00746096	0.691258	0.00151086	0.903956	0.615325	0.00352487	0.010259	0.741374	-1.69363	-7.97946	-8.03875	-2.47992	-4.26527	-7.24992	-3.45203	-0.139421	-0.54174	3.10481	2.67554	-0.397148
ENSG00000224546	EIF4BP3	-0.123981	-0.140872	-0.201716	-0.0168909	-0.077735	-0.0608441	-1.14325	-1.14325	-1.14325	-1.14325	-1.14325	-1.14325	-3.45581	-3.68655	-5.09893	-0.441302	-2.00487	-1.51244	0.000556557	0.000231343	3.63021e-07	0.659028	0.0450734	0.130536	0.00151112	0.000398938	6.14134e-07	0.706966	0.0567608	0.175089	-1.68115	-1.19652	4.77715	-7.1673	-5.81224	-6.16644	-3.45195	-3.68208	-5.08739	-0.441256	-2.00397	-1.51199
ENSG00000235081	AC245052.3	0.215197	0.115922	0.222878	-0.0992743	0.0076812	0.106956	-3.37546	-3.37546	-3.37546	-3.37546	-3.37546	-3.37546	3.45556	1.75858	3.29108	-1.50234	0.115321	1.55102	0.000556945	0.0787514	0.00100984	0.13312	0.908199	0.121007	0.00151196	0.100035	0.00138672	0.174357	0.919087	0.163814	-1.68516	-6.4354	-2.77129	-6.14993	-7.82525	-6.1234	3.45176	1.75798	3.28777	-1.50191	0.115311	1.55056
ENSG00000138794	CASP6	-0.0543766	-0.0448233	-0.018795	0.00955332	0.0355817	0.0260284	2.80136	2.80136	2.80136	2.80136	2.80136	2.80136	-3.45457	-2.67464	-1.08865	0.567759	2.09772	1.47642	0.000558825	0.00752032	0.276391	0.570242	0.0360151	0.139938	0.00151684	0.0110191	0.304007	0.624701	0.0458475	0.186228	-1.6968	-4.41335	-7.583	-7.11455	-5.63778	-6.2338	-3.45085	-2.67288	-1.08846	0.567695	2.09676	1.47602
ENSG00000198133	TMEM229B	-0.0782551	-0.23069	-0.209892	-0.152435	-0.131637	0.0207983	3.11476	3.11476	3.11476	3.11476	3.11476	3.11476	-3.4546	-9.58798	-8.495	-6.32036	-5.4262	0.826174	0.000558954	1.81002e-21	3.0573e-17	3.0142e-10	6.23852e-08	0.408775	0.00151698	9.3373e-21	7.86748e-17	1.30017e-09	1.27993e-07	0.474605	-1.69136	37.2532	27.462	12.4802	6.79792	-6.98086	-3.45079	-9.51541	-8.44435	-6.29805	-5.41183	0.826052
ENSG00000250571	GLI4	-0.0810323	-0.148484	-0.164149	-0.067452	-0.0831168	-0.0156649	2.5246	2.5246	2.5246	2.5246	2.5246	2.5246	-3.45283	-5.95729	-6.38138	-2.68075	-3.26773	-0.592402	0.000560887	2.8005e-09	1.96847e-10	0.00737799	0.0010939	0.553617	0.001522	7.07509e-09	3.87195e-10	0.0123782	0.00162933	0.615261	-1.71817	9.64299	12.0476	-3.7151	-2.52057	-7.15555	-3.44986	-5.94288	-6.36378	-2.67928	-3.26519	-0.592349
ENSG00000163697	APBB2	0.209908	0.201518	0.280775	-0.00839023	0.0708672	0.0792575	-2.82952	-2.82952	-2.82952	-2.82952	-2.82952	-2.82952	3.45309	3.15685	4.29146	-0.130499	1.09089	1.18141	0.000561964	0.00161165	1.83926e-05	0.896181	0.275416	0.237541	0.0015247	0.00254747	2.82445e-05	0.913852	0.310312	0.296891	-1.703	-3.02692	0.981532	-7.27783	-7.24858	-6.63933	3.44934	3.15379	4.28356	-0.130487	1.09068	1.18116
ENSG00000196756	SNHG17	-0.0725645	-0.0032054	-0.0196578	0.0693591	0.0529068	-0.0164524	2.95532	2.95532	2.95532	2.95532	2.95532	2.95532	-3.45323	-0.142557	-0.849427	3.10595	2.35564	-0.705402	0.000562129	0.88665	0.395714	0.00191603	0.0185611	0.48062	0.00152493	0.901788	0.425143	0.00354582	0.0244485	0.544585	-1.67336	-7.93714	-7.77967	-2.45758	-5.04292	-7.04945	-3.44926	-0.142545	-0.8493	3.10295	2.35423	-0.705306
ENSG00000185215	TNFAIP2	-0.121843	-0.267594	-0.656152	-0.145751	-0.534309	-0.388558	6.95206	6.95206	6.95206	6.95206	6.95206	6.95206	-3.45159	-7.1912	-17.3922	-3.91783	-14.4568	-10.1711	0.00056498	8.01394e-13	9.05456e-65	9.13549e-05	7.80116e-46	6.52437e-24	0.00153245	2.53537e-12	8.78572e-64	0.000204576	7.76568e-45	1.27401e-22	-1.70091	17.6522	136.604	0.340533	93.4231	43.4087	-3.44789	-7.16092	-16.9943	-3.91248	-14.2113	-10.0837
ENSG00000132749	TESMIN	0.064465	0.0847601	-0.121105	0.0202952	-0.18557	-0.205865	1.56423	1.56423	1.56423	1.56423	1.56423	1.56423	3.4511	4.26751	-5.89156	1.01605	-9.14673	-9.77257	0.00056605	2.03713e-05	4.25861e-09	0.309688	1.07979e-19	3.26407e-22	0.00153496	3.87342e-05	7.90183e-09	0.369124	4.04979e-19	5.55039e-21	-1.70636	1.08876	9.07567	-6.75768	33.3645	39.4789	3.44738	4.26078	-5.87382	1.01588	-9.0806	-9.6919
ENSG00000269892	AC125494.2	0.187178	-0.0855023	-0.199956	-0.272681	-0.387134	-0.114454	-1.51867	-1.51867	-1.51867	-1.51867	-1.51867	-1.51867	3.451	-1.48947	-3.36468	-4.70733	-6.59167	-1.87961	0.000566071	0.136463	0.000775498	2.62214e-06	5.12274e-11	0.0602584	0.00153496	0.166978	0.00107409	7.19312e-06	1.25626e-10	0.0877265	-1.71825	-6.89135	-2.53794	3.70983	13.7221	-5.56823	3.44737	-1.48909	-3.3614	-4.69839	-6.56732	-1.8789
ENSG00000178202	POGLUT3	-0.0845536	-0.0775544	-0.0170072	0.0069992	0.0675464	0.0605472	1.32985	1.32985	1.32985	1.32985	1.32985	1.32985	-3.44936	-2.96835	-0.627251	0.266302	2.52767	2.17984	0.000569723	0.00301703	0.530542	0.790025	0.011535	0.0293493	0.00154465	0.00463461	0.559147	0.822808	0.0155273	0.0458482	-1.71407	-3.58542	-7.96895	-7.23552	-4.63385	-4.94193	-3.44563	-2.966	-0.627179	0.266278	2.52606	2.17876
ENSG00000154099	DNAAF1	0.214184	0.0198908	0.317724	-0.194293	0.10354	0.297833	-3.4843	-3.4843	-3.4843	-3.4843	-3.4843	-3.4843	3.44839	0.302736	4.71308	-2.95426	1.56247	4.34396	0.00057195	0.762112	2.55773e-06	0.00315998	0.11829	1.44928e-05	0.00155046	0.790936	4.13206e-06	0.00564734	0.140796	3.91297e-05	-1.70502	-7.92918	2.88642	-2.93209	-6.61042	2.04684	3.44458	0.302708	4.70347	-2.95173	1.56199	4.33626
ENSG00000267512	AC011446.1	0.206554	-0.0437088	-0.173761	-0.250263	-0.380315	-0.130052	-2.7378	-2.7378	-2.7378	-2.7378	-2.7378	-2.7378	3.448	-0.693049	-2.67986	-3.93216	-5.91218	-1.95466	0.000572422	0.488331	0.00740594	8.61013e-05	3.76256e-09	0.0507175	0.00155151	0.53475	0.00954989	0.000193594	8.34234e-09	0.0750851	-1.72844	-7.76441	-4.61303	0.389188	9.51816	-5.43535	3.44436	-0.692965	-2.67802	-3.92675	-5.89431	-1.95386
ENSG00000062650	WAPL	0.0405917	0.0459205	-0.00188215	0.0053288	-0.0424738	-0.0478026	4.52946	4.52946	4.52946	4.52946	4.52946	4.52946	3.44727	3.69164	-0.148535	0.427904	-3.41638	-3.71542	0.00057417	0.000226694	0.881931	0.668752	0.000643272	0.000206661	0.00155603	0.000391423	0.892408	0.715886	0.000977789	0.000471252	-1.7163	-1.19143	-8.17761	-7.18895	-2.03032	-0.477249	3.44353	3.68725	-0.148522	0.427861	-3.41268	-3.71073
ENSG00000228340	MIR646HG	0.0678836	0.104596	-0.0628434	0.0367126	-0.130727	-0.16744	1.97209	1.97209	1.97209	1.97209	1.97209	1.97209	3.44737	5.00414	-2.92042	1.75541	-6.17322	-7.62648	0.00057431	5.96506e-07	0.00352565	0.0793019	7.69678e-10	3.33901e-14	0.00155619	1.28064e-06	0.00465471	0.109514	1.76882e-09	2.55399e-13	-1.70453	4.48475	-3.90382	-5.72924	11.0783	21.3433	3.44347	4.99235	-2.91775	1.75475	-6.15106	-7.58445
ENSG00000155660	PDIA4	-0.0936923	-0.146651	-0.154306	-0.0529585	-0.0606137	-0.00765525	3.34115	3.34115	3.34115	3.34115	3.34115	3.34115	-3.44569	-5.0913	-5.22527	-1.8268	-2.08086	-0.25324	0.000577368	3.76645e-07	1.85181e-07	0.0678286	0.0375317	0.8001	0.00156425	8.22501e-07	3.18167e-07	0.0948734	0.0476782	0.837518	-1.73553	4.90522	5.39865	-5.62667	-5.68827	-7.30407	-3.44203	-5.0804	-5.21363	-1.82614	-2.07993	-0.253217
ENSG00000164741	DLC1	0.212161	0.445023	0.693753	0.232862	0.481592	0.24873	-2.39317	-2.39317	-2.39317	-2.39317	-2.39317	-2.39317	3.44507	6.92349	10.5511	3.5898	7.33066	3.67453	0.000578929	5.56087e-12	1.94033e-25	0.000337012	3.0079e-13	0.000243197	0.00156825	1.6605e-11	6.56094e-25	0.000698515	8.24413e-13	0.000548257	-1.7333	15.7516	46.4181	-0.890848	18.7507	-0.630939	3.4413	6.89047	10.4233	3.58505	7.29404	3.66932
ENSG00000166451	CENPN	0.0851707	0.379912	0.531539	0.294742	0.446369	0.151627	1.25957	1.25957	1.25957	1.25957	1.25957	1.25957	3.445	14.4787	19.5979	11.1817	16.6593	5.45626	0.00057905	6.41389e-46	3.82035e-80	1.9618e-28	1.71276e-59	5.29378e-08	0.00156835	1.02928e-44	5.52761e-79	6.36705e-27	2.76985e-58	1.9682e-07	-1.72196	92.9727	171.574	53.5991	124.248	7.43918	3.44124	14.225	18.9576	11.06	16.2663	5.44115
ENSG00000224137	LINC01857	-0.0934834	0.102576	-0.0148921	0.19606	0.0785913	-0.117468	1.31756	1.31756	1.31756	1.31756	1.31756	1.31756	-3.4449	3.56268	-0.502687	6.83107	2.69919	-3.89491	0.000579901	0.000373881	0.615231	1.04975e-11	0.00699627	0.000100811	0.00157043	0.00063102	0.641045	5.23733e-11	0.00965101	0.000241035	-1.70115	-1.62937	-8.02157	15.7594	-4.17301	0.236372	-3.44084	3.55787	-0.50262	6.79951	2.69702	-3.88863
ENSG00000278993	AC002350.2	0.0955993	0.301367	0.38516	0.205768	0.289561	0.0837928	0.275815	0.275815	0.275815	0.275815	0.275815	0.275815	3.4441	10.262	12.6703	6.95388	9.60612	2.68337	0.000580831	2.68748e-24	8.65948e-36	4.38398e-12	1.59485e-21	0.00733147	0.00157272	1.59336e-23	3.98061e-35	2.26714e-11	6.47714e-21	0.0129003	-1.73181	43.6886	69.908	16.597	37.5366	-3.73152	3.44041	10.1704	12.4882	6.92422	9.52856	2.6814
ENSG00000144231	POLR2D	-0.046991	-0.0749701	-0.0772065	-0.0279791	-0.0302154	-0.00223637	3.39974	3.39974	3.39974	3.39974	3.39974	3.39974	-3.44401	-5.19399	-5.2231	-1.9281	-2.07279	-0.147996	0.000581078	2.19245e-07	1.87616e-07	0.0539392	0.0382794	0.882356	0.00157316	4.87314e-07	3.22205e-07	0.0770512	0.0485658	0.906136	-1.73651	5.42929	5.3866	-5.43443	-5.70216	-7.3233	-3.4403	-5.18223	-5.21121	-1.92732	-2.07185	-0.147983
ENSG00000128513	POT1	-0.0428543	-0.000489401	-0.0413547	0.0423649	0.0014996	-0.0408653	2.76276	2.76276	2.76276	2.76276	2.76276	2.76276	-3.44315	-0.0371582	-3.05453	3.19194	0.111949	-2.94153	0.000582758	0.970361	0.00227337	0.00142782	0.910872	0.00329116	0.00157749	0.974451	0.00304171	0.00269771	0.921544	0.00618539	-1.74356	-7.99682	-3.53532	-2.2212	-7.837	-3.02686	-3.43951	-0.0371553	-3.05198	3.18897	0.111939	-2.93915
ENSG00000100226	GTPBP1	0.0677021	-0.105358	-0.153065	-0.17306	-0.220767	-0.0477074	4.55297	4.55297	4.55297	4.55297	4.55297	4.55297	3.4421	-5.07073	-7.23299	-8.33018	-10.6452	-2.22387	0.000585333	4.20333e-07	5.95806e-13	1.23314e-16	5.57225e-26	0.026235	0.00158423	9.13878e-07	1.29974e-12	1.05034e-15	2.65013e-25	0.0413955	-1.72963	4.81081	17.739	26.8758	47.7123	-4.87359	3.43832	-5.05951	-7.20144	-8.27987	-10.5413	-2.22272
ENSG00000174652	ZNF266	-0.0760776	-0.0523496	-0.122086	0.023728	-0.0460086	-0.0697366	4.59852	4.59852	4.59852	4.59852	4.59852	4.59852	-3.4419	-2.23362	-5.10605	1.0156	-1.97367	-2.88928	0.000585756	0.0255815	3.49188e-07	0.309907	0.0485146	0.00389016	0.00158515	0.0349073	5.91055e-07	0.369314	0.060838	0.00721107	-1.72397	-5.47942	4.80042	-6.75541	-5.89367	-3.17503	-3.43813	-2.23251	-5.09476	1.01542	-1.97283	-2.88693
ENSG00000276248	AL442125.1	0.228434	0.235875	0.0940644	0.00744041	-0.13437	-0.14181	-3.03958	-3.03958	-3.03958	-3.03958	-3.03958	-3.03958	3.44149	3.35668	1.29911	0.105149	-1.88139	-1.91514	0.000586366	0.000798206	0.194	0.916265	0.0600164	0.0555705	0.00158657	0.00130486	0.217748	0.930652	0.0741889	0.0815576	-1.74779	-2.37615	-7.34439	-7.2792	-6.07551	-5.5042	3.43784	3.35342	1.29884	0.10514	-1.88067	-1.91439
ENSG00000125485	DDX31	-0.0749706	-0.105078	-0.111974	-0.0301072	-0.0370033	-0.00689611	1.30323	1.30323	1.30323	1.30323	1.30323	1.30323	-3.44123	-4.55065	-4.6751	-1.29	-1.55668	-0.279543	0.000586767	5.55036e-06	3.06567e-06	0.197148	0.119651	0.779848	0.00158742	1.10456e-05	4.92432e-06	0.247045	0.142309	0.820058	-1.75406	2.31323	2.70167	-6.45674	-6.62382	-7.28128	-3.43766	-4.54283	-4.66637	-1.28972	-1.55624	-0.279518
ENSG00000256116	AP001453.2	0.116431	-0.153854	0.148923	-0.270285	0.0324923	0.302777	0.684279	0.684279	0.684279	0.684279	0.684279	0.684279	3.44051	-4.27539	3.9758	-7.43845	0.877012	7.86568	0.000588315	1.96367e-05	7.17243e-05	1.31622e-13	0.380551	5.07684e-15	0.00159138	3.73867e-05	0.000106268	8.09163e-13	0.417915	4.23798e-14	-1.75398	1.1124	-0.295085	20.0305	-7.44342	23.2034	3.43694	-4.26898	3.97049	-7.40452	0.876882	7.82499
ENSG00000083720	OXCT1	-0.0685368	-0.000397106	-0.0197611	0.0681397	0.0487758	-0.019364	2.28744	2.28744	2.28744	2.28744	2.28744	2.28744	-3.44058	-0.0187579	-0.904345	3.19914	2.26302	-0.865037	0.000588413	0.985035	0.365884	0.00139298	0.0237076	0.387089	0.00159142	0.987133	0.394897	0.00263612	0.0308071	0.453498	-1.74688	-7.98682	-7.7684	-2.19033	-5.27633	-6.94505	-3.4369	-0.0187563	-0.904211	3.1961	2.26184	-0.864908
ENSG00000165572	KBTBD6	0.101346	0.319735	0.546132	0.218389	0.444786	0.226396	3.41435	3.41435	3.41435	3.41435	3.41435	3.41435	3.44022	10.2283	17.0387	6.96067	14.1197	6.92506	0.0005893	3.61458e-24	2.73432e-62	4.16713e-12	7.88241e-44	5.34329e-12	0.00159359	2.1296e-23	2.49374e-61	2.16451e-11	7.26277e-43	3.21451e-11	-1.74631	43.4523	130.772	16.6613	88.7753	16.3799	3.43649	10.1415	16.6561	6.93139	13.8843	6.89614
ENSG00000143891	GALM	-0.084005	-0.230177	-0.0940409	-0.146172	-0.0100359	0.136136	3.29508	3.29508	3.29508	3.29508	3.29508	3.29508	-3.43979	-8.83949	-3.51599	-5.63164	-0.385084	5.03251	0.000590512	1.62084e-18	0.00044469	1.96211e-08	0.700204	5.14874e-07	0.00159664	7.0922e-18	0.00062642	6.90629e-08	0.728414	1.6885e-06	-1.72885	30.5289	-1.99168	8.43541	-7.74894	5.24447	-3.43594	-8.78096	-3.51203	-5.61531	-0.385045	5.02069
ENSG00000010310	GIPR	-0.188521	-0.368412	-0.434517	-0.179891	-0.245996	-0.0661048	-1.36655	-1.36655	-1.36655	-1.36655	-1.36655	-1.36655	-3.43945	-6.36147	-7.25149	-3.07643	-4.14622	-1.07554	0.000590683	2.28532e-10	5.17988e-13	0.00211363	3.47439e-05	0.282219	0.00159687	6.19242e-10	1.133e-12	0.00387901	5.91338e-05	0.344743	-1.7582	12.0959	17.8877	-2.58221	0.723391	-6.75223	-3.43586	-6.34083	-7.22049	-3.07378	-4.13991	-1.07535
ENSG00000206053	JPT2	-0.0451424	-0.161821	-0.151424	-0.116678	-0.106282	0.0103967	3.25596	3.25596	3.25596	3.25596	3.25596	3.25596	-3.4395	-11.6299	-10.6156	-8.36644	-7.58277	0.715456	0.000590852	1.28121e-30	7.14195e-26	9.08994e-17	4.52801e-14	0.474385	0.0015971	1.03376e-29	2.45643e-25	7.82749e-16	1.30011e-13	0.538428	-1.74213	58.0874	47.0943	27.1627	20.6025	-7.06844	-3.43578	-11.5025	-10.5179	-8.31611	-7.54485	0.715362
ENSG00000149091	DGKZ	-0.0747815	-0.202031	-0.302847	-0.127249	-0.228065	-0.100816	6.39135	6.39135	6.39135	6.39135	6.39135	6.39135	-3.43886	-8.81819	-13.0359	-5.5473	-10.0004	-4.27603	0.000592135	1.90383e-18	7.17589e-38	3.15586e-08	3.51575e-23	1.96241e-05	0.00160034	8.29386e-18	3.46268e-37	1.08544e-07	1.512e-22	5.208e-05	-1.74853	30.4346	74.7532	7.96638	41.3926	1.73403	-3.43519	-8.76285	-12.864	-5.53256	-9.91688	-4.26913
ENSG00000287771	AC007271.1	0.209725	0.0913029	-0.208011	-0.118422	-0.417736	-0.299314	-2.50854	-2.50854	-2.50854	-2.50854	-2.50854	-2.50854	3.43843	1.4226	-3.15203	-1.82808	-6.37665	-4.41856	0.000593007	0.154955	0.00163788	0.0676388	2.09652e-10	1.03009e-05	0.00160246	0.18781	0.00221315	0.0946431	4.97102e-10	2.83445e-05	-1.76095	-6.99374	-3.24043	-5.62806	12.336	2.35861	3.43479	1.42225	-3.14908	-1.82741	-6.3541	-4.41076
ENSG00000135437	RDH5	0.12339	0.0741068	0.0858856	-0.0492828	-0.037504	0.0117788	0.365141	0.365141	0.365141	0.365141	0.365141	0.365141	3.43792	1.93984	2.15436	-1.27635	-0.951911	0.287493	0.000593992	0.0524859	0.031287	0.20193	0.341219	0.773755	0.0016049	0.0685298	0.0382383	0.252382	0.377675	0.815017	-1.76688	-6.1187	-5.85882	-6.47199	-7.37704	-7.273	3.43434	1.93913	2.1534	-1.27607	-0.951759	0.287467
ENSG00000161642	ZNF385A	-0.123726	-0.389006	-0.404768	-0.265281	-0.281042	-0.0157616	3.83422	3.83422	3.83422	3.83422	3.83422	3.83422	-3.43787	-10.2182	-10.4064	-6.95422	-7.35542	-0.398286	0.000594464	4.03284e-24	6.05284e-25	4.36436e-12	2.4687e-13	0.690449	0.00160594	2.3738e-23	2.01448e-24	2.25951e-11	6.79399e-13	0.740613	-1.74874	43.3103	45.0044	16.6089	18.9402	-7.25264	-3.43413	-10.1308	-10.3146	-6.92485	-7.3206	-0.398246
ENSG00000102103	PQBP1	0.0771838	0.185476	0.339512	0.108292	0.262329	0.154036	6.66676	6.66676	6.66676	6.66676	6.66676	6.66676	3.43764	7.83929	14.1521	4.57675	11.1549	6.33773	0.000594833	6.19093e-15	4.02418e-44	4.91728e-06	2.47554e-28	2.68687e-10	0.00160671	2.21387e-14	2.30457e-43	1.30554e-05	1.29587e-27	1.31815e-09	-1.74894	22.4362	89.0315	3.11169	53.1623	12.5411	3.43396	7.8	13.9324	4.56829	11.0391	6.31585
ENSG00000179029	TMEM107	-0.0525415	-0.0642922	-0.155074	-0.0117507	-0.102533	-0.0907818	2.35971	2.35971	2.35971	2.35971	2.35971	2.35971	-3.43683	-3.95555	-9.23483	-0.717014	-6.18317	-5.26613	0.000596489	7.80437e-05	4.62019e-20	0.473421	7.14352e-10	1.49226e-07	0.00161095	0.000140597	1.31514e-19	0.532677	1.64569e-09	5.23585e-07	-1.76815	-0.197299	33.9145	-7.02794	11.1477	6.43136	-3.43321	-3.95033	-9.17254	-0.716924	-6.16288	-5.25351
HLA-DRB3	HLA-DRB3	-0.084242	-0.101391	0.0038108	-0.0171488	0.0880528	0.105202	1.42351	1.42351	1.42351	1.42351	1.42351	1.42351	-3.4373	-3.85164	0.140881	-0.664079	3.37363	3.88686	0.000597253	0.000120403	0.887977	0.506702	0.000753356	0.000104263	0.00161278	0.000213456	0.897898	0.564622	0.00113805	0.000248878	-1.69503	-0.520575	-8.09343	-7.00462	-2.11003	0.229873	-3.43286	-3.8453	0.140865	-0.663982	3.36939	3.88045
ENSG00000133392	MYH11	0.203297	-0.304529	-0.134926	-0.507826	-0.338223	0.169603	-2.23455	-2.23455	-2.23455	-2.23455	-2.23455	-2.23455	3.43613	-4.88066	-2.09933	-8.06902	-5.31263	2.57405	0.000597998	1.11077e-06	0.035871	1.0163e-15	1.16099e-07	0.0101002	0.00161456	2.34144e-06	0.0436114	7.90855e-15	2.34565e-07	0.0172889	-1.76725	3.85738	-5.99162	24.8091	6.1916	-4.03589	3.43252	-4.87093	-2.09839	-8.02487	-5.29953	2.57238
ENSG00000099341	PSMD8	-0.040414	-0.0495119	0.0490072	-0.00909789	0.0894211	0.098519	6.26347	6.26347	6.26347	6.26347	6.26347	6.26347	-3.4358	-3.99389	3.89692	-0.733719	7.25183	7.73025	0.000598907	6.65221e-05	9.947e-05	0.463178	5.23372e-13	1.46216e-14	0.00161678	0.000120579	0.000146169	0.522502	1.4202e-12	1.16429e-13	-1.75515	-0.0378499	-0.622832	-7.01537	18.2022	22.1538	-3.43211	-3.98839	3.89188	-0.733623	7.21909	7.6908
ENSG00000178053	MLF1	-0.175304	-0.267944	-0.201434	-0.0926398	-0.0261297	0.0665101	-1.73196	-1.73196	-1.73196	-1.73196	-1.73196	-1.73196	-3.43561	-5.00394	-3.65681	-1.71233	-0.476322	1.17399	0.000599247	5.95237e-07	0.000260262	0.0869445	0.633881	0.240501	0.00161747	1.27806e-06	0.00037256	0.118994	0.665895	0.300052	-1.77065	4.4544	-1.53105	-5.83331	-7.73215	-6.65065	-3.43195	-4.99276	-3.65194	-1.71174	-0.476271	1.17374
ENSG00000130167	TSPAN16	0.213601	0.0239353	0.21679	-0.189666	0.00318919	0.192855	-1.8698	-1.8698	-1.8698	-1.8698	-1.8698	-1.8698	3.43476	0.363062	3.18511	-2.86273	0.0475911	2.77662	0.000601247	0.716584	0.00146167	0.00423001	0.962045	0.0055283	0.00162263	0.74972	0.00198231	0.00739398	0.966822	0.00995072	-1.76232	-7.91888	-3.11288	-3.20147	-7.82993	-3.48446	3.43105	0.363029	3.18219	-2.86048	0.0475869	2.77452
ENSG00000111321	LTBR	0.0459688	-0.0913189	-0.194804	-0.137288	-0.240773	-0.103485	6.17635	6.17635	6.17635	6.17635	6.17635	6.17635	3.43378	-6.46564	-13.6013	-9.79709	-17.276	-7.19896	0.000603951	1.18528e-10	7.8329e-41	2.70011e-22	1.59767e-63	7.83311e-13	0.0016297	3.27486e-10	4.08665e-40	4.19018e-21	2.93983e-62	5.18462e-12	-1.73631	12.7623	81.1737	39.6578	133.316	18.2329	3.42983	-6.44121	-13.3808	-9.71125	-16.8251	-7.16404
ENSG00000198060	MARCHF5	0.0430787	0.0988381	-0.0832241	0.0557594	-0.126303	-0.182062	4.45015	4.45015	4.45015	4.45015	4.45015	4.45015	3.43322	7.44668	-6.15089	4.20507	-9.53918	-13.2876	0.000604725	1.24128e-13	8.70723e-10	2.68922e-05	2.95265e-21	3.76801e-39	0.00163155	4.13042e-13	1.66672e-09	6.49914e-05	1.18534e-20	2.83716e-37	-1.75792	19.4709	10.6095	1.50271	36.9182	78.0779	3.42949	7.4123	-6.13147	4.1983	-9.4644	-13.0898
ENSG00000119699	TGFB3	-0.205178	-0.257096	-0.389199	-0.051918	-0.184021	-0.132103	-1.40421	-1.40421	-1.40421	-1.40421	-1.40421	-1.40421	-3.43274	-4.05892	-5.92831	-0.812442	-2.83917	-1.9646	0.000605487	5.04878e-05	3.39244e-09	0.416602	0.00455383	0.0495532	0.00163337	9.26117e-05	6.3252e-09	0.477072	0.006389	0.0735232	-1.78058	0.213021	9.29075	-6.95634	-3.81684	-5.40352	-3.42914	-4.05336	-5.91138	-0.812331	-2.83701	-1.9638
ENSG00000132394	EEFSEC	-0.0782563	-0.219192	-0.081071	-0.140936	-0.00281472	0.138121	2.97925	2.97925	2.97925	2.97925	2.97925	2.97925	-3.43252	-9.05237	-3.25606	-5.78937	-0.114808	5.42458	0.000606047	2.40256e-19	0.00114166	7.79909e-09	0.908605	6.27468e-08	0.00163465	1.09824e-18	0.00156103	2.87187e-08	0.919448	2.31058e-07	-1.77611	32.4453	-2.89383	9.31998	-7.83358	7.26328	-3.42889	-8.99314	-3.25307	-5.77274	-0.114798	5.41079
ENSG00000261840	AC093249.6	0.0943532	0.199269	0.354875	0.104916	0.260522	0.155606	0.549343	0.549343	0.549343	0.549343	0.549343	0.549343	3.43201	6.8584	11.7945	3.57735	8.7131	5.02406	0.000607219	8.48126e-12	2.474e-31	0.00035286	4.93643e-18	5.38174e-07	0.00163758	2.50198e-11	1.00411e-30	0.000729276	1.72112e-17	1.75878e-06	-1.77826	15.3227	59.7719	-0.923472	29.6097	5.20019	3.42837	6.83017	11.6436	3.57304	8.65483	5.01218
ENSG00000110665	C11orf21	-0.0487461	-0.0521591	-0.155863	-0.0034131	-0.107117	-0.103704	5.76124	5.76124	5.76124	5.76124	5.76124	5.76124	-3.43118	-3.46367	-10.169	-0.228109	-7.19537	-6.73637	0.000609428	0.000540418	6.62336e-24	0.819578	7.9424e-13	1.96017e-11	0.0016433	0.000899295	2.13307e-23	0.848377	2.13715e-12	1.10474e-10	-1.75299	-1.98121	42.5821	-7.23828	17.7833	15.0926	-3.42738	-3.45988	-10.0822	-0.228088	-7.16215	-6.70896
ENSG00000125821	DTD1	-0.0447305	0.0189541	-0.0410293	0.0636846	0.00370121	-0.0599834	3.88445	3.88445	3.88445	3.88445	3.88445	3.88445	-3.43104	1.37027	-2.90321	4.62761	0.268763	-4.20804	0.000609976	0.17071	0.00372193	3.87058e-06	0.788132	2.6591e-05	0.00164454	0.205451	0.00490696	1.03952e-05	0.809857	6.92705e-05	-1.75247	-7.02159	-3.95375	3.35623	-7.7903	1.47363	-3.42714	1.36992	-2.90082	4.61821	0.268737	-4.20085
ENSG00000272555	AC009974.1	-0.207761	-0.178981	-0.519036	0.0287805	-0.311274	-0.340055	-1.63139	-1.63139	-1.63139	-1.63139	-1.63139	-1.63139	-3.43028	-2.77592	-7.78583	0.44574	-4.76669	-5.01958	0.000611252	0.00553818	9.43124e-15	0.655818	1.96604e-06	5.4944e-07	0.00164775	0.00825486	2.21695e-14	0.703987	3.66061e-06	1.79218e-06	-1.76894	-4.12652	21.8185	-7.16661	3.4807	5.1836	-3.42657	-2.77394	-7.7467	0.445694	-4.75688	-5.00819
ENSG00000142864	SERBP1	0.0379274	0.110815	0.229963	0.0728878	0.192036	0.119148	6.54662	6.54662	6.54662	6.54662	6.54662	6.54662	3.42998	9.5101	19.4605	6.25662	16.582	9.95622	0.000611869	3.71661e-21	1.06636e-79	4.50565e-10	4.21086e-59	5.4506e-23	0.00164912	1.88322e-20	1.5207e-78	1.90637e-09	6.69469e-58	9.92283e-22	-1.77374	36.5851	170.926	12.0896	124.008	41.2962	3.4263	9.44031	18.9035	6.23542	16.2111	9.87301
ENSG00000211802	TRAV22	-0.138703	-0.302319	-0.312442	-0.163616	-0.173739	-0.0101233	-0.835155	-0.835155	-0.835155	-0.835155	-0.835155	-0.835155	-3.42987	-7.13063	-7.14329	-3.81193	-3.97553	-0.224361	0.000611936	1.26313e-12	1.18434e-12	0.000140823	7.19761e-05	0.822493	0.00164912	3.9451e-12	2.55139e-12	0.000307809	0.000119173	0.856055	-1.79389	17.1938	17.1008	-0.0766936	0.0295781	-7.31084	-3.42627	-7.09829	-7.10718	-3.80672	-3.96966	-0.224339
ENSG00000260467	AC018552.2	0.192222	-0.249841	-0.268342	-0.442063	-0.460564	-0.0185015	-1.49882	-1.49882	-1.49882	-1.49882	-1.49882	-1.49882	3.42962	-4.20954	-4.36976	-7.38992	-7.59634	-0.294363	0.00061252	2.63066e-05	1.28474e-05	1.89626e-13	4.06688e-14	0.768502	0.00165046	4.9401e-05	1.99158e-05	1.14591e-12	1.17074e-13	0.810118	-1.78767	0.834393	1.3329	19.6785	20.7284	-7.28053	3.42601	-4.20329	-4.36269	-7.35591	-7.55884	-0.294336
ENSG00000062822	POLD1	-0.0774493	-0.174805	-0.182908	-0.0973557	-0.105458	-0.00810269	2.33963	2.33963	2.33963	2.33963	2.33963	2.33963	-3.42926	-7.28522	-7.37659	-4.01887	-4.30065	-0.317844	0.000613164	4.02548e-13	2.05809e-13	5.98883e-05	1.75685e-05	0.750625	0.00165195	1.29597e-12	4.57666e-13	0.000137497	3.0576e-05	0.794253	-1.79805	18.3211	18.8011	0.735009	1.37026	-7.27718	-3.42572	-7.2547	-7.34497	-4.01325	-4.29374	-0.317815
ENSG00000224078	SNHG14	-0.0721267	-0.0553327	0.0703627	0.016794	0.142489	0.125695	2.98789	2.98789	2.98789	2.98789	2.98789	2.98789	-3.4288	-2.47806	3.06787	0.749962	6.32015	5.37388	0.000614665	0.0132642	0.00217513	0.453339	3.02198e-10	8.32632e-08	0.00165576	0.0187932	0.00291317	0.512963	7.10804e-10	3.01413e-07	-1.77984	-4.91558	-3.47891	-6.99334	11.9809	6.99167	-3.42506	-2.4766	3.06522	0.74986	6.29765	5.35991
ENSG00000175707	KDF1	-0.149707	-0.168421	-0.242494	-0.0187143	-0.0927872	-0.0740729	-0.916401	-0.916401	-0.916401	-0.916401	-0.916401	-0.916401	-3.42852	-3.69003	-5.15894	-0.404741	-1.97035	-1.52534	0.000614978	0.000228645	2.68748e-07	0.685699	0.0488972	0.127293	0.00165637	0.000394466	4.57696e-07	0.730812	0.0612691	0.171228	-1.79971	-1.22731	5.03888	-7.21726	-5.90974	-6.18192	-3.42492	-3.68506	-5.14414	-0.404698	-1.96949	-1.52486
ENSG00000276289	KCNE1B	0.209683	0.177792	-0.0262486	-0.031891	-0.235932	-0.204041	-2.52675	-2.52675	-2.52675	-2.52675	-2.52675	-2.52675	3.4267	2.73813	-0.393157	-0.491677	-3.60684	-3.01255	0.000619575	0.00621651	0.694233	0.622986	0.000315395	0.00261399	0.00166851	0.00921414	0.717168	0.674126	0.00049475	0.00500721	-1.77363	-4.22548	-8.08258	-7.14255	-1.34007	-2.79829	3.4229	2.73614	-0.393118	-0.491622	-3.60232	-3.00982
ENSG00000130590	SAMD10	-0.12182	-0.288626	-0.342074	-0.166805	-0.220254	-0.0534484	0.946141	0.946141	0.946141	0.946141	0.946141	0.946141	-3.42646	-7.61511	-8.67152	-4.36592	-5.65954	-1.32065	0.000619692	3.46388e-14	6.76857e-18	1.30908e-05	1.66534e-08	0.186723	0.00166859	1.19051e-13	1.78447e-17	3.29045e-05	3.5442e-08	0.240185	-1.79834	20.7198	28.9682	2.18477	8.09043	-6.44009	-3.42285	-7.57969	-8.61876	-4.35858	-5.6436	-1.32034
ENSG00000029153	ARNTL2	0.183836	0.471443	0.745859	0.287606	0.562022	0.274416	-1.67225	-1.67225	-1.67225	-1.67225	-1.67225	-1.67225	3.42609	8.37582	12.8709	5.05136	9.72921	4.59975	0.000620467	8.32329e-17	7.14385e-37	4.6554e-07	4.88329e-22	4.41386e-06	0.00167043	3.30963e-16	3.3661e-36	1.39766e-06	2.02207e-21	1.28042e-05	-1.80679	26.6757	72.6049	5.36014	38.7669	3.16527	3.42251	8.32655	12.6852	5.04	9.65068	4.59088
ENSG00000205090	TMEM240	-0.206122	-0.438344	-0.589203	-0.232223	-0.383081	-0.150858	-2.25486	-2.25486	-2.25486	-2.25486	-2.25486	-2.25486	-3.42568	-6.90118	-8.99525	-3.62261	-5.90728	-2.24616	0.000621391	6.21341e-12	4.01727e-19	0.00029647	3.87319e-09	0.0247672	0.00167268	1.84919e-11	1.10444e-18	0.000619671	8.57753e-09	0.0393034	-1.80562	15.6279	31.7767	-0.768352	9.49424	-4.82248	-3.4221	-6.87467	-8.93649	-3.61836	-5.88952	-2.24502
ENSG00000130725	UBE2M	0.0572918	0.103672	0.195948	0.0463798	0.138656	0.0922767	6.28487	6.28487	6.28487	6.28487	6.28487	6.28487	3.42529	5.8695	10.9252	2.63319	7.9168	5.09797	0.000622581	4.8443e-09	2.75582e-27	0.00850368	3.441e-15	3.65396e-07	0.00167565	1.20382e-08	9.92645e-27	0.0141296	1.05032e-14	1.22019e-06	-1.78211	9.13765	50.3179	-3.82665	23.1323	5.55165	3.42158	5.85243	10.8204	2.63139	7.87377	5.08615
ENSG00000232434	AJM1	-0.134562	-0.196169	-0.221603	-0.0616073	-0.0870409	-0.0254336	0.551134	0.551134	0.551134	0.551134	0.551134	0.551134	-3.42441	-4.69063	-5.08657	-1.45926	-2.02189	-0.568421	0.000624301	2.83866e-06	3.86221e-07	0.144599	0.0432786	0.569793	0.00168004	5.78488e-06	6.52388e-07	0.187655	0.0546066	0.630742	-1.80861	2.96218	4.70547	-6.21944	-5.78633	-7.15081	-3.42083	-4.68216	-5.07563	-1.45888	-2.02101	-0.568357
ENSG00000122484	RPAP2	-0.0682927	-0.0359175	0.0447429	0.0323752	0.113036	0.0806603	3.21195	3.21195	3.21195	3.21195	3.21195	3.21195	-3.42379	-1.69479	2.0556	1.52102	5.28237	3.62909	0.000625852	0.0902153	0.0399041	0.128362	1.36851e-07	0.000289261	0.00168397	0.113631	0.0483307	0.168688	2.75487e-07	0.000644186	-1.80442	-6.55379	-6.07278	-6.12834	6.03497	-0.780843	-3.42016	-1.69426	2.05474	1.52059	5.26943	3.62473
ENSG00000167548	KMT2D	0.0657928	-0.0654919	-0.248866	-0.131285	-0.314659	-0.183375	4.23284	4.23284	4.23284	4.23284	4.23284	4.23284	3.42369	-3.22361	-12.0118	-6.46178	-15.4946	-8.72571	0.000626333	0.00127947	1.69035e-32	1.21214e-10	4.75128e-52	4.41959e-18	0.00168502	0.00204698	7.07868e-32	5.43659e-10	5.91913e-51	5.02078e-17	-1.79216	-2.79663	62.2328	13.3659	107.457	30.1109	3.41995	-3.22055	-11.8702	-6.4378	-15.1806	-8.66744
ENSG00000065060	UHRF1BP1	0.0785869	0.0826812	0.144023	0.00409422	0.0654357	0.0613415	1.03063	1.03063	1.03063	1.03063	1.03063	1.03063	3.42246	3.40726	5.73992	0.167283	2.6247	2.37517	0.000629024	0.000665378	1.05667e-08	0.867159	0.00871999	0.0176104	0.00169202	0.00109677	1.92181e-08	0.889559	0.0118989	0.0288644	-1.80872	-2.20343	8.19368	-7.26549	-4.39148	-4.50955	3.41878	3.40346	5.72137	0.167268	2.62284	2.37371
ENSG00000267197	AC011461.1	0.191461	-0.0487964	0.150246	-0.240257	-0.0412148	0.199042	-2.10522	-2.10522	-2.10522	-2.10522	-2.10522	-2.10522	3.42124	-0.824909	2.45977	-4.02492	-0.682296	3.17948	0.000631514	0.409485	0.0139557	5.8384e-05	0.495105	0.00149035	0.00169848	0.456437	0.0175779	0.000134278	0.530743	0.00297156	-1.82082	-7.66174	-5.17016	0.757981	-7.61092	-2.304	3.41771	-0.824801	2.4584	-4.01925	-0.682212	3.17656
ENSG00000121895	TMEM156	-0.0689968	0.024415	0.0808955	0.0934118	0.149892	0.0564805	3.53395	3.53395	3.53395	3.53395	3.53395	3.53395	-3.42123	1.13761	3.6764	4.36485	6.98498	2.53762	0.000632207	0.255377	0.000240771	1.3185e-05	3.55392e-12	0.0112153	0.00170009	0.297495	0.000345632	3.31146e-05	9.22617e-12	0.0190452	-1.79313	-7.31789	-1.4225	2.18789	16.3265	-4.11115	-3.41741	1.13739	3.67188	4.35701	6.95387	2.53592
ENSG00000137404	NRM	-0.070949	-0.23745	-0.280593	-0.166501	-0.209644	-0.0431422	3.42197	3.42197	3.42197	3.42197	3.42197	3.42197	-3.42046	-10.8331	-12.5133	-7.56711	-9.48604	-1.88495	0.000633736	7.55546e-27	4.83056e-35	5.11205e-14	4.89211e-21	0.059538	0.00170396	5.06676e-26	2.17641e-34	3.30231e-13	1.94774e-20	0.086815	-1.81078	49.5394	68.1221	20.9607	36.4445	-5.56229	-3.41675	-10.7276	-12.3507	-7.52903	-9.41148	-1.8842
ENSG00000255836	AC131206.1	0.187842	0.4959	0.579624	0.308058	0.391782	0.0837238	-0.771619	-0.771619	-0.771619	-0.771619	-0.771619	-0.771619	3.42019	8.46842	9.52848	5.23791	6.56108	1.34965	0.000634187	3.78379e-17	3.12885e-21	1.73859e-07	6.30605e-11	0.177235	0.00170493	1.53969e-16	9.28544e-21	5.49023e-07	1.53843e-10	0.229345	-1.81048	27.4282	36.54	6.32582	13.5235	-6.39944	3.41656	8.41941	9.45834	5.22531	6.5363	1.34932
ENSG00000231453	LINC01305	0.225512	0.217238	0.28987	-0.00827424	0.0643579	0.0726321	-3.33152	-3.33152	-3.33152	-3.33152	-3.33152	-3.33152	3.41914	3.11513	4.045	-0.118138	0.911201	0.993317	0.000636613	0.00185582	5.36511e-05	0.905966	0.362265	0.320638	0.00171121	0.0029153	8.00386e-05	0.922032	0.399326	0.385569	-1.81471	-3.14616	-0.0257578	-7.27102	-7.42178	-6.83415	3.41552	3.11239	4.03912	-0.118128	0.911057	0.993147
ENSG00000198464	ZNF480	-0.0518497	-0.00111228	0.0260513	0.0507375	0.077901	0.0271636	2.77503	2.77503	2.77503	2.77503	2.77503	2.77503	-3.419	-0.0689461	1.56831	3.13369	4.77214	1.60202	0.000636985	0.945037	0.116911	0.00174332	1.91279e-06	0.109259	0.00171197	0.953048	0.134709	0.00325018	3.56746e-06	0.149751	-1.81604	-7.97894	-6.94509	-2.39305	3.49814	-6.04042	-3.41536	-0.0689404	1.56787	3.1308	4.76243	1.60153
ENSG00000167468	GPX4	0.072631	0.27473	0.55245	0.202099	0.479819	0.277719	8.53762	8.53762	8.53762	8.53762	8.53762	8.53762	3.41906	12.2284	24.2284	9.07103	21.693	12.1636	0.000637279	1.43751e-33	2.13098e-118	2.17327e-19	1.58762e-96	3.35316e-33	0.00171229	1.33959e-32	6.86876e-117	2.50212e-18	8.97458e-95	1.47133e-31	-1.78871	64.7635	257.469	33.086	208.905	64.4202	3.41523	12.0747	23.1335	9.00416	20.848	12.0048
ENSG00000229980	TOB1-AS1	-0.119559	0.0273589	-0.0680362	0.146918	0.0515227	-0.0953951	0.264121	0.264121	0.264121	0.264121	0.264121	0.264121	-3.41867	0.737648	-1.75727	3.90796	1.34151	-2.3911	0.000637289	0.460781	0.0789669	9.50465e-05	0.179855	0.0168578	0.00171229	0.507711	0.0927654	0.000212489	0.208447	0.0277317	-1.84012	-7.73791	-6.64596	0.295767	-6.93904	-4.47821	-3.41523	0.737561	-1.75671	3.9029	1.3412	-2.3898
ENSG00000151148	UBE3B	0.0412952	-0.0273527	-0.0448207	-0.0686479	-0.086116	-0.0174681	3.62027	3.62027	3.62027	3.62027	3.62027	3.62027	3.41885	-2.14518	-3.44328	-5.3794	-6.72814	-1.31934	0.000637583	0.0320213	0.000583081	8.08774e-08	2.07576e-11	0.187166	0.00171284	0.0431535	0.0008146	2.64404e-07	5.19464e-11	0.240689	-1.80675	-5.68095	-2.26611	7.05851	14.5897	-6.46022	3.4151	-2.14415	-3.43936	-5.36516	-6.70059	-1.31901
ENSG00000125122	LRRC29	0.059982	0.0520776	0.120029	-0.00790441	0.0600475	0.0679519	1.96404	1.96404	1.96404	1.96404	1.96404	1.96404	3.41864	2.78986	6.21702	-0.42087	3.15353	3.43492	0.000637787	0.00530552	5.75851e-10	0.673881	0.00162957	0.000601036	0.00171314	0.00792376	1.112e-09	0.720294	0.00238847	0.00127682	-1.82079	-4.10129	11.0216	-7.18639	-2.8695	-1.44914	3.41501	2.78787	6.1969	-0.420828	3.15056	3.43115
ENSG00000173614	NMNAT1	0.0409612	0.0109491	-0.104204	-0.030012	-0.145166	-0.115154	3.00527	3.00527	3.00527	3.00527	3.00527	3.00527	3.41843	0.862535	-8.00277	-2.35793	-11.3284	-8.66995	0.000638536	0.388463	1.73967e-15	0.0184444	4.00305e-29	7.17215e-18	0.00171491	0.435341	4.19786e-15	0.0288226	2.15665e-28	8.0219e-17	-1.81313	-7.60829	23.4806	-4.50805	54.8648	29.6316	3.41469	0.862408	-7.95862	-2.35657	-11.2016	-8.61212
ENSG00000102738	MRPS31	-0.047018	0.0494907	0.0676423	0.0965086	0.11466	0.0181517	3.56168	3.56168	3.56168	3.56168	3.56168	3.56168	-3.4182	3.39754	4.53776	6.61116	7.82984	1.19616	0.00063896	0.000688774	5.90773e-06	4.52575e-11	6.81749e-15	0.231733	0.0017158	0.00113464	9.3365e-06	2.12748e-10	2.0484e-14	0.290693	-1.81539	-2.22638	2.07515	14.3254	22.4694	-6.61537	-3.41451	3.39401	4.52967	6.58576	7.78782	1.19591
ENSG00000127995	CASD1	-0.0680919	0.0269508	-0.0378812	0.0950427	0.0302107	-0.064832	2.01873	2.01873	2.01873	2.01873	2.01873	2.01873	-3.41737	1.2723	-1.72829	4.45064	1.39507	-2.88101	0.000640617	0.203361	0.0840361	8.87367e-06	0.163098	0.00399247	0.00172001	0.241274	0.0984439	2.27914e-05	0.190126	0.00738543	-1.83163	-7.18439	-6.68842	2.55024	-6.86188	-3.1907	-3.41381	1.27204	-1.72773	4.44294	1.39473	-2.87876
ENSG00000168488	ATXN2L	-0.102071	-0.25358	-0.491599	-0.151509	-0.389528	-0.238019	3.75776	3.75776	3.75776	3.75776	3.75776	3.75776	-3.41595	-8.01923	-15.2041	-4.76941	-12.2365	-7.21146	0.000644116	1.49682e-15	2.03922e-50	1.93752e-06	1.2915e-33	7.00736e-13	0.00172909	5.56399e-15	1.37241e-49	5.40643e-06	8.21603e-33	4.66266e-12	-1.83257	23.8382	103.638	4.00198	65.3516	18.3711	-3.41232	-7.97721	-14.932	-4.75983	-12.0835	-7.17929
ENSG00000234390	USP27X-AS1	-0.181788	-0.138311	-0.295176	0.0434768	-0.113388	-0.156865	-1.65678	-1.65678	-1.65678	-1.65678	-1.65678	-1.65678	-3.4158	-2.46451	-5.08846	0.766155	-1.97028	-2.63242	0.000644183	0.0137723	3.82407e-07	0.443643	0.0488974	0.00852108	0.00172909	0.0194457	6.46063e-07	0.503445	0.0612691	0.0148026	-1.84353	-4.97671	4.69636	-7.0011	-5.90856	-3.88705	-3.4123	-2.46315	-5.07751	0.766055	-1.96948	-2.63069
ENSG00000119820	YIPF4	0.0745071	0.0274984	0.114398	-0.0470088	0.0398905	0.0868993	6.81745	6.81745	6.81745	6.81745	6.81745	6.81745	3.41578	1.1955	4.90406	-2.04469	1.74622	3.67992	0.000644581	0.231984	9.86968e-07	0.0409749	0.0808776	0.00023751	0.00172991	0.272435	1.62942e-06	0.0599309	0.0984506	0.000536013	-1.82244	-7.27244	3.78247	-5.2026	-6.33365	-0.614693	3.41213	1.19526	4.89422	-2.04378	1.74562	3.67536
ENSG00000179909	ZNF154	-0.138085	-0.142513	-0.382273	-0.00442737	-0.244188	-0.239761	0.474187	0.474187	0.474187	0.474187	0.474187	0.474187	-3.41551	-3.29223	-8.49353	-0.102144	-5.53982	-5.23037	0.000645327	0.00100537	3.11307e-17	0.918649	3.30657e-08	1.81514e-07	0.00173158	0.00162629	8.00663e-17	0.932671	6.90667e-08	6.3006e-07	-1.81707	-2.55847	27.4453	-7.25222	7.4336	6.2619	-3.41181	-3.28902	-8.44224	-0.102135	-5.52438	-5.21734
ENSG00000074527	NTN4	-0.205023	-0.171094	-0.255808	0.0339289	-0.0507852	-0.0847141	-2.55249	-2.55249	-2.55249	-2.55249	-2.55249	-2.55249	-3.41551	-2.71542	-3.96511	0.535819	-0.793657	-1.28268	0.000645388	0.00666157	7.5444e-05	0.592128	0.427464	0.199717	0.00173158	0.00982661	0.00011163	0.645297	0.464932	0.254776	-1.82373	-4.31054	-0.351834	-7.13757	-7.52228	-6.50975	-3.41179	-2.71331	-3.95843	0.535755	-0.793538	-1.28236
ENSG00000069509	FUNDC1	-0.0502557	-0.0230785	-0.0360571	0.0271772	0.0141986	-0.0129786	2.26757	2.26757	2.26757	2.26757	2.26757	2.26757	-3.41532	-1.47666	-2.23263	1.7234	0.889104	-0.782101	0.000645488	0.139866	0.0256436	0.08492	0.37402	0.434218	0.0017316	0.170786	0.0315748	0.116571	0.411391	0.500044	-1.84257	-6.90941	-5.69805	-5.80731	-7.44482	-7.02033	-3.41174	-1.47629	-2.23157	1.72283	0.888969	-0.781994
ENSG00000256060	TRAPPC2B	-0.0761089	0.139015	0.208229	0.215124	0.284338	0.0692138	2.55235	2.55235	2.55235	2.55235	2.55235	2.55235	-3.4135	5.85956	8.53145	9.07407	11.8876	2.78893	0.000650323	5.16476e-09	2.31648e-17	2.11553e-19	8.1112e-32	0.00532467	0.00174433	1.28024e-08	5.98647e-17	2.44311e-18	4.81505e-31	0.009621	-1.82014	9.07959	27.7341	33.1054	60.9552	-3.43859	-3.40971	5.84177	8.47671	9.00711	11.7383	2.78671
ENSG00000130826	DKC1	-0.0486253	-0.140581	-0.198272	-0.091956	-0.149647	-0.057691	3.0116	3.0116	3.0116	3.0116	3.0116	3.0116	-3.41294	-9.31624	-12.7997	-6.06067	-9.79324	-3.64041	0.00065121	2.22918e-20	1.39943e-36	1.52756e-09	2.6387e-22	0.000276914	0.00174646	1.0815e-19	6.55133e-36	6.11543e-09	1.10135e-21	0.000618709	-1.84102	34.784	71.6357	10.8992	39.3406	-0.741556	-3.40934	-9.25075	-12.6324	-6.04143	-9.71359	-3.63599
ENSG00000174684	B4GAT1	-0.0818011	-0.12348	-0.231906	-0.0416786	-0.150105	-0.108426	0.855081	0.855081	0.855081	0.855081	0.855081	0.855081	-3.41237	-4.86136	-8.79109	-1.6231	-5.73214	-3.99087	0.000652325	1.2234e-06	2.4561e-18	0.104672	1.09156e-08	6.74374e-05	0.0017492	2.56794e-06	6.58224e-18	0.140508	2.35178e-08	0.000165507	-1.85189	3.76437	29.9845	-5.97348	8.49352	0.593349	-3.40887	-4.85181	-8.7341	-1.62262	-5.71585	-3.98515
ENSG00000101470	TNNC2	0.110699	0.178542	0.322925	0.0678424	0.212226	0.144384	2.21428	2.21428	2.21428	2.21428	2.21428	2.21428	3.41242	5.14417	9.00522	1.95853	6.06146	3.96687	0.000652916	2.86383e-07	3.79045e-19	0.0502677	1.53248e-09	7.4671e-05	0.00175053	6.31029e-07	1.04346e-18	0.0722596	3.4735e-09	0.000182191	-1.82228	5.19772	31.7816	-5.3478	10.4117	0.5158	3.40862	5.13219	8.94291	1.95768	6.04091	3.96089
ENSG00000123329	ARHGAP9	-0.0504051	-0.0765884	-0.2503	-0.0261833	-0.199895	-0.173711	8.99736	8.99736	8.99736	8.99736	8.99736	8.99736	-3.41197	-4.89655	-15.7567	-1.68869	-12.9862	-10.928	0.000654032	1.02867e-06	9.2056e-54	0.0913903	1.7758e-37	3.02807e-27	0.00175328	2.17423e-06	6.69576e-53	0.124267	1.30781e-36	8.11972e-26	-1.81262	3.96881	110.593	-5.8428	73.8832	50.8827	-3.40816	-4.88607	-15.4372	-1.68811	-12.7938	-10.8118
ENSG00000279891	AC022498.2	0.225674	0.112236	0.357523	-0.113438	0.131849	0.245288	-3.75957	-3.75957	-3.75957	-3.75957	-3.75957	-3.75957	3.41112	1.58873	4.91837	-1.61755	1.86879	3.35397	0.000656133	0.112231	9.21718e-07	0.105875	0.0617583	0.000807467	0.00175866	0.139255	1.52397e-06	0.142021	0.0762021	0.00168532	-1.81512	-6.68709	3.89297	-5.94909	-6.06851	-1.70999	3.40728	1.58824	4.90765	-1.61702	1.86803	3.35022
ENSG00000212864	RNF208	-0.131573	-0.276913	-0.0287738	-0.14534	0.102799	0.24814	1.1544	1.1544	1.1544	1.1544	1.1544	1.1544	-3.41011	-6.72546	-0.674184	-3.52125	2.45102	5.69427	0.000658186	2.0898e-11	0.500248	0.000436235	0.0143056	1.36731e-08	0.00176391	6.02886e-11	0.529532	0.000889576	0.0190573	5.49142e-08	-1.83735	14.4457	-7.92681	-1.10357	-4.81557	8.75283	-3.40643	-6.69961	-0.6741	-3.51713	2.4495	5.67743
ENSG00000178878	APOLD1	0.126733	0.20106	0.350909	0.0743268	0.224177	0.14985	3.37542	3.37542	3.37542	3.37542	3.37542	3.37542	3.40898	5.09694	8.67365	1.87605	5.63403	3.62811	0.000660772	3.66105e-07	6.63617e-18	0.0607478	1.92872e-08	0.000290392	0.00177059	8.00693e-07	1.75079e-17	0.085869	4.08762e-08	0.000646369	-1.85478	4.93859	28.993	-5.52986	7.93305	-0.78717	3.40536	5.08579	8.62102	1.87533	5.61828	3.62372
ENSG00000180964	TCEAL8	-0.0544345	0.13336	0.178752	0.187794	0.233186	0.045392	4.61758	4.61758	4.61758	4.61758	4.61758	4.61758	-3.40871	7.91733	10.43	11.1521	13.8732	2.61278	0.000661604	3.40066e-15	4.89566e-25	2.66706e-28	2.14945e-42	0.00902848	0.00177256	1.23627e-14	1.63252e-24	8.56735e-27	1.87234e-41	0.0155991	-1.84175	23.0084	45.2067	53.3634	85.2674	-3.93922	-3.40502	7.87525	10.335	11.0324	13.6454	2.61097
ENSG00000013275	PSMC4	-0.0471413	-0.160859	-0.128327	-0.113718	-0.0811852	0.0325324	4.51025	4.51025	4.51025	4.51025	4.51025	4.51025	-3.40824	-11.029	-8.64364	-7.77726	-5.55991	2.15399	0.000662516	9.15245e-28	8.59224e-18	1.01727e-14	2.94185e-08	0.0313224	0.00177454	6.39991e-27	2.25422e-17	7.08441e-14	6.16193e-08	0.0486198	-1.8525	51.6757	28.725	22.5523	7.51334	-5.03284	-3.40464	-10.921	-8.59139	-7.73708	-5.54486	2.15295
ENSG00000251726	RNU7-41P	0.263094	0.397506	1.0438	0.134413	0.780705	0.646292	-0.430107	-0.430107	-0.430107	-0.430107	-0.430107	-0.430107	3.40814	4.84011	12.2097	1.62298	9.26119	7.37938	0.000662528	1.35921e-06	1.56531e-33	0.104697	3.76743e-20	2.05142e-13	0.00177454	2.84319e-06	6.74574e-33	0.140532	1.44348e-19	1.449e-12	-1.86157	3.67098	64.6719	-5.9675	34.4477	19.5787	3.40463	4.83089	12.0677	1.6225	9.1945	7.3454
ENSG00000166377	ATP9B	-0.0834696	-0.0976946	0.0630154	-0.014225	0.146485	0.16071	3.57056	3.57056	3.57056	3.57056	3.57056	3.57056	-3.4082	-3.76098	2.36824	-0.545711	5.60267	5.92392	0.000662643	0.000172405	0.0179338	0.585306	2.30725e-08	3.50976e-09	0.00177459	0.000301053	0.0223789	0.638787	4.86303e-08	1.51478e-08	-1.85553	-0.936462	-5.38501	-7.13204	7.75754	10.054	-3.40459	-3.75636	2.36698	-0.545651	5.58723	5.90578
ENSG00000189369	GSPT2	-0.0829081	-0.0323132	-0.10659	0.050595	-0.0236817	-0.0742766	1.15005	1.15005	1.15005	1.15005	1.15005	1.15005	-3.40784	-1.24876	-3.964	1.93769	-0.890597	-2.68822	0.00066334	0.211845	7.53767e-05	0.0527548	0.373219	0.00722387	0.0017762	0.250598	0.000111539	0.0755118	0.410582	0.01273	-1.86391	-7.21332	-0.341906	-5.41098	-7.4316	-3.71856	-3.4043	-1.24851	-3.95864	1.93692	-0.890461	-2.68634
ENSG00000158428	CATIP	0.117287	0.219543	0.197885	0.102257	0.0805984	-0.0216583	1.52901	1.52901	1.52901	1.52901	1.52901	1.52901	3.40704	5.9826	5.1869	2.76125	2.13997	-0.552577	0.000665285	2.44248e-09	2.27444e-07	0.00579323	0.0324394	0.580595	0.00178116	6.19472e-09	3.88584e-07	0.0098994	0.0415175	0.640929	-1.86993	9.79273	5.21529	-3.48927	-5.54523	-7.16244	3.4035	5.96526	5.17538	2.75926	2.13895	-0.552516
ENSG00000155256	ZFYVE27	-0.0655644	-0.180711	-0.324424	-0.115147	-0.25886	-0.143713	4.49636	4.49636	4.49636	4.49636	4.49636	4.49636	-3.40659	-8.88518	-15.6553	-5.64598	-12.7138	-6.81487	0.000666467	1.0601e-18	2.98618e-53	1.79764e-08	4.27777e-36	1.13813e-11	0.00178407	4.68437e-18	2.14877e-52	6.35469e-08	2.96265e-35	6.59611e-11	-1.86107	31.0081	110.179	8.512	71.0541	15.6368	-3.40301	-8.82858	-15.3611	-5.63043	-12.5442	-6.78785
ENSG00000229648	RPSAP22	0.215844	0.348082	0.0598065	0.132237	-0.156038	-0.288275	-3.36478	-3.36478	-3.36478	-3.36478	-3.36478	-3.36478	3.40601	5.21183	0.872598	1.96785	-2.30133	-4.11116	0.000667927	1.99708e-07	0.382955	0.0491808	0.0214438	4.0476e-05	0.00178772	4.45309e-07	0.412258	0.0708758	0.0280338	0.000102491	-1.86319	5.51707	-7.80928	-5.35693	-5.19883	1.06325	3.40242	5.19961	0.872465	1.96702	-2.30008	-4.10475
ENSG00000122861	PLAU	0.114977	0.263803	-0.150074	0.148826	-0.265051	-0.413877	0.388538	0.388538	0.388538	0.388538	0.388538	0.388538	3.40521	7.36334	-4.04589	4.13235	-7.23069	-10.8901	0.000669969	2.31997e-13	5.35511e-05	3.69421e-05	6.16498e-13	4.49614e-27	0.00179293	7.58441e-13	7.99022e-05	8.73505e-05	1.6657e-12	1.1887e-25	-1.85843	18.8499	-0.00839684	1.20541	18.0497	50.5282	3.40158	7.32893	-4.03956	4.12582	-7.19678	-10.7754
ENSG00000279759	AC118344.4	0.23424	0.0553694	-0.060092	-0.178871	-0.294332	-0.115461	-2.49688	-2.49688	-2.49688	-2.49688	-2.49688	-2.49688	3.40473	0.762444	-0.803033	-2.44117	-3.97338	-1.50507	0.000670832	0.445852	0.422017	0.0146965	7.25323e-05	0.132412	0.00179489	0.492646	0.451469	0.0233833	0.000120073	0.177177	-1.87646	-7.71213	-7.87206	-4.32509	0.0208794	-6.20626	3.40123	0.762349	-0.802927	-2.43977	-3.96782	-1.50466
ENSG00000107281	NPDC1	-0.0842179	-0.12224	-0.0128979	-0.0380223	0.07132	0.109342	3.0262	3.0262	3.0262	3.0262	3.0262	3.0262	-3.40508	-4.61711	-0.47363	-1.44885	2.70385	3.99328	0.00067089	4.06403e-06	0.6358	0.147495	0.00689703	6.69057e-05	0.00179489	8.1741e-06	0.661086	0.190992	0.0095211	0.000164288	-1.83282	2.66361	-8.02346	-6.20244	-4.16267	0.620579	-3.40121	-4.60808	-0.473579	-1.44843	2.70178	3.98703
ENSG00000012779	ALOX5	0.0547629	-0.0125517	-0.241836	-0.0673147	-0.296599	-0.229284	7.73193	7.73193	7.73193	7.73193	7.73193	7.73193	3.40493	-0.737251	-13.9876	-3.98959	-17.7046	-13.2556	0.000671032	0.461029	4.34475e-43	6.78989e-05	1.53859e-66	6.26766e-39	0.00179501	0.507925	2.42615e-42	0.000154531	3.16185e-65	4.60869e-37	-1.83532	-7.68433	86.2434	0.638749	140.268	77.451	3.40115	-0.737154	-13.7615	-3.98353	-17.2316	-13.0511
ENSG00000162614	NEXN	0.103902	0.228408	0.531723	0.124506	0.427821	0.303315	2.47273	2.47273	2.47273	2.47273	2.47273	2.47273	3.40427	7.00898	15.7937	3.80912	12.9579	8.831	0.000672322	2.94523e-12	4.54155e-54	0.000142369	2.3339e-37	1.77081e-18	0.00179821	8.95076e-12	3.33685e-53	0.000311044	1.70681e-36	2.08206e-17	-1.86515	16.3681	111.609	-0.0643523	73.7706	31.0293	3.40062	6.98031	15.4827	3.80402	12.7725	8.771
ENSG00000251682	AC122718.2	0.22494	0.288361	0.570346	0.0634209	0.345406	0.281985	-3.74268	-3.74268	-3.74268	-3.74268	-3.74268	-3.74268	3.40366	4.11615	7.90226	0.899302	4.85801	3.82211	0.000673491	3.95111e-05	3.74749e-15	0.368564	1.24667e-06	0.000135	0.00180108	7.31468e-05	8.93059e-15	0.429003	2.35402e-06	0.000317022	-1.87775	0.4479	22.7457	-6.88268	3.90231	-0.0702716	3.40015	4.11032	7.8631	0.899167	4.84807	3.81715
ENSG00000100483	VCPKMT	0.113236	0.338137	0.193847	0.224901	0.0806108	-0.144291	3.84679	3.84679	3.84679	3.84679	3.84679	3.84679	3.40356	9.60015	5.38381	6.35802	2.27555	-3.92767	0.000673728	1.56984e-21	7.8213e-08	2.35214e-10	0.0229431	8.76911e-05	0.00180146	8.12054e-21	1.36956e-07	1.02587e-09	0.0298693	0.000211845	-1.8745	37.4533	6.2329	12.7238	-5.26651	0.32865	3.40005	9.5302	5.3712	6.33639	2.27438	-3.92235
ENSG00000198879	SFMBT2	-0.0884106	0.010172	-0.0766534	0.0985826	0.0117572	-0.0868254	1.28376	1.28376	1.28376	1.28376	1.28376	1.28376	-3.40348	0.367821	-2.66461	3.52982	0.413412	-2.93568	0.000673922	0.713031	0.00774727	0.000422051	0.679335	0.00335371	0.00180172	0.746419	0.00997296	0.000862428	0.708701	0.00629226	-1.88263	-7.92818	-4.63348	-1.09056	-7.74513	-3.02895	-3.39997	0.367788	-2.66289	3.5259	0.413371	-2.93331
ENSG00000114354	TFG	-0.0377828	-0.076531	-0.166574	-0.0387482	-0.128791	-0.0900426	3.66164	3.66164	3.66164	3.66164	3.66164	3.66164	-3.4032	-6.49153	-13.8011	-3.29258	-10.9206	-7.36644	0.000675177	9.9307e-11	4.85363e-42	0.001005	3.22541e-27	2.29364e-13	0.00180482	2.75675e-10	2.63299e-41	0.0019431	1.61176e-26	1.60923e-12	-1.85644	12.9275	83.9384	-1.88036	50.4976	19.4473	-3.39947	-6.468	-13.5859	-3.28912	-10.806	-7.33046
ENSG00000185883	ATP6V0C	0.112705	-0.00538607	0.104641	-0.118091	-0.00806365	0.110027	5.54131	5.54131	5.54131	5.54131	5.54131	5.54131	3.40303	-0.153711	2.93563	-3.38008	-0.231881	3.05878	0.000675406	0.877848	0.00335359	0.000734314	0.816647	0.0022429	0.00180518	0.894189	0.00443844	0.00145051	0.836147	0.00434948	-1.85768	-7.96199	-3.87754	-1.59608	-7.81718	-2.68117	3.39937	-0.153698	2.93332	-3.37644	-0.23186	3.05603
ENSG00000285441	SOD2	0.248592	-0.0528124	0.330046	-0.301404	0.081454	0.382858	-3.47971	-3.47971	-3.47971	-3.47971	-3.47971	-3.47971	3.40282	-0.683885	4.15294	-3.87358	1.03762	4.70673	0.000675577	0.494098	3.36993e-05	0.000109536	0.299532	2.63192e-06	0.00180538	0.54031	5.08991e-05	0.000242949	0.335339	7.86026e-06	-1.88117	-7.76568	0.405569	0.166181	-7.30799	3.66429	3.3993	-0.683805	4.14691	-3.86843	1.03744	4.69763
ENSG00000140326	CDAN1	-0.0755339	-0.096994	-0.134998	-0.0214601	-0.0594637	-0.0380036	2.20607	2.20607	2.20607	2.20607	2.20607	2.20607	-3.40185	-4.11065	-5.52913	-0.900091	-2.46121	-1.51255	0.000676349	4.02978e-05	3.43696e-08	0.368129	0.0138917	0.130479	0.00180718	7.45666e-05	6.11853e-08	0.428554	0.0185394	0.175038	-1.89368	0.418543	7.02421	-6.88625	-4.82058	-6.18872	-3.39899	-4.10577	-5.51758	-0.899983	-2.46005	-1.51222
ENSG00000110987	BCL7A	-0.129008	-0.457973	-0.716331	-0.328966	-0.587324	-0.258358	-0.0732122	-0.0732122	-0.0732122	-0.0732122	-0.0732122	-0.0732122	-3.40103	-11.3821	-17.1859	-8.12712	-14.2599	-6.05081	0.000680263	2.05808e-29	4.53289e-63	6.46099e-16	1.32197e-44	1.63261e-09	0.00181738	1.57165e-28	4.21993e-62	5.12091e-15	1.25808e-43	7.35046e-09	-1.87509	55.3206	132.319	25.2336	90.2807	10.8073	-3.39741	-11.2604	-16.7632	-8.0803	-14.0117	-6.03069
ENSG00000251000	AC008592.3	0.138101	0.393101	0.584849	0.255001	0.446748	0.191747	0.355117	0.355117	0.355117	0.355117	0.355117	0.355117	3.40026	9.07943	12.9527	5.83796	10.0312	4.1395	0.000681845	1.86507e-19	2.02883e-37	5.84467e-09	2.60752e-23	3.57727e-05	0.00182135	8.5776e-19	9.68814e-37	2.18815e-08	1.1263e-22	9.12694e-05	-1.88967	32.6808	73.586	9.60045	41.6628	1.20105	3.39678	9.02093	12.7834	5.82114	9.94667	4.13321
ENSG00000131149	GSE1	-0.07229	-0.126047	-0.22985	-0.0537571	-0.15756	-0.103803	2.22213	2.22213	2.22213	2.22213	2.22213	2.22213	-3.40009	-5.57031	-9.82587	-2.35987	-6.83177	-4.32985	0.000682424	2.75901e-08	1.84288e-22	0.0183457	1.01566e-11	1.54189e-05	0.00182264	6.5074e-08	5.68786e-22	0.0286826	2.57562e-11	4.144e-05	-1.88734	7.43776	39.357	-4.50796	15.3062	1.99135	-3.39654	-5.55608	-9.7501	-2.35857	-6.80427	-4.32262
ENSG00000204261	PSMB8-AS1	-0.0437289	0.0464856	-0.0550271	0.0902145	-0.0112982	-0.101513	6.87908	6.87908	6.87908	6.87908	6.87908	6.87908	-3.39995	3.42247	-3.99155	6.66559	-0.840145	-7.30536	0.00068301	0.000628815	6.71811e-05	3.14553e-11	0.400897	3.5607e-13	0.0018239	0.00103978	9.97018e-05	1.49826e-10	0.43829	2.44444e-12	-1.86649	-2.13361	-0.239192	14.6809	-7.49408	19.0095	-3.39631	3.41887	-3.98605	6.63959	-0.840021	-7.27129
ENSG00000273017	AP000240.1	0.120428	0.136316	0.274944	0.0158883	0.154516	0.138628	0.0709935	0.0709935	0.0709935	0.0709935	0.0709935	0.0709935	3.39977	3.62308	7.01419	0.417834	3.98409	3.44149	0.000683092	0.000295636	2.82348e-12	0.676098	6.93752e-05	0.000586509	0.0018239	0.000503853	5.99743e-12	0.722134	0.000115059	0.00124835	-1.89509	-1.45274	16.2301	-7.1963	0.0775177	-1.42863	3.39628	3.61909	6.98624	0.417793	3.97842	3.43778
ENSG00000260206	AC105020.2	0.246141	-0.0714566	0.449203	-0.317598	0.203061	0.520659	-3.21657	-3.21657	-3.21657	-3.21657	-3.21657	-3.21657	3.39912	-0.933787	5.70243	-4.11772	2.60839	6.45503	0.000684745	0.350485	1.29113e-08	3.92938e-05	0.0091424	1.25833e-10	0.00182806	0.396415	2.3383e-08	9.2516e-05	0.0124482	6.40706e-10	-1.89419	-7.56456	7.98226	1.13256	-4.45124	13.2938	3.39562	-0.933648	5.68723	-4.11159	2.60668	6.43212
ENSG00000132466	ANKRD17	0.0564655	0.0453516	0.0984673	-0.0111139	0.0420018	0.0531157	3.49139	3.49139	3.49139	3.49139	3.49139	3.49139	3.39835	2.58078	5.47344	-0.628012	2.36398	2.88238	0.000685017	0.00989537	4.70146e-08	0.530034	0.0181305	0.00396919	0.00182853	0.0142867	8.31614e-08	0.587111	0.0239031	0.00734598	-1.89893	-4.67767	6.71191	-7.09457	-5.06505	-3.20759	3.39551	2.57946	5.46225	-0.627953	2.36294	2.8806
ENSG00000264857	MIR5696	0.244352	0.532095	0.560325	0.287743	0.315973	0.0282294	-2.7159	-2.7159	-2.7159	-2.7159	-2.7159	-2.7159	3.39878	6.99458	7.14389	3.75332	4.08036	0.351643	0.000685559	3.23235e-12	1.12152e-12	0.000177785	4.61432e-05	0.72513	0.00182971	9.80119e-12	2.41828e-12	0.000382866	7.77478e-05	0.771701	-1.8947	16.2709	17.1282	-0.287291	0.451336	-7.26917	3.39529	6.96723	7.11471	3.74866	4.07435	0.35161
ENSG00000214226	C17orf67	-0.0824968	-0.00164076	0.00938158	0.080856	0.0918784	0.0110223	0.762676	0.762676	0.762676	0.762676	0.762676	0.762676	-3.39824	-0.0635021	0.35007	3.11352	3.4766	0.401714	0.000687113	0.949371	0.726311	0.00186662	0.000515336	0.687924	0.0018336	0.956843	0.74719	0.00346215	0.000791183	0.738704	-1.88328	-7.97499	-8.10099	-2.4505	-1.79403	-7.22307	-3.39467	-0.0634969	0.350036	3.11067	3.47266	0.401674
ENSG00000163166	IWS1	-0.0495849	-0.111139	-0.195652	-0.0615545	-0.146068	-0.0845131	3.54838	3.54838	3.54838	3.54838	3.54838	3.54838	-3.39808	-7.188	-12.3563	-3.96345	-9.3743	-5.22851	0.000687434	8.19542e-13	2.77798e-34	7.56094e-05	1.33869e-20	1.82725e-07	0.0018342	2.59017e-12	1.22408e-33	0.000171107	5.24006e-20	6.34031e-07	-1.89212	17.6245	66.4332	0.519263	35.4755	6.22678	-3.39454	-7.15785	-12.2091	-3.95791	-9.3051	-5.2161
ENSG00000148399	DPH7	-0.0897923	-0.033276	-0.0809388	0.0565163	0.0088535	-0.0476628	2.98356	2.98356	2.98356	2.98356	2.98356	2.98356	-3.39783	-1.18632	-2.80609	2.00033	0.311103	-1.61207	0.000687885	0.235584	0.00504503	0.0455536	0.755744	0.107051	0.00183514	0.276266	0.00658127	0.0661192	0.779984	0.147101	-1.90038	-7.29497	-4.26088	-5.29561	-7.79778	-6.03787	-3.39436	-1.1861	-2.80414	1.99951	0.311075	-1.61159
ENSG00000138030	KHK	-0.0687045	-0.173639	-0.0629441	-0.104934	0.00576035	0.110695	1.51039	1.51039	1.51039	1.51039	1.51039	1.51039	-3.39771	-8.05429	-2.81886	-4.84986	0.262213	4.8495	0.000688593	1.14042e-15	0.00485162	1.30124e-06	0.793177	1.30463e-06	0.00183677	4.26698e-15	0.00633711	3.71637e-06	0.814553	4.0673e-06	-1.8832	24.0688	-4.19428	4.39405	-7.78279	4.35924	-3.39408	-8.01072	-2.81672	-4.83956	0.262188	4.83905
ENSG00000143401	ANP32E	0.0447068	0.0230854	0.0905333	-0.0216215	0.0458265	0.067448	3.59736	3.59736	3.59736	3.59736	3.59736	3.59736	3.39713	1.6567	6.35073	-1.54887	3.2732	4.64972	0.000690083	0.0976835	2.46586e-10	0.121524	0.00107603	3.4745e-06	0.00184048	0.122301	4.82559e-10	0.160666	0.00160424	1.0205e-05	-1.88573	-6.61069	11.8419	-6.08158	-2.49824	3.40131	3.39349	1.65619	6.32911	-1.54841	3.26985	4.64057
ENSG00000180539	C9orf139	0.0751565	0.0466421	-0.141966	-0.0285144	-0.217122	-0.188608	4.05769	4.05769	4.05769	4.05769	4.05769	4.05769	3.39635	1.98631	-5.91418	-1.21589	-9.25775	-7.75979	0.000692124	0.0470897	3.70891e-09	0.224128	3.99521e-20	1.1778e-14	0.00184566	0.0618747	6.90228e-09	0.277018	1.52857e-19	9.47475e-14	-1.88285	-6.00355	9.20503	-6.53474	34.3536	22.3607	3.39268	1.98549	-5.89668	-1.21563	-9.18819	-7.71842
ENSG00000143761	ARF1	0.0613719	-0.0442357	-0.0470388	-0.105608	-0.108411	-0.00280317	7.7351	7.7351	7.7351	7.7351	7.7351	7.7351	3.39594	-2.31896	-2.43129	-5.55912	-5.74739	-0.143888	0.00069315	0.0204643	0.0151025	2.96147e-08	1.00207e-08	0.885599	0.00184814	0.0283077	0.0189728	1.0225e-07	2.16244e-08	0.90902	-1.87867	-5.28886	-5.22921	8.03144	8.55915	-7.32798	3.39227	-2.31772	-2.42991	-5.5437	-5.73038	-0.143875
ENSG00000121753	ADGRB2	-0.214653	-0.286457	-0.404062	-0.0718041	-0.189409	-0.117605	-2.42705	-2.42705	-2.42705	-2.42705	-2.42705	-2.42705	-3.39434	-4.27877	-5.84989	-1.06475	-2.77921	-1.66449	0.000696776	1.93526e-05	5.42595e-09	0.287075	0.00548352	0.0961201	0.00185754	3.68905e-05	1.00214e-08	0.345673	0.00763588	0.13368	-1.90776	1.12602	8.82953	-6.71966	-3.98742	-5.9487	-3.39084	-4.27223	-5.83355	-1.06456	-2.77717	-1.66396
ENSG00000275110	AL928646.1	0.191034	0.0658645	0.315006	-0.125169	0.123973	0.249142	-2.69325	-2.69325	-2.69325	-2.69325	-2.69325	-2.69325	3.39359	1.10337	5.11484	-2.08404	2.04423	3.96021	0.000698747	0.269953	3.3293e-07	0.0372417	0.0410194	7.66509e-05	0.00186253	0.312537	5.64194e-07	0.0548157	0.0518778	0.000186635	-1.90826	-7.38345	4.84101	-5.12052	-5.75284	0.466556	3.39007	1.10317	5.10378	-2.0831	2.04333	3.95464
ENSG00000258551	AC104035.1	0.217092	0.307268	0.531162	0.0901769	0.314071	0.223894	-2.77147	-2.77147	-2.77147	-2.77147	-2.77147	-2.77147	3.39273	4.53964	7.63664	1.32874	4.58692	3.15937	0.000701281	5.86192e-06	3.0233e-14	0.184042	4.69563e-06	0.00159806	0.00186902	1.16533e-05	6.95813e-14	0.232199	8.52532e-06	0.00316852	-1.89833	2.27923	20.6771	-6.39404	2.63795	-2.35764	3.38908	4.53131	7.59732	1.32841	4.57795	3.15626
ENSG00000168806	LCMT2	-0.0619019	-0.0289268	-0.00907918	0.0329751	0.0528227	0.0198476	2.52587	2.52587	2.52587	2.52587	2.52587	2.52587	-3.39253	-1.48782	-0.452821	1.69204	2.68462	0.970854	0.000701761	0.136903	0.65071	0.0907464	0.00730355	0.331704	0.00186996	0.167468	0.675433	0.123506	0.0100528	0.397201	-1.90129	-6.86926	-8.06324	-5.8438	-4.23074	-6.84172	-3.38889	-1.48742	-0.452776	1.69147	2.68268	0.970688
ENSG00000232472	EEF1B2P3	0.11347	0.430908	0.536581	0.317437	0.423111	0.105674	1.94212	1.94212	1.94212	1.94212	1.94212	1.94212	3.39245	12.0913	14.5477	8.86016	11.6492	2.79904	0.00070183	6.56016e-33	2.1451e-46	1.36433e-18	1.12707e-30	0.00515981	0.00186996	5.91703e-32	1.3072e-45	1.44039e-17	6.433e-30	0.00934824	-1.90776	63.331	94.0307	31.301	58.4514	-3.414	3.38886	11.9491	14.3014	8.80031	11.5136	2.79688
ENSG00000161847	RAVER1	-0.140585	-0.378811	-0.696139	-0.238226	-0.555554	-0.317328	1.72787	1.72787	1.72787	1.72787	1.72787	1.72787	-3.39209	-8.59717	-15.2196	-5.34794	-12.2685	-6.7389	0.000702426	1.25952e-17	1.54482e-50	9.55575e-08	8.59082e-34	1.90563e-11	0.00187128	5.25352e-17	1.04378e-49	3.09813e-07	5.48926e-33	1.07658e-10	-1.92588	28.5461	103.979	6.89429	65.7852	15.15	-3.38863	-8.54735	-14.9505	-5.33498	-12.1169	-6.71308
ENSG00000011132	APBA3	-0.0436292	-0.16401	-0.204519	-0.120381	-0.16089	-0.0405085	4.1162	4.1162	4.1162	4.1162	4.1162	4.1162	-3.39217	-12.0529	-14.7263	-8.84288	-11.8181	-2.87396	0.000702574	1.03633e-32	1.79206e-47	1.58713e-18	1.65712e-31	0.00408328	0.00187141	9.24543e-32	1.11222e-46	1.66071e-17	9.73583e-31	0.00754156	-1.90029	62.8978	96.4734	31.1525	60.3362	-3.22299	-3.38857	-11.9111	-14.4731	-8.78332	-11.6777	-2.87166
ENSG00000100908	EMC9	0.0527405	0.230623	0.417099	0.177882	0.364359	0.186476	3.12035	3.12035	3.12035	3.12035	3.12035	3.12035	3.39178	13.9885	24.6703	10.772	21.9367	10.8305	0.000703782	4.2549e-43	3.23234e-122	1.52108e-26	1.46914e-98	8.34158e-27	0.00187436	6.12809e-42	1.13096e-120	3.93307e-25	9.12708e-97	2.15986e-25	-1.90124	86.5732	267.527	49.3434	214.222	49.924	3.3881	13.763	23.5099	10.6627	21.071	10.7184
ENSG00000173660	UQCRH	0.0831192	0.373078	0.496509	0.289958	0.41339	0.123431	7.41163	7.41163	7.41163	7.41163	7.41163	7.41163	3.39127	14.4736	19.0242	11.2634	16.1639	4.67714	0.000704958	6.10032e-46	2.64805e-76	7.90279e-29	2.56833e-56	3.04356e-06	0.00187723	9.80636e-45	3.4664e-75	2.66599e-27	3.72755e-55	9.02236e-06	-1.90054	93.2852	162.881	54.6136	117.415	3.51219	3.38764	14.2285	18.4866	11.1412	15.8121	4.66786
ENSG00000114026	OGG1	-0.0380927	-0.0940942	-0.11266	-0.0560016	-0.0745669	-0.0185653	3.46122	3.46122	3.46122	3.46122	3.46122	3.46122	-3.39002	-7.93976	-9.30189	-4.70332	-6.23469	-1.49992	0.000707989	2.83803e-15	2.61038e-20	2.67886e-06	5.1851e-10	0.133744	0.00188503	1.03593e-14	7.49852e-20	7.34369e-06	1.2038e-09	0.178755	-1.91558	23.1843	34.4546	3.69071	11.4459	-6.2143	-3.38647	-7.89783	-9.23387	-4.69402	-6.2134	-1.4995
ENSG00000126215	XRCC3	-0.0728359	-0.169697	-0.0958792	-0.0968607	-0.0230433	0.0738174	2.01073	2.01073	2.01073	2.01073	2.01073	2.01073	-3.38965	-7.42059	-4.04737	-4.19874	-0.984851	3.0336	0.000708732	1.49013e-13	5.3039e-05	2.76176e-05	0.324777	0.00243729	0.00188674	4.93319e-13	7.91695e-05	6.65736e-05	0.361196	0.00469645	-1.92862	19.2933	-0.0149233	1.47106	-7.35093	-2.74311	-3.38618	-7.38804	-4.04182	-4.19227	-0.984688	3.03102
ENSG00000244436	AC023050.1	0.196425	0.416973	0.329637	0.220548	0.133212	-0.087336	-0.764237	-0.764237	-0.764237	-0.764237	-0.764237	-0.764237	3.38954	6.75763	5.1397	3.5517	2.1115	-1.33259	0.000709182	1.66713e-11	2.92363e-07	0.000388737	0.0348145	0.182772	0.00188767	4.83099e-11	4.97104e-07	0.000798079	0.0443853	0.235796	-1.91968	14.665	4.97896	-1.00732	-5.60036	-6.4269	3.386	6.73255	5.1283	3.54761	2.11051	-1.33227
ENSG00000120057	SFRP5	-0.213462	-0.525174	-0.610699	-0.311711	-0.397236	-0.0855251	-2.30383	-2.30383	-2.30383	-2.30383	-2.30383	-2.30383	-3.38893	-7.85969	-8.88523	-4.66727	-5.89449	-1.22568	0.000711098	5.36866e-15	1.10659e-18	3.1951e-06	4.20969e-09	0.220425	0.00189251	1.92568e-14	2.99675e-18	8.68137e-06	9.30046e-09	0.278083	-1.90266	22.5469	30.7295	3.53582	9.41915	-6.56263	-3.38526	-7.81796	-8.82378	-4.65786	-5.87574	-1.2254
ENSG00000050767	COL23A1	0.21325	0.327949	0.457335	0.114699	0.244085	0.129386	-2.58027	-2.58027	-2.58027	-2.58027	-2.58027	-2.58027	3.38875	4.93978	6.70203	1.71743	3.6182	1.85395	0.00071123	8.24995e-07	2.46144e-11	0.0860076	0.000301756	0.063849	0.00189259	1.75457e-06	5.02921e-11	0.117883	0.000474264	0.0923752	-1.92009	4.1507	14.0978	-5.81348	-1.31424	-5.61688	3.38521	4.92936	6.67565	1.71684	3.61379	1.85323
ENSG00000113269	RNF130	-0.0436976	-0.100334	-0.301545	-0.0566363	-0.257847	-0.201211	8.40734	8.40734	8.40734	8.40734	8.40734	8.40734	-3.38783	-7.37228	-21.861	-4.19223	-19.2225	-14.5428	0.000714137	2.17686e-13	3.2375e-98	2.84863e-05	2.10662e-77	3.15415e-46	0.00190006	7.13018e-13	7.06173e-97	6.84661e-05	6.18642e-76	4.7122e-44	-1.89526	18.9226	211.808	1.45543	165.147	94.0868	-3.38409	-7.33746	-21.0335	-4.18524	-18.6226	-14.2745
ENSG00000172992	DCAKD	-0.0818379	-0.106327	-0.175152	-0.0244893	-0.0933138	-0.0688245	2.02398	2.02398	2.02398	2.02398	2.02398	2.02398	-3.38682	-4.13411	-6.5745	-0.944027	-3.547	-2.51545	0.000716089	3.65633e-05	5.69527e-11	0.345232	0.000395695	0.0119404	0.00190498	6.79099e-05	1.14661e-10	0.405102	0.000615228	0.0201961	-1.93779	0.521948	13.2833	-6.83859	-1.56386	-4.17144	-3.38334	-4.12819	-6.55152	-0.943878	-3.54294	-2.5139
ENSG00000152767	FARP1	0.215232	-0.245814	0.0395416	-0.461045	-0.17569	0.285355	-1.75304	-1.75304	-1.75304	-1.75304	-1.75304	-1.75304	3.38627	-3.65303	0.568141	-6.79422	-2.55624	4.00417	0.000717491	0.00026336	0.56998	1.30688e-11	0.0106303	6.37534e-05	0.00190844	0.000451256	0.597833	6.45588e-11	0.014366	0.000157039	-1.93705	-1.34386	-8.02437	15.54	-4.5791	0.639447	3.38281	-3.64891	0.568081	-6.76788	-2.55462	3.99847
ENSG00000175105	ZNF654	0.0509995	0.110894	0.12803	0.0598946	0.0770302	0.0171356	3.13856	3.13856	3.13856	3.13856	3.13856	3.13856	3.38572	6.96226	7.83697	3.73104	4.7669	1.02259	0.000718984	4.0647e-12	6.27278e-15	0.000194227	1.96075e-06	0.306585	0.00191214	1.22324e-11	1.48452e-14	0.000416036	3.65148e-06	0.370992	-1.94137	16.0506	22.2334	-0.372867	3.4617	-6.81666	3.38224	6.93491	7.79834	3.72641	4.75743	1.02241
ENSG00000198960	ARMCX6	-0.050655	0.00900537	0.0881586	0.0596604	0.138814	0.0791532	2.97282	2.97282	2.97282	2.97282	2.97282	2.97282	-3.38483	0.565969	5.38721	3.73596	8.63297	4.73986	0.000721479	0.571456	7.6922e-08	0.000190566	9.67628e-18	2.2411e-06	0.00191851	0.614972	1.34733e-07	0.000408754	3.32991e-17	6.76174e-06	-1.93259	-7.82301	6.26019	-0.342815	28.9425	3.8269	-3.38128	0.565908	5.3742	3.7312	8.57773	4.73037
ENSG00000166394	CYB5R2	0.165411	0.486558	0.523602	0.321148	0.358191	0.0370432	-1.46509	-1.46509	-1.46509	-1.46509	-1.46509	-1.46509	3.38485	9.48922	9.97457	6.25823	6.89267	0.691233	0.000722026	5.36404e-21	6.00915e-23	4.56804e-10	6.85926e-12	0.489485	0.00191969	2.69224e-20	1.88182e-22	1.9319e-09	1.75863e-11	0.553331	-1.91396	36.2477	40.6213	12.0803	15.6866	-7.07978	3.38108	9.40179	9.86322	6.23327	6.86056	0.691129
ENSG00000104835	SARS2	-0.0815135	-0.0758918	-0.0571998	0.00562165	0.0243136	0.018692	0.625525	0.625525	0.625525	0.625525	0.625525	0.625525	-3.38417	-2.96454	-2.15635	0.218506	0.928607	0.688072	0.000723302	0.00305569	0.0311413	0.82705	0.353172	0.491465	0.00192281	0.00468979	0.0380701	0.85489	0.390148	0.555036	-1.92952	-3.5932	-5.84132	-7.24423	-7.38668	-7.06849	-3.38059	-2.96208	-2.15526	0.218486	0.928453	0.687981
ENSG00000070785	EIF2B3	-0.05188	-0.0543728	0.0711971	-0.00249279	0.123077	0.12557	2.68421	2.68421	2.68421	2.68421	2.68421	2.68421	-3.38274	-3.33824	4.24201	-0.151889	7.42883	7.29457	0.000726723	0.000852869	2.27853e-05	0.879284	1.42103e-13	3.813e-13	0.00193163	0.00138963	3.4786e-05	0.899986	3.96465e-13	2.6053e-12	-1.95063	-2.43802	0.781603	-7.27316	19.4998	18.97	-3.37929	-3.33504	4.23569	-0.151876	7.39435	7.26204
ENSG00000126106	TMEM53	-0.0679274	-0.186619	-0.11446	-0.118691	-0.0465326	0.0721588	1.15713	1.15713	1.15713	1.15713	1.15713	1.15713	-3.3827	-8.79858	-5.21381	-5.53642	-2.12981	3.18767	0.000726965	2.32227e-18	1.98829e-07	3.36642e-08	0.0332733	0.00145012	0.001932	1.00864e-17	3.40963e-07	1.15364e-07	0.0425096	0.00289931	-1.95027	30.2017	5.339	7.89951	-5.56986	-2.2696	-3.3792	-8.74043	-5.20043	-5.52123	-2.12877	3.18448
ENSG00000279692	AC110285.6	-0.105938	0.0256981	0.0382386	0.131636	0.144176	0.0125405	0.0741452	0.0741452	0.0741452	0.0741452	0.0741452	0.0741452	-3.38211	0.770185	1.10258	3.92244	4.2205	0.353437	0.000728516	0.441248	0.270296	8.96483e-05	2.51233e-05	0.723786	0.00193585	0.487989	0.29772	0.000200945	4.32405e-05	0.77062	-1.94056	-7.68317	-7.55516	0.369187	1.04978	-7.24233	-3.37862	0.770087	1.10238	3.91703	4.21369	0.353403
ENSG00000188107	EYS	-0.166124	-0.198551	-0.510896	-0.0324269	-0.344772	-0.312345	-1.38554	-1.38554	-1.38554	-1.38554	-1.38554	-1.38554	-3.38087	-3.82205	-9.51184	-0.619024	-6.49016	-5.67619	0.00073165	0.00013491	3.65648e-21	0.535947	1.00148e-10	1.51047e-08	0.00194391	0.00023794	1.08359e-20	0.592858	2.41505e-10	6.02651e-08	-1.95292	-0.714561	36.408	-7.09297	13.0622	8.64076	-3.37744	-3.81732	-9.44202	-0.618953	-6.46673	-5.66037
ENSG00000076248	UNG	-0.0874416	-0.224174	-0.321515	-0.136732	-0.234073	-0.0973406	1.22169	1.22169	1.22169	1.22169	1.22169	1.22169	-3.38077	-8.15979	-11.2762	-4.93211	-8.29291	-3.32095	0.000731899	4.80228e-16	6.35312e-29	8.576e-07	1.65679e-16	0.000908005	0.0019443	1.83773e-15	2.39422e-28	2.49474e-06	5.40043e-16	0.0018758	-1.95466	24.9228	54.1136	4.78347	26.1432	-1.83203	-3.37734	-8.1164	-11.1606	-4.92178	-8.24462	-3.31758
ENSG00000167850	CD300C	-0.0635911	-0.0793012	-0.00558478	-0.0157101	0.0580063	0.0737164	3.38357	3.38357	3.38357	3.38357	3.38357	3.38357	-3.38073	-3.97684	-0.273703	-0.789633	2.90472	3.56456	0.000732762	7.15616e-05	0.784333	0.42981	0.00370521	0.000370695	0.00194631	0.000129328	0.802176	0.489784	0.00524965	0.000811769	-1.92793	-0.0875891	-8.1269	-6.95342	-3.61974	-1.00276	-3.37702	-3.97103	-0.273677	-0.789517	2.90223	3.56011
ENSG00000159399	HK2	0.0787162	0.246921	0.0589541	0.168205	-0.0197621	-0.187967	4.35248	4.35248	4.35248	4.35248	4.35248	4.35248	3.38038	10.0059	2.34062	6.82457	-0.80279	-7.37227	0.000733272	3.26956e-23	0.0193156	1.06929e-11	0.422162	2.17756e-13	0.00194739	1.84657e-22	0.0240379	5.32917e-11	0.459537	1.53235e-12	-1.93717	41.2232	-5.4411	15.7332	-7.51862	19.4966	3.37683	9.92413	2.33938	6.79685	-0.802676	-7.33742
ENSG00000256628	ZBTB11-AS1	-0.0792462	0.0239959	0.0551618	0.103242	0.134408	0.0311659	0.75746	0.75746	0.75746	0.75746	0.75746	0.75746	-3.38004	0.9762	2.16774	4.13479	5.2633	1.18114	0.000733685	0.329048	0.0302704	3.65469e-05	1.51864e-07	0.237648	0.00194821	0.37426	0.0370512	8.64812e-05	3.04991e-07	0.296986	-1.97229	-7.54612	-5.8624	1.18921	5.93227	-6.643	-3.37667	0.976033	2.16653	4.12829	5.25029	1.18089
ENSG00000127561	SYNGR3	-0.21199	-0.343842	-0.355822	-0.131852	-0.143832	-0.0119805	-2.38413	-2.38413	-2.38413	-2.38413	-2.38413	-2.38413	-3.37976	-5.20515	-5.23495	-1.97812	-2.13353	-0.171803	0.000734698	2.0671e-07	1.76653e-07	0.0480076	0.0329647	0.863604	0.00195063	4.60432e-07	3.03932e-07	0.0693134	0.0421468	0.890571	-1.9591	5.47784	5.4436	-5.34265	-5.57346	-7.32036	-3.37629	-5.1932	-5.22236	-1.9773	-2.13251	-0.171788
ENSG00000165322	ARHGAP12	0.0763978	0.25733	0.179124	0.180932	0.102726	-0.0782056	2.84125	2.84125	2.84125	2.84125	2.84125	2.84125	3.37909	10.7292	7.26287	7.50176	4.22461	-3.09888	0.000736545	2.15193e-26	4.77577e-13	8.27921e-14	2.4665e-05	0.00196093	0.00195526	1.41192e-25	1.04631e-12	5.20882e-13	4.24788e-05	0.00383588	-1.95586	48.4997	17.962	20.4889	1.04933	-2.54977	3.3756	10.6304	7.23153	7.4658	4.21784	-3.09609
ENSG00000167037	SGSM1	-0.183588	-0.459376	-0.528561	-0.275788	-0.344972	-0.0691844	-1.82412	-1.82412	-1.82412	-1.82412	-1.82412	-1.82412	-3.37898	-8.06627	-9.02481	-4.78828	-5.90619	-1.14732	0.00073676	1.04941e-15	3.34709e-19	1.76723e-06	3.91172e-09	0.251349	0.00195555	3.93587e-15	9.22889e-19	4.95847e-06	8.65979e-09	0.311933	-1.96548	24.1799	32.0076	4.08005	9.48062	-6.68514	-3.37552	-8.02094	-8.95664	-4.77837	-5.88788	-1.14708
ENSG00000249741	AC093890.1	-0.208437	-0.0258349	-0.178345	0.182602	0.0300924	-0.15251	-3.01626	-3.01626	-3.01626	-3.01626	-3.01626	-3.01626	-3.37899	-0.398204	-2.68471	2.80411	0.45788	-2.24696	0.000737198	0.690511	0.0073064	0.00508132	0.647075	0.0247246	0.00195644	0.726358	0.00942671	0.00876726	0.678355	0.0392458	-1.94494	-7.90617	-4.58579	-3.36854	-7.73045	-4.81436	-3.37536	-0.398162	-2.68255	2.80183	0.457829	-2.24568
ENSG00000187862	TTC24	-0.182046	-0.21052	-0.485787	-0.0284736	-0.303741	-0.275267	-0.832403	-0.832403	-0.832403	-0.832403	-0.832403	-0.832403	-3.37864	-3.68701	-8.20895	-0.494775	-5.19485	-4.54121	0.000737648	0.000230768	3.25805e-16	0.620795	2.18945e-07	5.8192e-06	0.00195736	0.000398019	8.08349e-16	0.672025	4.34612e-07	1.65519e-05	-1.95828	-1.21466	25.1425	-7.15759	5.58831	2.91807	-3.37519	-3.68271	-8.16337	-0.494724	-5.18249	-4.53285
ENSG00000085721	RRN3	-0.0613732	-0.0831023	-0.0994186	-0.0217292	-0.0380454	-0.0163163	2.16116	2.16116	2.16116	2.16116	2.16116	2.16116	-3.37863	-4.29618	-4.96847	-1.11575	-1.92882	-0.795556	0.000737812	1.7909e-05	7.11329e-07	0.264618	0.0538503	0.426354	0.00195752	3.42288e-05	1.18454e-06	0.321261	0.0670821	0.492042	-1.96012	1.20588	4.11323	-6.65811	-5.97499	-7.00143	-3.37513	-4.28948	-4.95824	-1.11554	-1.92804	-0.795446
ENSG00000160094	ZNF362	-0.0971278	-0.351859	-0.567906	-0.254732	-0.470778	-0.216047	2.34245	2.34245	2.34245	2.34245	2.34245	2.34245	-3.37839	-11.5133	-17.9976	-8.27756	-15.1207	-6.6786	0.000738416	4.57082e-30	5.91972e-69	1.87884e-16	8.55399e-50	2.87417e-11	0.00195884	3.59553e-29	6.39683e-68	1.56909e-15	9.78252e-49	1.58522e-10	-1.96119	56.9004	146.037	26.4697	102.454	14.739	-3.3749	-11.3922	-17.5503	-8.22957	-14.8361	-6.65288
ENSG00000254531	AP001816.1	0.0733553	0.138989	0.283335	0.0656333	0.20998	0.144346	2.83743	2.83743	2.83743	2.83743	2.83743	2.83743	3.37803	5.99995	11.8791	2.83601	9.00871	5.9619	0.000739771	2.21202e-09	7.84272e-32	0.00460053	3.75817e-19	2.80452e-09	0.00196216	5.62387e-09	3.2241e-31	0.00799559	1.3809e-18	1.22166e-08	-1.94252	9.90398	60.6361	-3.26458	32.1264	10.2799	3.3744	5.98142	11.7411	2.83375	8.94386	5.94265
ENSG00000271966	AC021321.1	0.206592	0.637406	0.363806	0.430815	0.157214	-0.273601	-2.00517	-2.00517	-2.00517	-2.00517	-2.00517	-2.00517	3.37724	9.84296	5.43612	6.5979	2.37919	-3.99307	0.00074131	1.53819e-22	5.85952e-08	4.90236e-11	0.0174133	6.67853e-05	0.00196596	8.38298e-22	1.03161e-07	2.29729e-10	0.0229962	0.000164014	-1.96764	39.7297	6.51836	14.2491	-5.01602	0.594387	3.37383	9.76843	5.42304	6.57387	2.37786	-3.98746
ENSG00000058091	CDK14	0.0627048	0.0673653	-0.116509	0.00466051	-0.179214	-0.183874	2.98942	2.98942	2.98942	2.98942	2.98942	2.98942	3.3771	3.41927	-5.76165	0.236216	-9.02374	-8.92886	0.000742176	0.000636368	9.1936e-09	0.813282	3.27644e-19	7.58386e-19	0.00196798	0.00105153	1.67743e-08	0.843019	1.20625e-18	9.33062e-18	-1.94981	-2.14629	8.3235	-7.24189	32.2596	31.8346	3.37351	3.41562	-5.74497	0.236194	-8.959	-8.86597
ENSG00000279838	AL356273.6	0.147819	0.037916	0.274375	-0.109903	0.126555	0.236459	2.17903	2.17903	2.17903	2.17903	2.17903	2.17903	3.37664	0.813018	5.68277	-2.3375	2.65719	4.77114	0.000743002	0.416269	1.44604e-08	0.0194784	0.00792167	1.91993e-06	0.0019699	0.463166	2.61256e-08	0.0302951	0.0108615	5.84992e-06	-1.97222	-7.6642	7.88247	-4.56418	-4.3137	3.97874	3.3732	0.812911	5.66785	-2.33625	2.65539	4.76167
ENSG00000000938	FGR	0.0574818	-0.0322467	-0.285653	-0.0897285	-0.343135	-0.253406	8.36283	8.36283	8.36283	8.36283	8.36283	8.36283	3.37618	-1.79175	-15.6414	-5.02258	-19.3467	-13.8399	0.000744849	0.0732765	4.69595e-53	5.4175e-07	2.23393e-78	3.47399e-42	0.00197451	0.0934397	3.36365e-52	1.61104e-06	6.78251e-77	3.63302e-40	-1.93606	-6.35851	108.993	5.23526	167.46	84.9001	3.37252	-1.7911	-15.3317	-5.0109	-18.7424	-13.6104
ENSG00000128594	LRRC4	-0.0801169	-0.266259	-0.702484	-0.186142	-0.622367	-0.436225	4.80463	4.80463	4.80463	4.80463	4.80463	4.80463	-3.37486	-10.6142	-27.5184	-7.4453	-24.9613	-16.9279	0.000748298	7.43004e-26	1.25193e-148	1.27596e-13	1.90389e-124	2.68306e-61	0.00198333	4.74273e-25	7.85547e-147	7.85435e-13	3.28797e-122	1.12235e-58	-1.94806	47.2094	326.736	20.0541	273.047	128.519	-3.37124	-10.5142	-25.9644	-7.40865	-23.7269	-16.5189
ENSG00000120437	ACAT2	-0.0406197	0.00514624	0.0621049	0.0457659	0.102725	0.0569586	3.82474	3.82474	3.82474	3.82474	3.82474	3.82474	-3.37474	0.404478	4.77974	3.59125	8.04683	4.30999	0.000748456	0.68589	1.83997e-06	0.000334593	1.23127e-15	1.6877e-05	0.00198333	0.722386	2.99565e-06	0.000693577	3.84115e-15	4.51011e-05	-1.9605	-7.9006	3.19146	-0.870023	24.1495	1.89246	-3.37118	0.404438	4.77025	3.58693	8.00129	4.30265
ENSG00000188191	PRKAR1B	0.0728238	0.0461719	0.21762	-0.0266519	0.144796	0.171448	3.55779	3.55779	3.55779	3.55779	3.55779	3.55779	3.37482	2.00955	9.2398	-1.16531	6.31556	7.21185	0.000748489	0.0445694	4.58571e-20	0.243994	3.12067e-10	7.07394e-13	0.00198333	0.0588093	1.30553e-19	0.298962	7.33468e-10	4.7053e-12	-1.94524	-5.94272	33.8506	-6.58344	11.9496	18.3425	3.37117	2.0087	9.17334	-1.16506	6.29266	7.178
ENSG00000164414	SLC35A1	0.0702813	0.339813	0.381698	0.269532	0.311417	0.0418856	3.85052	3.85052	3.85052	3.85052	3.85052	3.85052	3.37415	15.402	16.922	12.1922	14.0672	1.82552	0.000749915	1.28422e-51	1.63383e-61	2.16048e-33	1.53451e-43	0.0680244	0.00198683	2.5938e-50	1.46175e-60	1.29933e-31	1.39814e-42	0.0978895	-1.96574	106.267	128.78	65.0199	87.993	-5.67245	3.37065	15.1153	16.5488	12.0411	13.8365	1.82484
ENSG00000129295	LRRC6	0.0961667	0.143105	-0.0243899	0.0469379	-0.120557	-0.167495	1.94572	1.94572	1.94572	1.94572	1.94572	1.94572	3.37422	4.66598	-0.768327	1.54307	-3.919	-5.23417	0.000750497	3.21395e-06	0.442357	0.12293	9.11359e-05	1.78528e-07	0.00198809	6.51432e-06	0.472215	0.162317	0.000149711	6.20266e-07	-1.93665	2.89344	-7.8289	-6.05633	-0.149772	6.286	3.37043	4.65665	-0.768219	1.54259	-3.91305	-5.22041
ENSG00000138074	SLC5A6	-0.0721296	-0.171626	-0.161073	-0.0994969	-0.0889436	0.0105533	2.11499	2.11499	2.11499	2.11499	2.11499	2.11499	-3.37368	-7.54766	-6.8433	-4.33613	-3.82393	0.43634	0.000751113	5.7784e-14	9.2785e-12	1.4984e-05	0.000134075	0.662622	0.00198944	1.96411e-13	1.9295e-11	3.73737e-05	0.000217122	0.716069	-1.98364	20.2305	15.0622	2.05047	-0.550863	-7.22756	-3.37021	-7.51301	-6.81727	-4.32892	-3.81885	0.436296
ENSG00000244952	AC123768.2	0.172095	0.437457	0.667978	0.265362	0.495883	0.230521	-1.35206	-1.35206	-1.35206	-1.35206	-1.35206	-1.35206	3.37195	8.08806	11.9115	4.86199	8.95539	4.01259	0.000755657	8.51963e-16	4.94763e-32	1.22117e-06	5.82583e-19	6.15238e-05	0.00200119	3.20939e-15	2.04331e-31	3.49989e-06	2.12201e-18	0.000151865	-1.98691	24.3766	61.3033	4.44277	31.7529	0.675078	3.36855	8.0465	11.78	4.85217	8.89531	4.00689
ENSG00000198130	HIBCH	-0.046019	-0.00936743	-0.0297022	0.0366516	0.0163168	-0.0203348	2.34246	2.34246	2.34246	2.34246	2.34246	2.34246	-3.37175	-0.649437	-1.99871	2.51558	1.10573	-1.32911	0.000756254	0.516104	0.0457304	0.0119359	0.268934	0.183916	0.00200249	0.562057	0.0551213	0.0193257	0.303538	0.236996	-1.99039	-7.7933	-6.2006	-4.14217	-7.2334	-6.45191	-3.36833	-0.649362	-1.99787	2.51403	1.10552	-1.32879
ENSG00000205250	E2F4	0.0591941	0.0289375	0.099086	-0.0302566	0.0398919	0.0701485	5.92279	5.92279	5.92279	5.92279	5.92279	5.92279	3.37183	1.56035	5.25895	-1.6368	2.16919	3.69094	0.000756422	0.118782	1.549e-07	0.101782	0.0301499	0.00022758	0.00200266	0.146802	2.67136e-07	0.13699	0.0387137	0.000515396	-1.96088	-6.75736	5.57849	-5.93926	-5.49617	-0.56541	3.36827	1.55991	5.24664	-1.63628	2.16811	3.68625
ENSG00000215717	TMEM167B	0.0402709	0.046178	-0.0548601	0.00590704	-0.095131	-0.101038	6.23093	6.23093	6.23093	6.23093	6.23093	6.23093	3.3717	3.65455	-4.27157	0.469613	-7.60607	-7.81407	0.000756809	0.000262046	2.0005e-05	0.638667	3.80668e-14	7.71342e-15	0.0020034	0.000449127	3.06532e-05	0.688469	1.09853e-13	6.31293e-14	-1.95895	-1.31216	0.916018	-7.15985	20.7663	22.7637	3.36813	3.65019	-4.26483	0.469563	-7.56743	-7.7722
ENSG00000288528	AP000942.5	0.241361	-0.0247005	0.494663	-0.266062	0.253301	0.519363	-3.49022	-3.49022	-3.49022	-3.49022	-3.49022	-3.49022	3.37132	-0.326526	6.35288	-3.48756	3.29052	6.5105	0.000757385	0.744048	2.41588e-10	0.000494374	0.00101158	8.74133e-11	0.00200464	0.774752	4.73025e-10	0.00100076	0.00151235	4.53422e-10	-1.99026	-7.94984	11.8617	-1.24524	-2.44926	13.6507	3.36792	-0.326497	6.33226	-3.48379	3.28729	6.48726
ENSG00000126461	SCAF1	-0.0864346	-0.366897	-0.519678	-0.280462	-0.433244	-0.152781	3.77436	3.77436	3.77436	3.77436	3.77436	3.77436	-3.37062	-13.5202	-18.7329	-10.3054	-15.8879	-5.4071	0.000759601	1.6991e-40	3.09777e-74	1.73911e-24	1.42109e-54	6.9235e-08	0.00201022	2.16987e-39	3.80877e-73	3.45693e-23	1.94409e-53	2.53754e-07	-1.97936	80.7992	158.152	44.7205	113.447	7.16184	-3.36711	-13.3231	-18.2279	-10.2127	-15.5572	-5.39315
ENSG00000134014	ELP3	-0.0428471	-0.0626794	0.00455818	-0.0198323	0.0474053	0.0672376	3.14707	3.14707	3.14707	3.14707	3.14707	3.14707	-3.3706	-4.64841	0.329671	-1.46968	3.49372	4.78034	0.000759996	3.49262e-06	0.741672	0.14176	0.000483754	1.84079e-06	0.00201099	7.05798e-06	0.761536	0.184416	0.000745127	5.62333e-06	-1.97019	2.7798	-8.11638	-6.19433	-1.74786	4.01617	-3.36697	-4.63949	0.32964	-1.46927	3.48959	4.77016
ENSG00000072401	UBE2D1	0.0656227	0.138168	-0.034635	0.0725457	-0.100258	-0.172803	7.32009	7.32009	7.32009	7.32009	7.32009	7.32009	3.37017	6.72487	-1.66271	3.55577	-4.94715	-8.26534	0.00076124	2.10663e-11	0.0964776	0.000383121	7.97757e-07	2.12908e-16	0.002014	6.07369e-11	0.112186	0.000787236	1.52922e-06	2.04897e-15	-1.95516	14.4448	-6.78893	-0.985828	4.32977	26.2726	3.36652	6.69844	-1.66218	3.55145	-4.93592	-8.21458
ENSG00000167302	TEPSIN	-0.0875168	-0.147589	-0.31909	-0.0600725	-0.231573	-0.1715	4.61633	4.61633	4.61633	4.61633	4.61633	4.61633	-3.36876	-5.38259	-11.4324	-2.18242	-8.43053	-6.0293	0.000762729	7.79259e-08	8.91549e-30	0.0291402	4.84796e-17	1.80612e-09	0.00201751	1.78539e-07	3.44469e-29	0.0438512	1.6129e-16	8.07947e-09	-1.99238	6.42014	55.9985	-4.92006	27.3012	10.6716	-3.36598	-5.37187	-11.3339	-2.18158	-8.39033	-6.01435
ENSG00000179921	GPBAR1	-0.0773609	0.01904	0.206945	0.0964009	0.284305	0.187905	4.5748	4.5748	4.5748	4.5748	4.5748	4.5748	-3.36957	0.785207	8.38423	3.98582	11.7772	7.53105	0.000762781	0.432396	7.82789e-17	6.89498e-05	2.74398e-31	6.74507e-14	0.00201751	0.479043	1.98374e-16	0.000156752	1.60362e-30	5.01063e-13	-1.96702	-7.66347	26.5229	0.616089	59.7663	20.6357	-3.36596	0.785099	8.33381	3.97988	11.6347	7.49274
ENSG00000160325	CACFD1	-0.0706031	-0.229724	-0.25544	-0.15912	-0.184837	-0.0257168	1.77606	1.77606	1.77606	1.77606	1.77606	1.77606	-3.3693	-10.2951	-11.0598	-7.09392	-8.12182	-1.08757	0.000763182	1.84651e-24	6.70594e-28	1.62816e-12	6.73016e-16	0.276877	0.00201811	1.1017e-23	2.46163e-27	8.8656e-12	2.12779e-15	0.338988	-1.98407	44.0372	51.7242	17.5668	24.7529	-6.71996	-3.36581	-10.2069	-10.9492	-7.06311	-8.07532	-1.08736
ENSG00000197694	SPTAN1	-0.0861869	-0.365288	-0.425302	-0.279101	-0.339115	-0.0600138	4.14686	4.14686	4.14686	4.14686	4.14686	4.14686	-3.36932	-13.4973	-15.3971	-10.2997	-12.5157	-2.13866	0.000763252	2.29988e-40	1.37166e-51	1.85049e-24	4.86179e-35	0.0325461	0.00201811	2.92718e-39	9.50666e-51	3.66283e-23	3.23272e-34	0.0503284	-1.98022	80.4734	106.015	44.6524	68.4832	-5.0572	-3.36579	-13.3005	-15.1109	-10.2067	-12.3502	-2.13764
ENSG00000005486	RHBDD2	-0.0714376	-0.295874	-0.41285	-0.224436	-0.341412	-0.116976	5.01112	5.01112	5.01112	5.01112	5.01112	5.01112	-3.36931	-13.2157	-18.1292	-10.0354	-15.3155	-5.07534	0.000763331	8.35831e-39	7.76386e-70	2.55668e-23	5.83229e-51	4.11393e-07	0.00201811	9.95172e-38	8.58173e-69	4.4686e-22	6.96177e-50	1.36652e-06	-1.97431	76.8412	147.723	42.0363	104.961	5.43919	-3.36576	-13.0291	-17.6653	-9.94863	-15.0153	-5.06361
ENSG00000280116	AC231657.2	0.232017	0.00346784	0.0211055	-0.228549	-0.210911	0.0176377	-3.17948	-3.17948	-3.17948	-3.17948	-3.17948	-3.17948	3.36908	0.0475758	0.280898	-3.10964	-2.84309	0.229217	0.000763477	0.962057	0.778807	0.00189039	0.00449773	0.818716	0.00201821	0.967645	0.796883	0.00350243	0.00631454	0.852831	-1.99797	-8.00056	-8.15369	-2.48148	-3.8146	-7.30777	3.36571	0.047572	0.280874	-3.10693	-2.84096	0.229197
ENSG00000125531	FNDC11	-0.183981	-0.309329	-0.411907	-0.125348	-0.227926	-0.102578	-1.58268	-1.58268	-1.58268	-1.58268	-1.58268	-1.58268	-3.36899	-5.3597	-6.90449	-2.15261	-3.86169	-1.67765	0.000763716	8.93134e-08	6.07974e-12	0.0314278	0.000114984	0.0935186	0.00201856	2.03934e-07	1.27444e-11	0.047008	0.000187145	0.130367	-1.99511	6.29064	15.4678	-4.98088	-0.408943	-5.92682	-3.36562	-5.34722	-6.87777	-2.15161	-3.85658	-1.67712
ENSG00000266421	MIR4451	0.248717	0.153825	0.641072	-0.0948926	0.392355	0.487247	-2.33504	-2.33504	-2.33504	-2.33504	-2.33504	-2.33504	3.36781	1.96552	7.92859	-1.20289	4.91969	5.88809	0.00076707	0.0494411	3.04512e-15	0.229112	9.13707e-07	4.33925e-09	0.00202714	0.0647474	7.28354e-15	0.282529	1.74332e-06	1.85683e-08	-1.99993	-6.06885	22.9505	-6.5655	4.20355	9.85274	3.36441	1.96477	7.88904	-1.20265	4.90937	5.87071
ENSG00000263883	EEF1DP7	0.208873	0.137224	0.435511	-0.0716486	0.226638	0.298287	-1.14924	-1.14924	-1.14924	-1.14924	-1.14924	-1.14924	3.3677	2.08526	6.37448	-1.07909	3.36181	4.26245	0.000767305	0.0371244	2.10192e-10	0.280632	0.00078404	2.08411e-05	0.00202748	0.0495764	4.12581e-10	0.338673	0.0011824	5.51312e-05	-2.00083	-5.82599	12.0067	-6.70431	-2.20092	1.70205	3.36433	2.08439	6.3537	-1.0789	3.35837	4.25568
ENSG00000280069	AC127024.8	0.229791	0.1987	0.423281	-0.0310915	0.19349	0.224581	-3.93132	-3.93132	-3.93132	-3.93132	-3.93132	-3.93132	3.36677	2.74971	5.6903	-0.427294	2.63786	2.95251	0.000770034	0.00599889	1.38413e-08	0.669196	0.00838653	0.00317657	0.0020344	0.00890772	2.50312e-08	0.716259	0.0114663	0.00598497	-2.0022	-4.22423	7.91743	-7.19551	-4.37373	-2.99641	3.36335	2.74784	5.67534	-0.427252	2.6361	2.95011
ENSG00000251578	TRBV21-1	-0.114919	-0.0419343	0.0569669	0.0729847	0.171886	0.0989012	-0.288322	-0.288322	-0.288322	-0.288322	-0.288322	-0.288322	-3.36649	-1.16515	1.53268	2.01188	4.65458	2.58926	0.000770948	0.244058	0.125476	0.0443283	3.39724e-06	0.00966948	0.00203653	0.285387	0.144128	0.0644402	6.22805e-06	0.0166196	-1.99483	-7.31339	-7.00748	-5.26575	2.95058	-3.98351	-3.36302	-1.1649	1.53219	2.01097	4.64521	2.58743
ENSG00000165792	METTL17	-0.0818729	-0.00988996	-0.0773701	0.0719829	0.00450276	-0.0674802	3.2982	3.2982	3.2982	3.2982	3.2982	3.2982	-3.3637	-0.38324	-2.92264	2.77189	0.172528	-2.4904	0.000778586	0.701568	0.00349536	0.00560741	0.863034	0.0128136	0.00205642	0.736097	0.00461763	0.00959494	0.878044	0.0215302	-2.01318	-7.92361	-3.92945	-3.46554	-7.8335	-4.24833	-3.3603	-0.383205	-2.92044	2.7699	0.172513	-2.48891
ENSG00000253291	TRBV7-7	-0.207206	-0.421878	-0.283599	-0.214672	-0.0763927	0.13828	-2.77253	-2.77253	-2.77253	-2.77253	-2.77253	-2.77253	-3.36318	-6.50465	-4.25671	-3.28361	-1.15648	2.02454	0.0007801	9.07628e-11	2.1401e-05	0.00103681	0.24758	0.0430061	0.00206013	2.52628e-10	3.27176e-05	0.00200049	0.280784	0.0647296	-2.01175	12.9991	0.835346	-1.92883	-7.17646	-5.29441	-3.35976	-6.48159	-4.24975	-3.28034	-1.15625	2.02365
ENSG00000104081	BMF	-0.0559182	-0.0516262	-0.0241643	0.00429207	0.0317539	0.0274618	3.52311	3.52311	3.52311	3.52311	3.52311	3.52311	-3.36327	-2.92353	-1.33508	0.242819	1.79085	1.4929	0.000780268	0.00348688	0.181952	0.808163	0.0734234	0.135574	0.00206028	0.00531646	0.204897	0.838914	0.0898473	0.180958	-1.99893	-3.71374	-7.28423	-7.24323	-6.23544	-6.2137	-3.3597	-2.9212	-1.33477	0.242796	1.79019	1.49248
ENSG00000196247	ZNF107	-0.0877929	-0.0136126	-0.0507265	0.0741803	0.0370664	-0.0371139	2.6565	2.6565	2.6565	2.6565	2.6565	2.6565	-3.36282	-0.4885	-1.76825	2.67155	1.32453	-1.27741	0.000781785	0.625233	0.0771242	0.00759438	0.185436	0.201567	0.002064	0.666028	0.0906969	0.0127163	0.214505	0.256944	-1.98524	-7.83662	-6.58679	-3.70768	-6.93842	-6.4883	-3.35916	-0.488448	-1.76762	2.66959	1.3242	-1.2771
ENSG00000173261	PLAC8L1	0.216629	0.215018	0.431326	-0.00161133	0.214697	0.216308	-3.2761	-3.2761	-3.2761	-3.2761	-3.2761	-3.2761	3.36194	3.24281	6.39659	-0.0239268	3.13735	3.08329	0.000783904	0.00120302	2.06924e-10	0.980913	0.00172431	0.00207277	0.00206931	0.00193107	4.0642e-10	0.984166	0.00252084	0.00403912	-2.03255	-2.79426	12.0824	-7.32012	-2.96255	-2.64051	3.35842	3.23816	6.35611	-0.0239241	3.13402	3.0796
ENSG00000188566	NDOR1	-0.0775441	-0.172507	-0.29141	-0.0949628	-0.213866	-0.118904	3.14416	3.14416	3.14416	3.14416	3.14416	3.14416	-3.36133	-7.05002	-11.5969	-3.85517	-8.62963	-4.62023	0.000785311	2.19187e-12	1.756e-30	0.00011808	9.85674e-18	3.9954e-06	0.00207273	6.73256e-12	6.93704e-30	0.000260916	3.38954e-17	1.16495e-05	-2.02159	16.6613	57.7772	0.0973918	28.9576	3.26664	-3.35792	-7.0217	-11.4753	-3.85008	-8.5756	-4.61162
ENSG00000234230	ZFX-AS1	0.198215	0.0170004	0.238835	-0.181214	0.0406205	0.221835	-1.7727	-1.7727	-1.7727	-1.7727	-1.7727	-1.7727	3.35976	0.272206	3.70327	-2.88264	0.638379	3.36455	0.000789825	0.785482	0.00021662	0.00397199	0.523277	0.000776579	0.00208435	0.812177	0.000311939	0.00698382	0.558938	0.00162408	-2.01964	-7.95351	-1.34115	-3.14858	-7.63103	-1.69528	3.35634	0.272182	3.6988	-2.88038	0.638302	3.36101
ENSG00000122515	ZMIZ2	-0.0835097	-0.25555	-0.270586	-0.172041	-0.187077	-0.015036	3.75288	3.75288	3.75288	3.75288	3.75288	3.75288	-3.35944	-9.71666	-10.0626	-6.51106	-7.0649	-0.547726	0.000790785	5.26649e-22	1.83047e-23	8.73431e-11	1.99762e-12	0.583921	0.00208659	2.79336e-21	5.80766e-23	3.98195e-10	5.25846e-12	0.644034	-2.02297	38.539	41.6825	13.6908	16.8976	-7.18836	-3.356	-9.64293	-9.98184	-6.48738	-7.03465	-0.547666
ENSG00000099974	DDTL	0.0920159	0.0663317	0.237712	-0.0256841	0.145696	0.17138	0.92996	0.92996	0.92996	0.92996	0.92996	0.92996	3.35914	2.28051	7.86043	-0.873878	4.86248	5.50761	0.000791262	0.0226425	5.22258e-15	0.382253	1.21861e-06	3.94254e-08	0.00208756	0.0311248	1.23863e-14	0.442889	2.30359e-06	1.49325e-07	-2.03098	-5.40114	22.4093	-6.90264	3.93413	7.71931	3.35583	2.27941	7.82143	-0.873753	4.85259	5.49341
ENSG00000135114	OASL	-0.0983309	-0.113569	0.197629	-0.0152384	0.29596	0.311198	5.23872	5.23872	5.23872	5.23872	5.23872	5.23872	-3.35955	-3.70354	6.37317	-0.50031	9.74589	9.95665	0.00079151	0.000217249	2.22755e-10	0.6169	4.59475e-22	6.25055e-23	0.00208768	0.000375838	4.36648e-10	0.668309	1.90426e-21	1.13244e-21	-1.98463	-1.12799	11.9672	-7.14024	38.7349	41.1045	-3.35575	-3.69807	6.34477	-0.500248	9.65692	9.85926
ENSG00000198924	DCLRE1A	0.0896576	0.214068	0.167123	0.124411	0.0774658	-0.046945	0.757673	0.757673	0.757673	0.757673	0.757673	0.757673	3.35931	7.53429	5.67899	4.36561	2.67304	-1.56076	0.000791532	6.55739e-14	1.50205e-08	1.31397e-05	0.00756113	0.118698	0.00208768	2.22128e-13	2.7122e-08	3.30141e-05	0.0103906	0.161013	-2.00789	20.0991	7.86728	2.19078	-4.24947	-6.08719	3.35574	7.49644	5.66133	4.35777	2.67106	-1.56026
ENSG00000223612	AC241585.1	0.117508	0.0842708	-0.182891	-0.0332369	-0.300399	-0.267162	0.16818	0.16818	0.16818	0.16818	0.16818	0.16818	3.35839	2.26852	-4.732	-0.88596	-7.85333	-6.72799	0.000793692	0.0233648	2.324e-06	0.375711	5.64649e-15	2.0613e-11	0.00209309	0.0320428	3.76416e-06	0.436405	1.70445e-14	1.15861e-10	-2.0311	-5.42594	2.97487	-6.89022	22.6786	15.069	3.35499	2.26742	-4.72299	-0.885827	-7.8116	-6.70161
ENSG00000102030	NAA10	0.0517612	0.142	0.273167	0.0902391	0.221406	0.131167	5.42558	5.42558	5.42558	5.42558	5.42558	5.42558	3.35679	8.73814	16.5529	5.55253	13.679	7.84251	0.000798445	3.82917e-18	4.90038e-59	3.0662e-08	2.44112e-41	6.12763e-15	0.00210533	1.64567e-17	4.09612e-58	1.05633e-07	2.04593e-40	5.06795e-14	-2.01962	29.7049	123.1	7.99278	82.9158	22.9963	3.35333	8.68375	16.2018	5.53761	13.4671	7.80129
ENSG00000186310	NAP1L3	-0.157521	-0.030627	-0.194059	0.126894	-0.0365381	-0.163432	-0.742393	-0.742393	-0.742393	-0.742393	-0.742393	-0.742393	-3.35654	-0.616784	-3.77031	2.53195	-0.716963	-3.09466	0.000798864	0.537422	0.000166151	0.0113933	0.473454	0.00198884	0.00210614	0.582509	0.000241013	0.0185211	0.509944	0.00388522	-2.03557	-7.80649	-1.09378	-4.09478	-7.57656	-2.55911	-3.35319	-0.616716	-3.7656	2.5304	-0.716871	-3.09189
ENSG00000182742	HOXB4	-0.0952427	-0.150808	-0.0185613	-0.0555656	0.0766814	0.132247	0.245615	0.245615	0.245615	0.245615	0.245615	0.245615	-3.35664	-5.06095	-0.603848	-1.84704	2.49867	4.17116	0.000798995	4.4626e-07	0.546004	0.0648532	0.0125249	3.13159e-05	0.00210619	9.68346e-07	0.574188	0.0911791	0.0167974	8.06195e-05	-2.0306	4.74192	-8.00679	-5.58714	-4.71699	1.31616	-3.35314	-5.04809	-0.603759	-1.84627	2.497	4.16368
ENSG00000067141	NEO1	-0.0944038	-0.0343292	-0.111597	0.0600746	-0.0171927	-0.0772674	0.3937	0.3937	0.3937	0.3937	0.3937	0.3937	-3.35599	-1.15425	-3.62365	2.00243	-0.562272	-2.43943	0.000800667	0.248494	0.000295797	0.0453322	0.573975	0.0147724	0.0021103	0.290141	0.000421696	0.0658131	0.608636	0.0245499	-2.03279	-7.32635	-1.63072	-5.28417	-7.66892	-4.35482	-3.35256	-1.15402	-3.61895	2.00156	-0.562206	-2.43791
ENSG00000003056	M6PR	-0.0552986	-0.150569	-0.257056	-0.0952701	-0.201757	-0.106487	5.21821	5.21821	5.21821	5.21821	5.21821	5.21821	-3.35572	-8.64801	-14.5163	-5.48229	-11.6548	-5.94934	0.000801808	8.39734e-18	3.26852e-46	4.56473e-08	1.06538e-30	3.02006e-09	0.00211291	3.53469e-17	1.98153e-45	1.54073e-07	6.0827e-30	1.31089e-08	-2.01807	28.927	93.5892	7.61266	58.496	10.1903	-3.35217	-8.59403	-14.272	-5.46748	-11.5184	-5.9305
ENSG00000233927	RPS28	-0.0606782	0.110155	0.247147	0.170833	0.307825	0.136992	9.95783	9.95783	9.95783	9.95783	9.95783	9.95783	-3.35568	5.78164	12.8037	9.00136	16.3337	7.04404	0.000801883	8.16276e-09	1.3847e-36	3.97141e-19	2.10755e-57	2.33144e-12	0.00211291	1.99838e-08	6.48396e-36	4.41049e-18	3.18144e-56	1.46632e-11	-2.01297	8.63125	71.5314	32.5094	119.645	17.1671	-3.35214	5.76506	12.6332	8.93776	15.9688	7.01307
ENSG00000100650	SRSF5	-0.0690807	-0.0228094	-0.218953	0.0462712	-0.149872	-0.196143	6.33014	6.33014	6.33014	6.33014	6.33014	6.33014	-3.35453	-1.05121	-9.95109	2.12901	-6.93606	-8.77841	0.000804717	0.293242	5.36892e-23	0.0333342	4.91004e-12	2.71699e-18	0.00211992	0.33714	1.68245e-22	0.0495642	1.26473e-11	3.14349e-17	-2.03511	-7.44242	40.6265	-5.0334	16.0075	30.6323	-3.35117	-1.05104	-9.87452	2.12804	-6.90815	-8.72268
ENSG00000168772	CXXC4	0.22029	0.257302	0.513288	0.0370114	0.292998	0.255987	-2.88999	-2.88999	-2.88999	-2.88999	-2.88999	-2.88999	3.35454	3.70865	7.18967	0.529821	4.15416	3.50485	0.000804769	0.000212017	8.12684e-13	0.596275	3.3576e-05	0.00046368	0.00211992	0.000366955	1.76244e-12	0.64914	5.72081e-05	0.0010021	-2.03945	-1.13838	17.4404	-7.14447	0.75367	-1.22393	3.35115	3.70425	7.159	0.529764	4.14775	3.50091
ENSG00000170802	FOXN2	0.0688299	0.23269	0.173875	0.16386	0.105045	-0.058815	3.82756	3.82756	3.82756	3.82756	3.82756	3.82756	3.35451	10.7095	7.82711	7.51727	4.81146	-2.59851	0.000804953	2.64058e-26	6.77645e-15	7.3693e-14	1.57368e-06	0.00940959	0.00212003	1.72651e-25	1.6011e-14	4.68015e-13	2.9508e-06	0.0162011	-2.03551	48.3372	22.1487	20.6115	3.67401	-3.97494	3.35109	10.6113	7.78858	7.48112	4.80164	-2.5968
ENSG00000043462	LCP2	-0.0317953	-0.0755092	-0.215188	-0.0437139	-0.183393	-0.139679	7.24824	7.24824	7.24824	7.24824	7.24824	7.24824	-3.35465	-7.55646	-21.2504	-4.4044	-18.5999	-13.7359	0.000805036	5.51287e-14	3.09243e-93	1.10047e-05	6.64176e-73	1.35202e-41	0.00212003	1.87623e-13	5.96433e-92	2.79256e-05	1.70798e-71	1.30515e-39	-2.00694	20.2662	200.508	2.35642	154.718	83.4929	-3.35106	-7.51916	-20.4824	-4.39643	-18.0595	-13.5107
ENSG00000177125	ZBTB34	0.0632923	0.0339783	-0.25256	-0.029314	-0.315852	-0.286538	4.3471	4.3471	4.3471	4.3471	4.3471	4.3471	3.35401	1.6988	-12.3703	-1.46743	-15.8304	-13.8645	0.000806555	0.0894584	2.44988e-34	0.142368	3.36712e-54	2.27385e-42	0.00212374	0.11273	1.08204e-33	0.18513	4.54031e-53	2.41825e-40	-2.02555	-6.53422	66.4121	-6.20086	112.349	85.4535	3.35054	1.69826	-12.2194	-1.46703	-15.5019	-13.6413
ENSG00000265612	MIR4539	-0.21496	-0.627691	-0.902119	-0.412732	-0.687159	-0.274428	-2.93681	-2.93681	-2.93681	-2.93681	-2.93681	-2.93681	-3.35351	-9.23581	-12.8853	-6.04678	-9.97827	-3.84408	0.000807885	4.62832e-20	4.84607e-37	1.66335e-09	4.4221e-23	0.00012358	0.00212677	2.19842e-19	2.29432e-36	6.62945e-09	1.89487e-22	0.000291915	-2.03701	34.05	72.6391	10.8175	41.0998	0.0191044	-3.35008	-9.17235	-12.7156	-6.02768	-9.89395	-3.83891
ENSG00000182108	DEXI	-0.0477891	-0.0997292	-0.0505649	-0.0519401	-0.00277575	0.0491644	3.29258	3.29258	3.29258	3.29258	3.29258	3.29258	-3.35369	-6.57755	-3.25151	-3.43699	-0.182934	3.1247	0.000807934	5.65215e-11	0.00116111	0.000596889	0.854863	0.00179841	0.00212677	1.58919e-10	0.00158693	0.00119607	0.871106	0.00354002	-2.01759	13.4811	-2.88404	-1.39323	-7.80631	-2.45709	-3.35006	-6.55266	-3.24826	-3.43302	-0.182917	3.12165
ENSG00000244513	AC109587.1	0.209146	-0.0223044	0.220243	-0.23145	0.011098	0.242548	-2.41171	-2.41171	-2.41171	-2.41171	-2.41171	-2.41171	3.35291	-0.34001	3.26071	-3.48817	0.165255	3.4919	0.0008093	0.733872	0.00112357	0.000493238	0.868755	0.00048655	0.00213007	0.765596	0.00153718	0.00099857	0.883206	0.00104888	-2.05693	-7.95542	-2.89975	-1.24965	-7.83874	-1.27923	3.34959	-0.339979	3.2576	-3.4844	0.165241	3.48805
ENSG00000115484	CCT4	-0.0364428	-0.0288397	0.00587672	0.00760314	0.0423196	0.0347164	6.16147	6.16147	6.16147	6.16147	6.16147	6.16147	-3.35293	-2.51061	0.503546	0.663923	3.71604	2.94868	0.000809731	0.0121041	0.614617	0.506792	0.000206198	0.00321693	0.00213091	0.0172507	0.640546	0.564686	0.000328772	0.00605373	-2.02554	-4.8288	-8.05363	-7.05399	-0.965152	-3.01178	-3.34945	-2.5091	0.503494	0.66384	3.7113	2.94621
ENSG00000178146	AL672207.1	0.136824	-0.0820272	-0.266891	-0.218851	-0.403714	-0.184863	-2.16793	-2.16793	-2.16793	-2.16793	-2.16793	-2.16793	3.35273	-1.90048	-5.99419	-5.03322	-9.18104	-4.05755	0.000810046	0.0574617	2.2813e-09	5.1086e-07	7.81961e-20	5.08752e-05	0.00213144	0.0745509	4.2819e-09	1.52424e-06	2.94983e-19	0.000127181	-2.04637	-6.19167	9.6726	5.27929	33.718	0.851262	3.34934	-1.89978	-5.97639	-5.02219	-9.11566	-4.05157
ENSG00000171954	CYP4F22	-0.142186	-0.117181	0.0562361	0.0250046	0.198422	0.173417	-0.275884	-0.275884	-0.275884	-0.275884	-0.275884	-0.275884	-3.35281	-2.5954	1.20211	0.552376	4.31451	3.63444	0.000810181	0.00949453	0.229419	0.580734	1.65472e-05	0.000283594	0.0021315	0.0137407	0.255265	0.634312	2.88572e-05	0.000632358	-2.02923	-4.60854	-7.43399	-7.11119	1.45078	-0.739272	-3.34929	-2.59371	1.20186	0.552313	4.30702	3.62984
ENSG00000259065	AC005520.4	-0.0852087	0.00344199	0.0466932	0.0886507	0.131902	0.0432512	0.703682	0.703682	0.703682	0.703682	0.703682	0.703682	-3.3527	0.128951	1.70544	3.33104	4.87123	1.54743	0.000811544	0.897409	0.0882779	0.000879548	1.1821e-06	0.121905	0.00213478	0.911026	0.103201	0.00171767	2.23659e-06	0.164875	-2.0097	-7.95354	-6.70536	-1.74974	3.98377	-6.11045	-3.34883	0.128935	1.70455	3.32647	4.85861	1.54683
ENSG00000253364	COPDA1	-0.19936	-0.296546	-0.684011	-0.0971858	-0.484651	-0.387465	-2.07545	-2.07545	-2.07545	-2.07545	-2.07545	-2.07545	-3.35218	-4.70453	-10.5404	-1.53951	-7.6012	-5.86876	0.000812014	2.66091e-06	1.62322e-25	0.123791	3.96647e-14	4.90417e-09	0.00213572	5.43795e-06	5.50251e-25	0.163342	1.14306e-13	2.08624e-08	-2.03054	3.04005	46.2754	-6.08853	20.7327	9.73269	-3.34867	-4.6954	-10.4403	-1.53905	-7.56209	-5.85039
ENSG00000101883	RHOXF1	-0.205026	-0.0918364	0.0541885	0.113189	0.259214	0.146025	-3.11816	-3.11816	-3.11816	-3.11816	-3.11816	-3.11816	-3.35194	-1.42311	0.817726	1.74434	3.95865	2.15567	0.000812484	0.154807	0.413581	0.0812054	7.71945e-05	0.0311928	0.00213666	0.187667	0.442973	0.111945	0.000127455	0.0484346	-2.0431	-6.9794	-7.85196	-5.76718	-0.033122	-5.01618	-3.34851	-1.42276	0.817609	1.74373	3.95295	2.1546
ENSG00000236305	SLC12A9-AS1	0.190697	0.538516	0.726052	0.347819	0.535355	0.187536	-1.576	-1.576	-1.576	-1.576	-1.576	-1.576	3.35188	8.99531	11.7678	5.75471	8.73529	2.95983	0.0008126	4.08958e-19	3.01578e-31	9.58411e-09	4.05012e-18	0.00310362	0.00213666	1.84363e-18	1.21822e-30	3.49228e-08	1.41814e-17	0.00586336	-2.05175	31.92	59.559	9.11371	29.8169	-2.97509	3.34847	8.93452	11.6267	5.73793	8.67737	2.95728
ENSG00000165511	C10orf25	-0.191705	-0.281176	-0.360372	-0.0894719	-0.168668	-0.0791958	-2.28584	-2.28584	-2.28584	-2.28584	-2.28584	-2.28584	-3.35108	-4.68253	-5.84002	-1.47466	-2.74607	-1.24817	0.000814839	2.96031e-06	5.81822e-09	0.14041	0.00606851	0.212072	0.00214225	6.02431e-06	1.07291e-08	0.182799	0.00841563	0.268679	-2.05757	2.90968	8.75515	-6.21178	-4.08707	-6.56419	-3.3477	-4.67355	-5.8219	-1.47426	-2.74406	-1.24789
ENSG00000234511	C5orf58	0.245051	-0.271868	-0.0278905	-0.516919	-0.272941	0.243978	-3.37724	-3.37724	-3.37724	-3.37724	-3.37724	-3.37724	3.35083	-3.51732	-0.35062	-6.63727	-3.47323	2.9965	0.000815523	0.000442082	0.725897	3.77357e-11	0.000521535	0.0027534	0.00214375	0.000741558	0.746805	1.78701e-10	0.000800047	0.00525446	-2.05556	-1.82955	-8.13073	14.504	-1.83147	-2.86738	3.34747	-3.5136	-0.350588	-6.61271	-3.46944	2.99401
ENSG00000094631	HDAC6	0.0588345	-0.0297878	0.00410438	-0.0886223	-0.0547301	0.0338921	3.33514	3.33514	3.33514	3.33514	3.33514	3.33514	3.35044	-1.60601	0.216233	-4.75459	-2.92129	1.74674	0.000816941	0.108376	0.828821	2.08544e-06	0.00351287	0.0807894	0.00214718	0.13472	0.842881	5.79343e-06	0.0049897	0.114439	-2.04935	-6.70325	-8.1666	3.93121	-3.58785	-5.81375	3.34699	-1.60554	0.216214	-4.74496	-2.91888	1.74612
[truncated: 18,031,450 more chars]
